# An atlas of exposome-phenome associations in health and disease risk

**DOI:** 10.1101/2025.06.05.25329055

**Authors:** Chirag J Patel, John PA Ioannidis, Arjun K Manrai

## Abstract

Non-genetic exposures comprising the “exposome,” including diet, lifestyle, infections, and pollutants, shape many clinical phenotypes, yet the evidence remains fragmented. We conducted an Exposome-Wide Association study (ExWAS) incorporating 619 exposure indicators and 305 quantitative phenotypes across 10 independent waves of the US Centers for Disease Control and Prevention National Health and Nutrition Examination Survey (CDC NHANES). Replicable and stable signals were most concentrated in cardiometabolic and anthropometric phenotypes, linking objective nutrient biomarkers and lipophilic pollutants with body mass index, glycated hemoglobin, and lipid profiles. Triglycerides, an important marker for cardiovascular risk, emerged as the phenotype most strongly associated with multi-domain exposures, notably trans fatty acids, persistent pollutants, and vitamin E isoforms. In pulmonary traits, tobacco-specific and carcinogen biomarkers were more prominently associated with reduced lung function than short-lived nicotine metabolites, refining exposomic links to Forced Expiratory Volume in 1 second (FEV1). While individual exposures showed modest effects, aggregate “poly-exposomic” models explained phenotypic variation comparable to genome-wide polygenic scores. Exposome globes further reveal an interconnected architecture where exposures rarely act in isolation, complicating causal attribution while providing a more holistic view of environmental risk. Our findings highlight which exposures are most likely to add value to disease risk assessment, population surveillance, as well as further exposure prioritization and next-generation longitudinal exposomics.

## Supplementary Table 1-9 for "An atlas of exposome-phenome associations in health and disease risk" (part 1 of 3)

### Sheet: Table S1
term_name	evarname	pvarname	estimate.uwls	std.error.uwls	p.value.uwls	p.value.stouffer	statistic.uwls	h.squared.uwls	Q.uwls	i.squared.uwls	k.uwls	model_number	model_concordance	model_concordance_1_2	estimate	std.error	statistic	p.value	rsq_adjusted_base_diff	rsq_adjusted_diff	total_n	estimate_overall	p.value_overall	std.error_overall	statistic_overall	pvardesc	pcategory	psubcategory	evardesc	ecategory	esubcategory	nobs	pval_BY	pvalue_bonferroni	sig_levels	pnewsubcategory	enewsubcategory	n	super_ecat_number	super_ecat_name	pval_BY_pheno
expo	LBXACR	URXUCR	-0.0302542	0.00574819	0.0133649	0.175289	-5.26325	0.25398	0.761939	0	4	2	1	0	-0.0348643	0.0145016	-2.40417	0.0204867	0.00107135	0.119036	17526	-0.0348643	0.0204867	0.0145016	-2.40417	Creatinine, urine (mg/dL)	biochemistry	kidney	Acrylamide (pmol/g Hb)	pollutant	amide	4	0.957758	1	> BY & Bonf.	kidney	amine/amide	1195	6	Pollutants	0.371261
expo	LBXACR	URXUMA	-0.00462919	0.00584631	0.486301	0.756714	-0.791814	0.413114	1.23934	0	4	2	-3	-2	-0.0114525	0.0112227	-1.02048	0.313078	0.000115604	0.0104097	17526	-0.0114525	0.313078	0.0112227	-1.02048	Albumin, urine (ug/mL)	biochemistry	liver/kidney	Acrylamide (pmol/g Hb)	pollutant	amide	4	1	1	> BY & Bonf.	kidney	amine/amide	1195	6	Pollutants	1
expo	LBXGLY	URXUCR	-0.0180105	0.00356751	0.0149903	0.332998	-5.04848	0.148905	0.446714	0	4	2	-3	0	-0.0198806	0.01219	-1.6309	0.110051	0.000348197	0.123255	17371	-0.0198806	0.110051	0.01219	-1.6309	Creatinine, urine (mg/dL)	biochemistry	kidney	Glycideamide (pmol/g Hb)	pollutant	amide	4	1	1	> BY & Bonf.	kidney	amine/amide	1195	6	Pollutants	1
expo	LBXGLY	URXUMA	-0.00102167	0.00856437	0.912583	0.866087	-0.119293	0.955833	2.8675	0	4	2	-7	-2	-0.00841079	0.0107139	-0.785035	0.43664	6.23216e-05	0.0100212	17371	-0.00841079	0.43664	0.0107139	-0.785035	Albumin, urine (ug/mL)	biochemistry	liver/kidney	Glycideamide (pmol/g Hb)	pollutant	amide	4	1	1	> BY & Bonf.	kidney	amine/amide	1195	6	Pollutants	1
expo	LBDB12SI	URXUCR	-0.0671377	0.0134298	0.00410767	3.48061e-05	-4.99916	4.24162	21.2081	0.764241	6	2	-9	-2	-0.0663445	0.00648545	-10.2298	9.59623e-16	0.00416656	0.131323	36543	-0.0663445	9.59623e-16	0.00648545	-10.2298	Creatinine, urine (mg/dL)	biochemistry	kidney	Vitamin B12 (pmol/L)	nutrients	dietary biomarker	6	1.50037e-12	1.18776e-10	Bonf.<0.05	kidney	dietary biomarker	8670	1	Dietary Interview+Behavior	7.50949e-14
expo	LBDB12SI	URXUMA	0.00131605	0.00303196	0.682337	0.856392	0.434059	0.272447	1.36224	0	6	2	7	2	0.00518937	0.00735175	0.705869	0.482516	2.54919e-05	0.00726694	36543	0.00518937	0.482516	0.00735175	0.705869	Albumin, urine (ug/mL)	biochemistry	liver/kidney	Vitamin B12 (pmol/L)	nutrients	dietary biomarker	6	1	1	> BY & Bonf.	kidney	dietary biomarker	8670	1	Dietary Interview+Behavior	1
expo	LBXB12	URXUCR	-0.0777103	0.00742606	0.000471283	6.73682e-07	-10.4645	1.12073	4.48293	0.107727	5	2	-9	-2	-0.0798335	0.00718108	-11.1172	4.19261e-16	0.00598169	0.133086	31597	-0.0798335	4.19261e-16	0.00718108	-11.1172	Creatinine, urine (mg/dL)	biochemistry	kidney	Vitamin B12 ( pg/mL)	nutrients	dietary biomarker	5	6.9778e-13	5.18936e-11	Bonf.<0.05	kidney	dietary biomarker	8670	1	Dietary Interview+Behavior	3.52097e-14
expo	LBXB12	URXUMA	0.00361934	0.00328635	0.332572	0.760094	1.10132	0.233915	0.935659	0	5	2	9	2	0.00695988	0.00876215	0.794312	0.430197	4.54635e-05	0.00714766	31597	0.00695988	0.430197	0.00876215	0.794312	Albumin, urine (ug/mL)	biochemistry	liver/kidney	Vitamin B12 ( pg/mL)	nutrients	dietary biomarker	5	1	1	> BY & Bonf.	kidney	dietary biomarker	8670	1	Dietary Interview+Behavior	1
expo	URXAPE	URXUMA	-0.00548881	0.000657832	0.0140617	0.282471	-8.34377	0.0489558	0.0979115	0	3	2	-9	-2	-0.00861965	0.00409654	-2.10413	0.0435748	2.13794e-05	0.00899118	7059	-0.00861965	0.0435748	0.00409654	-2.10413	Albumin, urine (ug/mL)	biochemistry	liver/kidney	Acephate (ug/L)	pollutant	organophosphate	3	1	1	> BY & Bonf.	kidney	organophosphate	474	6	Pollutants	1
expo	URXETU	URXUMA	-0.0153023	0.0040081	0.0622669	0.0466967	-3.81785	0.786222	1.57244	0	3	2	-9	-2	-0.015806	0.00437182	-3.61544	0.00105003	0.000159895	0.00947724	6854	-0.015806	0.00105003	0.00437182	-3.61544	Albumin, urine (ug/mL)	biochemistry	liver/kidney	Ethylenethio urea (ug/L)	pollutant	organophosphate	3	0.0916453	1	> BY & Bonf.	kidney	organophosphate	474	6	Pollutants	0.0722804
expo	URXMMI	URXUMA	-0.00226855	5.75756e-05	0.00064352	0.254335	-39.4012	0.00380949	0.00761899	0	3	2	-9	-2	-0.00999616	0.00706694	-1.4145	0.167182	5.74274e-06	0.00866446	7058	-0.00999616	0.167182	0.00706694	-1.4145	Albumin, urine (ug/mL)	biochemistry	liver/kidney	Methamidaphos (ug/L)	pollutant	organophosphate	3	1	1	> BY & Bonf.	kidney	organophosphate	474	6	Pollutants	1
expo2	URXUCL	URXUCR	-0.0161274	0.0512989	0.761274	0.919676	-0.31438	1.00839	8.06713	0.00832139	9	2	-9	-2	-0.0114861	0.0575883	-0.199451	0.842256	2.32735e-06	0.110303	17980	-0.0114861	0.842256	0.0575883	-0.199451	Creatinine, urine (mg/dL)	biochemistry	kidney	Urinary Chlamydia	infection	NA	9	1	1	> BY & Bonf.	kidney	infection	7393	3	Infection	1
expo2	URXUCL	URXUMA	0.0648119	0.0153021	0.00285497	0.486979	4.23548	0.695659	5.56527	0	9	2	9	2	-0.068455	0.0849042	-0.806261	0.421728	8.26688e-05	0.00471736	17979	-0.068455	0.421728	0.0849042	-0.806261	Albumin, urine (ug/mL)	biochemistry	liver/kidney	Urinary Chlamydia	infection	NA	9	1	1	> BY & Bonf.	kidney	infection	7393	3	Infection	1
expo2	URXUGC	URXUCR	0.42195	0.0857775	0.0079344	0.0203312	4.91912	1.80577	7.22308	0.446219	5	2	1	0	0.230912	0.105367	2.19151	0.032444	0.000125153	0.116986	10046	0.230912	0.032444	0.105367	2.19151	Creatinine, urine (mg/dL)	biochemistry	kidney	Urinary Gonorrhea	infection	NA	5	1	1	> BY & Bonf.	kidney	infection	7393	3	Infection	0.564198
expo2	URXUGC	URXUMA	0.0659603	0.040541	0.179065	0.254505	1.627	1.90665	7.62661	0.47552	5	2	9	2	0.0266801	0.0354147	0.753362	0.45428	1.67079e-06	0.00487487	10046	0.0266801	0.45428	0.0354147	0.753362	Albumin, urine (ug/mL)	biochemistry	liver/kidney	Urinary Gonorrhea	infection	NA	5	1	1	> BY & Bonf.	kidney	infection	7393	3	Infection	1
expo	LBXCOT	URXUCR	0.0257139	0.00477709	0.000442896	0.14874	5.38275	0.703302	6.32972	0	10	2	9	2	0.0290094	0.00654109	4.43495	1.93102e-05	0.000676863	0.10696	66336	0.0290094	1.93102e-05	0.00654109	4.43495	Creatinine, urine (mg/dL)	biochemistry	kidney	Cotinine (ng/mL)	smoking	smoking biomarker	10	0.00312902	1	BY<0.05	kidney	smoking biomarker	1440	2	Smoking+Hydrocarbon+Metals	0.000599
expo	LBXCOT	URXUMA	0.00850872	0.00356941	0.0409723	0.495769	2.38379	0.861822	7.7564	0	10	2	9	2	0.00754165	0.00479581	1.57255	0.118235	4.57462e-05	0.00605207	66336	0.00754165	0.118235	0.00479581	1.57255	Albumin, urine (ug/mL)	biochemistry	liver/kidney	Cotinine (ng/mL)	smoking	smoking biomarker	10	1	1	> BY & Bonf.	kidney	smoking biomarker	1440	2	Smoking+Hydrocarbon+Metals	1
expo	DR1TACAR	URXUCR	-0.0678474	0.0036235	3.07769e-07	7.4309e-05	-18.7243	0.36861	2.58027	0	8	2	-9	-2	-0.0679357	0.00654521	-10.3795	1.05968e-17	0.00427492	0.108724	53703	-0.0679357	1.05968e-17	0.00654521	-10.3795	Creatinine, urine (mg/dL)	biochemistry	kidney	Alpha-carotene (mcg)	nutrients	dietary interview	8	2.28897e-14	1.31161e-12	Bonf.<0.05	kidney	dietary interview	39177	1	Dietary Interview+Behavior	1.35136e-15
expo	DR1TACAR	URXUMA	-0.00663828	0.00484057	0.212598	0.538222	-1.37138	1.2811	8.9677	0.219421	8	2	-9	-2	-0.0100885	0.00456774	-2.20865	0.0294152	9.42735e-05	0.00570534	53702	-0.0100885	0.0294152	0.00456774	-2.20865	Albumin, urine (ug/mL)	biochemistry	liver/kidney	Alpha-carotene (mcg)	nutrients	dietary interview	8	1	1	> BY & Bonf.	kidney	dietary interview	39177	1	Dietary Interview+Behavior	0.892734
expo	DR1TALCO	URXUCR	-0.0221189	0.003853	0.000705136	0.24081	-5.74069	0.349956	2.44969	0	8	2	-9	-2	-0.0208401	0.00665269	-3.13258	0.00225647	0.00038467	0.118604	53703	-0.0208401	0.00225647	0.00665269	-3.13258	Creatinine, urine (mg/dL)	biochemistry	kidney	Alcohol (gm)	nutrients	dietary interview	8	0.170746	1	> BY & Bonf.	kidney	dietary interview	39177	1	Dietary Interview+Behavior	0.0514535
expo	DR1TALCO	URXUMA	-0.0163977	0.00510554	0.0148221	0.176291	-3.21175	1.67022	11.6915	0.401275	8	2	-9	-2	-0.0105164	0.00416082	-2.52749	0.0130077	9.79552e-05	0.00565747	53702	-0.0105164	0.0130077	0.00416082	-2.52749	Albumin, urine (ug/mL)	biochemistry	liver/kidney	Alcohol (gm)	nutrients	dietary interview	8	0.675511	1	> BY & Bonf.	kidney	dietary interview	39177	1	Dietary Interview+Behavior	0.531721
expo	DR1TATOA	URXUCR	-0.0302543	0.00850933	0.00927613	0.0953663	-3.55542	2.03369	14.2358	0.508283	8	2	-9	-2	-0.0304694	0.00675895	-4.508	1.73618e-05	0.000909157	0.116653	53703	-0.0304694	1.73618e-05	0.00675895	-4.508	Creatinine, urine (mg/dL)	biochemistry	kidney	Added alpha-tocopherol (Vitamin E) (mg)	nutrients	dietary interview	8	0.0028546	1	BY<0.05	kidney	dietary interview	39177	1	Dietary Interview+Behavior	0.000543455
expo	DR1TATOA	URXUMA	-0.00572844	0.00181149	0.0158779	0.307209	-3.16227	1.08623	7.60364	0.0793888	8	2	-9	-2	-0.0018177	0.00480122	-0.378591	0.705771	3.23561e-06	0.00571862	53702	-0.0018177	0.705771	0.00480122	-0.378591	Albumin, urine (ug/mL)	biochemistry	liver/kidney	Added alpha-tocopherol (Vitamin E) (mg)	nutrients	dietary interview	8	1	1	> BY & Bonf.	kidney	dietary interview	39177	1	Dietary Interview+Behavior	1
expo	DR1TATOC	URXUCR	-0.0751767	0.00435761	5.40148e-07	0.00158762	-17.2518	0.273366	1.91356	0	8	2	-9	-2	-0.0810111	0.0101678	-7.96741	2.28232e-12	0.00396646	0.109104	53703	-0.0810111	2.28232e-12	0.0101678	-7.96741	Creatinine, urine (mg/dL)	biochemistry	kidney	Vitamin E as alpha-tocopherol (mg)	nutrients	dietary interview	8	2.02542e-09	2.82492e-07	Bonf.<0.05	kidney	dietary interview	39177	1	Dietary Interview+Behavior	1.30975e-10
expo	DR1TATOC	URXUMA	-0.0060035	0.00195091	0.0178835	0.620709	-3.07729	0.161062	1.12744	0	8	2	-9	-2	-0.00998747	0.00823614	-1.21264	0.228041	6.02864e-05	0.00563951	53702	-0.00998747	0.228041	0.00823614	-1.21264	Albumin, urine (ug/mL)	biochemistry	liver/kidney	Vitamin E as alpha-tocopherol (mg)	nutrients	dietary interview	8	1	1	> BY & Bonf.	kidney	dietary interview	39177	1	Dietary Interview+Behavior	1
expo	DR1TB12A	URXUCR	-0.0238524	0.00610956	0.00586777	0.100347	-3.90411	1.58787	11.1151	0.370227	8	2	-9	-2	-0.0241858	0.00571284	-4.23358	5.00824e-05	0.000567936	0.117511	53703	-0.0241858	5.00824e-05	0.00571284	-4.23358	Creatinine, urine (mg/dL)	biochemistry	kidney	Added vitamin B12 (mcg)	nutrients	dietary interview	8	0.00711187	1	BY<0.05	kidney	dietary interview	39177	1	Dietary Interview+Behavior	0.00147388
expo	DR1TB12A	URXUMA	-0.00802411	0.00373843	0.0689809	0.49579	-2.14638	1.15828	8.10793	0.136648	8	2	-9	-2	-0.00460003	0.0037282	-1.23385	0.220068	2.05448e-05	0.00571886	53702	-0.00460003	0.220068	0.0037282	-1.23385	Albumin, urine (ug/mL)	biochemistry	liver/kidney	Added vitamin B12 (mcg)	nutrients	dietary interview	8	1	1	> BY & Bonf.	kidney	dietary interview	39177	1	Dietary Interview+Behavior	1
expo	DR1TBCAR	URXUCR	-0.0868937	0.00623807	2.32438e-06	7.6919e-08	-13.9296	1.29669	9.07681	0.228804	8	2	-9	-2	-0.0916652	0.00703778	-13.0247	1.67102e-23	0.00737634	0.104582	53703	-0.0916652	1.67102e-23	0.00703778	-13.0247	Creatinine, urine (mg/dL)	biochemistry	kidney	Beta-carotene (mcg)	nutrients	dietary interview	8	8.86658e-20	2.06829e-18	Bonf.<0.05	kidney	dietary interview	39177	1	Dietary Interview+Behavior	4.79472e-21
expo	DR1TBCAR	URXUMA	-0.00708862	0.00433334	0.145889	0.478949	-1.63583	1.03222	7.22557	0.0312183	8	2	-9	-2	-0.00904102	0.00483993	-1.868	0.0646039	7.17578e-05	0.00566067	53702	-0.00904102	0.0646039	0.00483993	-1.868	Albumin, urine (ug/mL)	biochemistry	liver/kidney	Beta-carotene (mcg)	nutrients	dietary interview	8	1	1	> BY & Bonf.	kidney	dietary interview	39177	1	Dietary Interview+Behavior	1
expo	DR1TCAFF	URXUCR	-0.0532435	0.00448188	6.80288e-06	0.00160198	-11.8797	0.574327	4.02029	0	8	2	-9	-2	-0.0521208	0.00608711	-8.56248	1.13884e-13	0.00205124	0.111828	53703	-0.0521208	1.13884e-13	0.00608711	-8.56248	Creatinine, urine (mg/dL)	biochemistry	kidney	Caffeine (mg)	nutrients	dietary interview	8	1.27333e-10	1.40958e-08	Bonf.<0.05	kidney	dietary interview	39177	1	Dietary Interview+Behavior	7.68871e-12
expo	DR1TCAFF	URXUMA	-0.00562728	0.00532964	0.326111	0.606555	-1.05585	1.08283	7.57984	0.0764975	8	2	-9	-2	-0.014707	0.00706462	-2.08178	0.0398411	0.000163321	0.00561066	53702	-0.014707	0.0398411	0.00706462	-2.08178	Albumin, urine (ug/mL)	biochemistry	liver/kidney	Caffeine (mg)	nutrients	dietary interview	8	1	1	> BY & Bonf.	kidney	dietary interview	39177	1	Dietary Interview+Behavior	1
expo	DR1TCALC	URXUCR	-0.0862407	0.00567308	1.2829e-06	0.000628807	-15.2017	0.444293	3.11005	0	8	2	-9	-2	-0.0812507	0.00963469	-8.43314	2.19168e-13	0.00420268	0.111	53703	-0.0812507	2.19168e-13	0.00963469	-8.43314	Creatinine, urine (mg/dL)	biochemistry	kidney	Calcium (mg)	nutrients	dietary interview	8	2.32909e-10	2.71272e-08	Bonf.<0.05	kidney	dietary interview	39177	1	Dietary Interview+Behavior	1.37207e-11
expo	DR1TCALC	URXUMA	0.000802792	0.00500128	0.877008	0.981082	0.160517	0.695667	4.86967	0	8	2	-7	0	-0.00377115	0.0074838	-0.503909	0.615401	9.0536e-06	0.00557521	53702	-0.00377115	0.615401	0.0074838	-0.503909	Albumin, urine (ug/mL)	biochemistry	liver/kidney	Calcium (mg)	nutrients	dietary interview	8	1	1	> BY & Bonf.	kidney	dietary interview	39177	1	Dietary Interview+Behavior	1
expo	DR1TCARB	URXUCR	-0.0223252	0.0164006	0.215629	0.392731	-1.36125	2.51351	17.5946	0.60215	8	2	-9	-2	-0.0310999	0.0121834	-2.55264	0.0121575	0.000343417	0.118241	53703	-0.0310999	0.0121575	0.0121834	-2.55264	Creatinine, urine (mg/dL)	biochemistry	kidney	Carbohydrate (gm)	nutrients	dietary interview	8	0.642024	1	> BY & Bonf.	kidney	dietary interview	39177	1	Dietary Interview+Behavior	0.236502
expo	DR1TCARB	URXUMA	-0.0221696	0.00539543	0.00452183	0.212058	-4.10896	0.873113	6.11179	0	8	2	-9	-2	-0.0272029	0.00903448	-3.011	0.00327542	0.000262743	0.00571384	53702	-0.0272029	0.00327542	0.00903448	-3.011	Albumin, urine (ug/mL)	biochemistry	liver/kidney	Carbohydrate (gm)	nutrients	dietary interview	8	0.229416	1	> BY & Bonf.	kidney	dietary interview	39177	1	Dietary Interview+Behavior	0.181284
expo	DR1TCHOL	URXUCR	-0.0378101	0.00839273	0.0027813	0.105076	-4.50509	1.03629	7.25402	0.0350183	8	2	-9	-2	-0.0402655	0.00926313	-4.34686	3.24999e-05	0.00117658	0.118625	53703	-0.0402655	3.24999e-05	0.00926313	-4.34686	Creatinine, urine (mg/dL)	biochemistry	kidney	Cholesterol (mg)	nutrients	dietary interview	8	0.00489634	1	BY<0.05	kidney	dietary interview	39177	1	Dietary Interview+Behavior	0.000973074
expo	DR1TCHOL	URXUMA	0.0120093	0.00710247	0.134705	0.426977	1.69087	3.53256	24.7279	0.716919	8	2	9	2	0.0033586	0.00568178	0.591116	0.555737	8.18596e-06	0.00572373	53702	0.0033586	0.555737	0.00568178	0.591116	Albumin, urine (ug/mL)	biochemistry	liver/kidney	Cholesterol (mg)	nutrients	dietary interview	8	1	1	> BY & Bonf.	kidney	dietary interview	39177	1	Dietary Interview+Behavior	1
expo	DR1TCOPP	URXUCR	-0.161262	0.0111667	1.81931e-06	1.1963e-10	-14.4413	1.59668	11.1767	0.3737	8	2	-9	-2	-0.170525	0.0101926	-16.7303	3.91796e-31	0.0153099	0.103744	53703	-0.170525	3.91796e-31	0.0101926	-16.7303	Creatinine, urine (mg/dL)	biochemistry	kidney	Copper (mg)	nutrients	dietary interview	8	5.52449e-27	4.84942e-26	Bonf.<0.05	kidney	dietary interview	39177	1	Dietary Interview+Behavior	2.24839e-28
expo	DR1TCOPP	URXUMA	-0.0131119	0.00663599	0.08872	0.37819	-1.97587	1.42219	9.95536	0.296862	8	2	-9	-2	-0.0121501	0.00734105	-1.65508	0.100951	7.7724e-05	0.00559067	53702	-0.0121501	0.100951	0.00734105	-1.65508	Albumin, urine (ug/mL)	biochemistry	liver/kidney	Copper (mg)	nutrients	dietary interview	8	1	1	> BY & Bonf.	kidney	dietary interview	39177	1	Dietary Interview+Behavior	1
expo	DR1TCRYP	URXUCR	-0.0528909	0.00590819	4.41621e-05	0.00373093	-8.95213	0.927121	6.48985	0	8	2	-9	-2	-0.0525012	0.0069187	-7.5883	1.50571e-11	0.00257199	0.114005	53703	-0.0525012	1.50571e-11	0.0069187	-7.5883	Creatinine, urine (mg/dL)	biochemistry	kidney	Beta-cryptoxanthin (mcg)	nutrients	dietary interview	8	1.13547e-08	1.86368e-06	Bonf.<0.05	kidney	dietary interview	39177	1	Dietary Interview+Behavior	7.738e-10
expo	DR1TCRYP	URXUMA	-0.00505904	0.0038694	0.232364	0.684741	-1.30745	0.949232	6.64463	0	8	2	-7	-2	-0.00312896	0.00403927	-0.774637	0.440329	9.13554e-06	0.00576766	53702	-0.00312896	0.440329	0.00403927	-0.774637	Albumin, urine (ug/mL)	biochemistry	liver/kidney	Beta-cryptoxanthin (mcg)	nutrients	dietary interview	8	1	1	> BY & Bonf.	kidney	dietary interview	39177	1	Dietary Interview+Behavior	1
expo	DR1TFA	URXUCR	-0.0298917	0.00358533	6.99613e-05	0.128135	-8.33721	0.294941	2.06459	0	8	2	-9	-2	-0.0274312	0.00726118	-3.77779	0.000265161	0.000635437	0.118057	53703	-0.0274312	0.000265161	0.00726118	-3.77779	Creatinine, urine (mg/dL)	biochemistry	kidney	Folic acid (mcg)	nutrients	dietary interview	8	0.0290838	1	BY<0.05	kidney	dietary interview	39177	1	Dietary Interview+Behavior	0.00686469
expo	DR1TFA	URXUMA	0.00530871	0.00425334	0.252113	0.750758	1.24813	1.09625	7.67376	0.0878004	8	2	9	2	0.00273215	0.00516849	0.528617	0.598208	6.30366e-06	0.00576705	53702	0.00273215	0.598208	0.00516849	0.528617	Albumin, urine (ug/mL)	biochemistry	liver/kidney	Folic acid (mcg)	nutrients	dietary interview	8	1	1	> BY & Bonf.	kidney	dietary interview	39177	1	Dietary Interview+Behavior	1
expo	DR1TFDFE	URXUCR	-0.0902828	0.00660733	2.64833e-06	2.98583e-05	-13.664	0.781152	5.46807	0	8	2	-9	-2	-0.0932905	0.00900368	-10.3614	1.16246e-17	0.00591471	0.11244	53703	-0.0932905	1.16246e-17	0.00900368	-10.3614	Creatinine, urine (mg/dL)	biochemistry	kidney	Folate as dietary folate equivalents (mcg)	nutrients	dietary interview	8	2.4863e-14	1.43882e-12	Bonf.<0.05	kidney	dietary interview	39177	1	Dietary Interview+Behavior	1.42949e-15
expo	DR1TFDFE	URXUMA	-0.00298749	0.00590925	0.628691	0.681888	-0.505562	1.49315	10.4521	0.330277	8	2	-9	-2	-0.00647743	0.00584054	-1.10905	0.269993	2.85146e-05	0.00566741	53702	-0.00647743	0.269993	0.00584054	-1.10905	Albumin, urine (ug/mL)	biochemistry	liver/kidney	Folate as dietary folate equivalents (mcg)	nutrients	dietary interview	8	1	1	> BY & Bonf.	kidney	dietary interview	39177	1	Dietary Interview+Behavior	1
expo	DR1TFF	URXUCR	-0.135834	0.00802214	6.13958e-07	3.00174e-09	-16.9324	1.03863	7.27042	0.0371942	8	2	-9	-2	-0.143305	0.0100903	-14.2023	5.28738e-26	0.0125916	0.10456	53703	-0.143305	5.28738e-26	0.0100903	-14.2023	Creatinine, urine (mg/dL)	biochemistry	kidney	Food folate (mcg)	nutrients	dietary interview	8	4.32896e-22	6.5444e-21	Bonf.<0.05	kidney	dietary interview	39177	1	Dietary Interview+Behavior	2.27569e-23
expo	DR1TFF	URXUMA	-0.0151177	0.00522513	0.023208	0.3338	-2.89326	0.711714	4.982	0	8	2	-9	-2	-0.0196599	0.00779496	-2.52214	0.0131953	0.000236987	0.00560399	53702	-0.0196599	0.0131953	0.00779496	-2.52214	Albumin, urine (ug/mL)	biochemistry	liver/kidney	Food folate (mcg)	nutrients	dietary interview	8	0.6826	1	> BY & Bonf.	kidney	dietary interview	39177	1	Dietary Interview+Behavior	0.531721
expo	DR1TFIBE	URXUCR	-0.120916	0.00908106	3.15499e-06	1.68407e-08	-13.3152	1.44685	10.1279	0.308842	8	2	-9	-2	-0.125786	0.00857173	-14.6746	5.48805e-27	0.0102832	0.0998614	53703	-0.125786	5.48805e-27	0.00857173	-14.6746	Creatinine, urine (mg/dL)	biochemistry	kidney	Dietary fiber (gm)	nutrients	dietary interview	8	5.03461e-23	6.79278e-22	Bonf.<0.05	kidney	dietary interview	39177	1	Dietary Interview+Behavior	2.69949e-24
expo	DR1TFIBE	URXUMA	-0.00645046	0.00448902	0.193887	0.499041	-1.43694	0.917055	6.41939	0	8	2	-7	-2	-0.0105249	0.00711159	-1.47997	0.141933	7.1994e-05	0.00565255	53702	-0.0105249	0.141933	0.00711159	-1.47997	Albumin, urine (ug/mL)	biochemistry	liver/kidney	Dietary fiber (gm)	nutrients	dietary interview	8	1	1	> BY & Bonf.	kidney	dietary interview	39177	1	Dietary Interview+Behavior	1
expo	DR1TFOLA	URXUCR	-0.109166	0.00708659	1.17202e-06	1.25307e-06	-15.4046	0.835315	5.84721	0	8	2	-9	-2	-0.112715	0.00960897	-11.7302	1.08975e-20	0.0081446	0.109848	53703	-0.112715	1.08975e-20	0.00960897	-11.7302	Creatinine, urine (mg/dL)	biochemistry	kidney	Total Folate (mcg)	nutrients	dietary interview	8	3.73766e-17	1.34883e-15	Bonf.<0.05	kidney	dietary interview	39177	1	Dietary Interview+Behavior	2.08457e-18
expo	DR1TFOLA	URXUMA	-0.00480177	0.00626692	0.468598	0.557375	-0.766208	1.52813	10.6969	0.345606	8	2	-9	-2	-0.010296	0.00632236	-1.62851	0.106472	6.7959e-05	0.00562535	53702	-0.010296	0.106472	0.00632236	-1.62851	Albumin, urine (ug/mL)	biochemistry	liver/kidney	Total Folate (mcg)	nutrients	dietary interview	8	1	1	> BY & Bonf.	kidney	dietary interview	39177	1	Dietary Interview+Behavior	1
expo	DR1TIRON	URXUCR	-0.0952288	0.0112968	6.5166e-05	4.53217e-05	-8.42971	1.98344	13.8841	0.495826	8	2	-9	-2	-0.0992131	0.00988242	-10.0394	6.04742e-17	0.00556672	0.113884	53703	-0.0992131	6.04742e-17	0.00988242	-10.0394	Creatinine, urine (mg/dL)	biochemistry	kidney	Iron (mg)	nutrients	dietary interview	8	1.13275e-13	7.48513e-12	Bonf.<0.05	kidney	dietary interview	39177	1	Dietary Interview+Behavior	6.65205e-15
expo	DR1TIRON	URXUMA	-0.00338037	0.00450937	0.477908	0.79112	-0.749633	0.777923	5.44546	0	8	2	-9	-2	-0.00306542	0.00661334	-0.46352	0.643969	5.31428e-06	0.00573464	53702	-0.00306542	0.643969	0.00661334	-0.46352	Albumin, urine (ug/mL)	biochemistry	liver/kidney	Iron (mg)	nutrients	dietary interview	8	1	1	> BY & Bonf.	kidney	dietary interview	39177	1	Dietary Interview+Behavior	1
expo	DR1TKCAL	URXUCR	-0.119426	0.0227378	0.00118322	0.00935741	-5.25232	1.90574	13.3402	0.47527	8	2	-9	-2	-0.126975	0.0288932	-4.39464	2.70246e-05	0.0024733	0.117695	53703	-0.126975	2.70246e-05	0.0288932	-4.39464	Creatinine, urine (mg/dL)	biochemistry	kidney	Energy (kcal)	nutrients	dietary interview	8	0.00417514	1	BY<0.05	kidney	dietary interview	39177	1	Dietary Interview+Behavior	0.000823461
expo	DR1TKCAL	URXUMA	-0.0232685	0.0149536	0.163649	0.230781	-1.55605	2.51811	17.6268	0.602877	8	2	-9	-2	-0.0556684	0.0197564	-2.81774	0.00579898	0.000475396	0.00551153	53702	-0.0556684	0.00579898	0.0197564	-2.81774	Albumin, urine (ug/mL)	biochemistry	liver/kidney	Energy (kcal)	nutrients	dietary interview	8	0.360068	1	> BY & Bonf.	kidney	dietary interview	39177	1	Dietary Interview+Behavior	0.274631
expo	DR1TLYCO	URXUCR	-0.0303008	0.00612229	0.00165764	0.0888674	-4.94926	0.91111	6.37777	0	8	2	-9	-2	-0.0311411	0.006718	-4.63547	1.04731e-05	0.000914822	0.117788	53703	-0.0311411	1.04731e-05	0.006718	-4.63547	Creatinine, urine (mg/dL)	biochemistry	kidney	Lycopene (mcg)	nutrients	dietary interview	8	0.00185581	1	BY<0.05	kidney	dietary interview	39177	1	Dietary Interview+Behavior	0.000340197
expo	DR1TLYCO	URXUMA	0.00462889	0.00397099	0.281924	0.868738	1.16567	0.797466	5.58226	0	8	2	3	0	0.00326115	0.00609877	0.534722	0.593994	1.00326e-05	0.00576403	53702	0.00326115	0.593994	0.00609877	0.534722	Albumin, urine (ug/mL)	biochemistry	liver/kidney	Lycopene (mcg)	nutrients	dietary interview	8	1	1	> BY & Bonf.	kidney	dietary interview	39177	1	Dietary Interview+Behavior	1
expo	DR1TLZ	URXUCR	-0.0708382	0.00885219	9.09797e-05	2.6421e-05	-8.00233	2.06702	14.4692	0.516212	8	2	-9	-2	-0.0851376	0.00794615	-10.7143	1.9116e-18	0.00630254	0.107827	53703	-0.0851376	1.9116e-18	0.00794615	-10.7143	Creatinine, urine (mg/dL)	biochemistry	kidney	Lutein + zeaxanthin (mcg)	nutrients	dietary interview	8	4.69527e-15	2.36606e-13	Bonf.<0.05	kidney	dietary interview	39177	1	Dietary Interview+Behavior	2.86174e-16
expo	DR1TLZ	URXUMA	-0.00709049	0.0037126	0.0977799	0.519691	-1.90984	0.95586	6.69102	0	8	2	-9	-2	-0.00836204	0.00433568	-1.92866	0.0565263	6.07991e-05	0.00569703	53702	-0.00836204	0.0565263	0.00433568	-1.92866	Albumin, urine (ug/mL)	biochemistry	liver/kidney	Lutein + zeaxanthin (mcg)	nutrients	dietary interview	8	1	1	> BY & Bonf.	kidney	dietary interview	39177	1	Dietary Interview+Behavior	1
expo	DR1TM161	URXUCR	-0.0317348	0.00736447	0.00352667	0.157125	-4.30918	1.00973	7.06811	0.00963573	8	2	-9	-2	-0.029426	0.0089488	-3.28826	0.00137981	0.000530028	0.118984	53703	-0.029426	0.00137981	0.0089488	-3.28826	Creatinine, urine (mg/dL)	biochemistry	kidney	MFA 16:1 (Hexadecenoic) (gm)	nutrients	dietary interview	8	0.114715	1	> BY & Bonf.	kidney	dietary interview	39177	1	Dietary Interview+Behavior	0.0327653
expo	DR1TM161	URXUMA	-0.00542651	0.00483931	0.299132	0.736352	-1.12134	1.21203	8.48421	0.174937	8	2	-9	-2	-0.00287496	0.00470017	-0.611671	0.542103	5.05944e-06	0.00576358	53702	-0.00287496	0.542103	0.00470017	-0.611671	Albumin, urine (ug/mL)	biochemistry	liver/kidney	MFA 16:1 (Hexadecenoic) (gm)	nutrients	dietary interview	8	1	1	> BY & Bonf.	kidney	dietary interview	39177	1	Dietary Interview+Behavior	1
expo	DR1TM181	URXUCR	-0.0304774	0.0077438	0.00563424	0.263024	-3.93571	0.696916	4.87841	0	8	2	-9	-2	-0.0365201	0.0140733	-2.59499	0.0108388	0.000572408	0.117451	53703	-0.0365201	0.0108388	0.0140733	-2.59499	Creatinine, urine (mg/dL)	biochemistry	kidney	MFA 18:1 (Octadecenoic) (gm)	nutrients	dietary interview	8	0.587123	1	> BY & Bonf.	kidney	dietary interview	39177	1	Dietary Interview+Behavior	0.214483
expo	DR1TM181	URXUMA	-0.00532637	0.007864	0.519958	0.583626	-0.677311	2.03049	14.2134	0.507508	8	2	-9	-2	-0.0143392	0.00701953	-2.04276	0.0436299	8.82454e-05	0.00573148	53702	-0.0143392	0.0436299	0.00701953	-2.04276	Albumin, urine (ug/mL)	biochemistry	liver/kidney	MFA 18:1 (Octadecenoic) (gm)	nutrients	dietary interview	8	1	1	> BY & Bonf.	kidney	dietary interview	39177	1	Dietary Interview+Behavior	1
expo	DR1TM201	URXUCR	-0.00977182	0.00845349	0.285626	0.669466	-1.15595	1.39698	9.77888	0.284172	8	2	3	0	-0.00952454	0.00784747	-1.21371	0.227635	5.72931e-05	0.118503	53703	-0.00952454	0.227635	0.00784747	-1.21371	Creatinine, urine (mg/dL)	biochemistry	kidney	MFA 20:1 (Eicosenoic) (gm)	nutrients	dietary interview	8	1	1	> BY & Bonf.	kidney	dietary interview	39177	1	Dietary Interview+Behavior	1
expo	DR1TM201	URXUMA	0.000141072	0.00431985	0.97486	0.952958	0.0326566	0.908786	6.3615	0	8	2	5	2	0.000468717	0.00497424	0.0942288	0.92511	1.38749e-07	0.00575602	53702	0.000468717	0.92511	0.00497424	0.0942288	Albumin, urine (ug/mL)	biochemistry	liver/kidney	MFA 20:1 (Eicosenoic) (gm)	nutrients	dietary interview	8	1	1	> BY & Bonf.	kidney	dietary interview	39177	1	Dietary Interview+Behavior	1
expo	DR1TM221	URXUCR	0.0127395	0.00266451	0.00200956	0.470956	4.78117	0.226936	1.58855	0	8	2	9	2	0.0110785	0.00614763	1.80208	0.0744579	0.000117816	0.11776	53703	0.0110785	0.0744579	0.00614763	1.80208	Creatinine, urine (mg/dL)	biochemistry	kidney	MFA 22:1 (Docosenoic) (gm)	nutrients	dietary interview	8	1	1	> BY & Bonf.	kidney	dietary interview	39177	1	Dietary Interview+Behavior	1
expo	DR1TM221	URXUMA	-0.00026475	0.00347871	0.941464	0.901066	-0.0761059	0.7371	5.1597	0	8	2	1	0	-0.000852715	0.0044505	-0.1916	0.848433	6.97987e-07	0.00576099	53702	-0.000852715	0.848433	0.0044505	-0.1916	Albumin, urine (ug/mL)	biochemistry	liver/kidney	MFA 22:1 (Docosenoic) (gm)	nutrients	dietary interview	8	1	1	> BY & Bonf.	kidney	dietary interview	39177	1	Dietary Interview+Behavior	1
expo	DR1TMAGN	URXUCR	-0.188042	0.00819676	7.57919e-08	8.71052e-13	-22.9411	0.804411	5.63088	0	8	2	-9	-2	-0.195827	0.0107199	-18.2677	4.39452e-34	0.0182923	0.10125	53703	-0.195827	4.39452e-34	0.0107199	-18.2677	Creatinine, urine (mg/dL)	biochemistry	kidney	Magnesium (mg)	nutrients	dietary interview	8	8.8055e-30	5.43928e-29	Bonf.<0.05	kidney	dietary interview	39177	1	Dietary Interview+Behavior	3.78281e-31
expo	DR1TMAGN	URXUMA	-0.0236896	0.00510538	0.00236926	0.176612	-4.64012	0.654032	4.57822	0	8	2	-9	-2	-0.0253417	0.0084082	-3.01393	0.00324658	0.000306328	0.00548341	53702	-0.0253417	0.00324658	0.0084082	-3.01393	Albumin, urine (ug/mL)	biochemistry	liver/kidney	Magnesium (mg)	nutrients	dietary interview	8	0.227784	1	> BY & Bonf.	kidney	dietary interview	39177	1	Dietary Interview+Behavior	0.181284
expo	DR1TMFAT	URXUCR	-0.0360263	0.00917989	0.00571604	0.209717	-3.92448	0.964373	6.75061	0	8	2	-9	-2	-0.0379558	0.0141756	-2.67754	0.00863239	0.000620426	0.117527	53703	-0.0379558	0.00863239	0.0141756	-2.67754	Creatinine, urine (mg/dL)	biochemistry	kidney	Total monounsaturated fatty acids (gm)	nutrients	dietary interview	8	0.492098	1	> BY & Bonf.	kidney	dietary interview	39177	1	Dietary Interview+Behavior	0.175876
expo	DR1TMFAT	URXUMA	-0.00665563	0.00820867	0.444166	0.561538	-0.810805	2.19904	15.3933	0.545256	8	2	-9	-2	-0.0138846	0.00674157	-2.05955	0.041964	8.30229e-05	0.00573145	53702	-0.0138846	0.041964	0.00674157	-2.05955	Albumin, urine (ug/mL)	biochemistry	liver/kidney	Total monounsaturated fatty acids (gm)	nutrients	dietary interview	8	1	1	> BY & Bonf.	kidney	dietary interview	39177	1	Dietary Interview+Behavior	1
expo	DR1TMOIS	URXUCR	-0.160966	0.00756352	1.27344e-07	3.61674e-14	-21.2819	1.07651	7.53556	0.0710709	8	2	-9	-2	-0.160501	0.00837842	-19.1565	9.91886e-36	0.0158527	0.117575	53703	-0.160501	9.91886e-36	0.00837842	-19.1565	Creatinine, urine (mg/dL)	biochemistry	kidney	Moisture (gm)	nutrients	dietary interview	8	2.47621e-31	1.2277e-30	Bonf.<0.05	kidney	dietary interview	39177	1	Dietary Interview+Behavior	3.41526e-32
expo	DR1TMOIS	URXUMA	-0.0160831	0.003269	0.00171388	0.335545	-4.91988	0.327016	2.28911	0	8	2	-9	-2	-0.0176182	0.00786021	-2.24144	0.0271429	0.000191015	0.00559031	53702	-0.0176182	0.0271429	0.00786021	-2.24144	Albumin, urine (ug/mL)	biochemistry	liver/kidney	Moisture (gm)	nutrients	dietary interview	8	1	1	> BY & Bonf.	kidney	dietary interview	39177	1	Dietary Interview+Behavior	0.85403
expo	DR1TNIAC	URXUCR	-0.0782701	0.00969304	8.58807e-05	0.00128498	-8.07488	1.24777	8.73437	0.198568	8	2	-9	-2	-0.0856538	0.0108887	-7.86629	3.7828e-12	0.0041143	0.119938	53703	-0.0856538	3.7828e-12	0.0108887	-7.86629	Creatinine, urine (mg/dL)	biochemistry	kidney	Niacin (mg)	nutrients	dietary interview	8	3.22543e-09	4.68213e-07	Bonf.<0.05	kidney	dietary interview	39177	1	Dietary Interview+Behavior	2.06745e-10
expo	DR1TNIAC	URXUMA	-0.00400245	0.00516727	0.463944	0.696107	-0.774577	0.897675	6.28373	0	8	2	-9	-2	-0.00890377	0.00788102	-1.12977	0.261196	4.44583e-05	0.0056922	53702	-0.00890377	0.261196	0.00788102	-1.12977	Albumin, urine (ug/mL)	biochemistry	liver/kidney	Niacin (mg)	nutrients	dietary interview	8	1	1	> BY & Bonf.	kidney	dietary interview	39177	1	Dietary Interview+Behavior	1
expo	DR1TNUMF	URXUCR	-0.14523	0.00768591	2.89069e-07	6.30568e-13	-18.8957	1.22807	8.59652	0.185717	8	2	-9	-2	-0.144892	0.0079053	-18.3285	3.37977e-34	0.015178	0.083561	53703	-0.144892	3.37977e-34	0.0079053	-18.3285	Creatinine, urine (mg/dL)	biochemistry	kidney	Total number of foods reported in the individual foods file	nutrients	dietary interview	8	6.95522e-30	4.18327e-29	Bonf.<0.05	kidney	dietary interview	39177	1	Dietary Interview+Behavior	3.78281e-31
expo	DR1TNUMF	URXUMA	-0.0142712	0.00616791	0.053885	0.208263	-2.31379	1.60765	11.2535	0.377974	8	2	-9	-2	-0.0238112	0.00651996	-3.65204	0.000410947	0.000409907	0.00556092	53702	-0.0238112	0.000410947	0.00651996	-3.65204	Albumin, urine (ug/mL)	biochemistry	liver/kidney	Total number of foods reported in the individual foods file	nutrients	dietary interview	8	0.0420896	1	BY<0.05	kidney	dietary interview	39177	1	Dietary Interview+Behavior	0.0337107
expo	DR1TP182	URXUCR	-0.026728	0.00689387	0.0060759	0.264501	-3.87707	0.594526	4.16169	0	8	2	-9	-2	-0.0332352	0.0112251	-2.96079	0.00380902	0.000604799	0.116448	53703	-0.0332352	0.00380902	0.0112251	-2.96079	Creatinine, urine (mg/dL)	biochemistry	kidney	PFA 18:2 (Octadecadienoic) (gm)	nutrients	dietary interview	8	0.258646	1	> BY & Bonf.	kidney	dietary interview	39177	1	Dietary Interview+Behavior	0.0830078
expo	DR1TP182	URXUMA	-0.0116079	0.00464966	0.041202	0.482174	-2.49651	0.656287	4.59401	0	8	2	-9	-2	-0.0121875	0.00641517	-1.8998	0.0602565	8.13284e-05	0.00573608	53702	-0.0121875	0.0602565	0.00641517	-1.8998	Albumin, urine (ug/mL)	biochemistry	liver/kidney	PFA 18:2 (Octadecadienoic) (gm)	nutrients	dietary interview	8	1	1	> BY & Bonf.	kidney	dietary interview	39177	1	Dietary Interview+Behavior	1
expo	DR1TP183	URXUCR	-0.037995	0.00621879	0.000486406	0.0753584	-6.10971	0.624572	4.37201	0	8	2	-9	-2	-0.0460447	0.00970612	-4.74389	6.77005e-06	0.00124118	0.113796	53703	-0.0460447	6.77005e-06	0.00970612	-4.74389	Creatinine, urine (mg/dL)	biochemistry	kidney	PFA 18:3 (Octadecatrienoic) (gm)	nutrients	dietary interview	8	0.00127643	0.837957	BY<0.05	kidney	dietary interview	39177	1	Dietary Interview+Behavior	0.000222006
expo	DR1TP183	URXUMA	-0.00169789	0.00613579	0.789988	0.758631	-0.276719	1.39236	9.74649	0.281793	8	2	-5	-2	-0.00972321	0.00653991	-1.48675	0.140136	5.53466e-05	0.00574098	53702	-0.00972321	0.140136	0.00653991	-1.48675	Albumin, urine (ug/mL)	biochemistry	liver/kidney	PFA 18:3 (Octadecatrienoic) (gm)	nutrients	dietary interview	8	1	1	> BY & Bonf.	kidney	dietary interview	39177	1	Dietary Interview+Behavior	1
expo	DR1TP184	URXUCR	-0.00133977	0.00436559	0.767853	0.972435	-0.306893	0.6804	4.7628	0	8	2	-3	-2	-0.000720824	0.00681458	-0.105777	0.915965	4.77712e-07	0.118458	53703	-0.000720824	0.915965	0.00681458	-0.105777	Creatinine, urine (mg/dL)	biochemistry	kidney	PFA 18:4 (Octadecatetraenoic) (gm)	nutrients	dietary interview	8	1	1	> BY & Bonf.	kidney	dietary interview	39177	1	Dietary Interview+Behavior	1
expo	DR1TP184	URXUMA	0.00338574	0.00448297	0.474742	0.856729	0.755244	1.61312	11.2918	0.380082	8	2	9	2	0.00310342	0.00433188	0.716414	0.475357	8.85496e-06	0.00574073	53702	0.00310342	0.475357	0.00433188	0.716414	Albumin, urine (ug/mL)	biochemistry	liver/kidney	PFA 18:4 (Octadecatetraenoic) (gm)	nutrients	dietary interview	8	1	1	> BY & Bonf.	kidney	dietary interview	39177	1	Dietary Interview+Behavior	1
expo	DR1TP204	URXUCR	-0.027161	0.00733828	0.00764212	0.16857	-3.70128	1.15506	8.0854	0.134242	8	2	-3	0	-0.0280967	0.00778325	-3.60989	0.000474907	0.000623104	0.119087	53703	-0.0280967	0.000474907	0.00778325	-3.60989	Creatinine, urine (mg/dL)	biochemistry	kidney	PFA 20:4 (Eicosatetraenoic) (gm)	nutrients	dietary interview	8	0.0474703	1	BY<0.05	kidney	dietary interview	39177	1	Dietary Interview+Behavior	0.011764
expo	DR1TP204	URXUMA	0.00413689	0.0046741	0.405494	0.717222	0.885068	1.80348	12.6244	0.445517	8	2	9	2	0.0023287	0.00459047	0.507289	0.613036	4.28031e-06	0.00570143	53702	0.0023287	0.613036	0.00459047	0.507289	Albumin, urine (ug/mL)	biochemistry	liver/kidney	PFA 20:4 (Eicosatetraenoic) (gm)	nutrients	dietary interview	8	1	1	> BY & Bonf.	kidney	dietary interview	39177	1	Dietary Interview+Behavior	1
expo	DR1TP205	URXUCR	-0.00254099	0.00807299	0.762124	0.770317	-0.314752	1.62144	11.35	0.383263	8	2	1	0	-0.00915593	0.00677545	-1.35134	0.179548	7.94042e-05	0.118535	53703	-0.00915593	0.179548	0.00677545	-1.35134	Creatinine, urine (mg/dL)	biochemistry	kidney	PFA 20:5 (Eicosapentaenoic) (gm)	nutrients	dietary interview	8	1	1	> BY & Bonf.	kidney	dietary interview	39177	1	Dietary Interview+Behavior	1
expo	DR1TP205	URXUMA	0.00731587	0.00374234	0.0915057	0.572846	1.95489	0.618206	4.32744	0	8	2	9	2	0.00570575	0.0061986	0.92049	0.359467	3.08362e-05	0.00574345	53702	0.00570575	0.359467	0.0061986	0.92049	Albumin, urine (ug/mL)	biochemistry	liver/kidney	PFA 20:5 (Eicosapentaenoic) (gm)	nutrients	dietary interview	8	1	1	> BY & Bonf.	kidney	dietary interview	39177	1	Dietary Interview+Behavior	1
expo	DR1TP225	URXUCR	0.00499998	0.00535373	0.38143	0.811861	0.933924	0.783592	5.48514	0	8	2	9	2	-5.18025e-05	0.0063544	-0.00815222	0.993511	2.44598e-09	0.117497	53703	-5.18025e-05	0.993511	0.0063544	-0.00815222	Creatinine, urine (mg/dL)	biochemistry	kidney	PFA 22:5 (Docosapentaenoic) (gm)	nutrients	dietary interview	8	1	1	> BY & Bonf.	kidney	dietary interview	39177	1	Dietary Interview+Behavior	1
expo	DR1TP225	URXUMA	0.00506214	0.00271456	0.104471	0.656388	1.86481	0.427767	2.99437	0	8	2	9	2	0.00474768	0.00519009	0.914758	0.362455	2.05454e-05	0.00573041	53702	0.00474768	0.362455	0.00519009	0.914758	Albumin, urine (ug/mL)	biochemistry	liver/kidney	PFA 22:5 (Docosapentaenoic) (gm)	nutrients	dietary interview	8	1	1	> BY & Bonf.	kidney	dietary interview	39177	1	Dietary Interview+Behavior	1
expo	DR1TP226	URXUCR	-0.0181975	0.00680141	0.0317436	0.300232	-2.67554	1.04206	7.2944	0.0403594	8	2	-9	-2	-0.0213786	0.00700425	-3.05223	0.00288988	0.000426567	0.118665	53703	-0.0213786	0.00288988	0.00700425	-3.05223	Creatinine, urine (mg/dL)	biochemistry	kidney	PFA 22:6 (Docosahexaenoic) (gm)	nutrients	dietary interview	8	0.207567	1	> BY & Bonf.	kidney	dietary interview	39177	1	Dietary Interview+Behavior	0.0646133
expo	DR1TP226	URXUMA	0.0048531	0.00439375	0.30587	0.595262	1.10455	0.978495	6.84947	0	8	2	9	2	0.00777738	0.00530964	1.46477	0.14603	5.64538e-05	0.00567924	53702	0.00777738	0.14603	0.00530964	1.46477	Albumin, urine (ug/mL)	biochemistry	liver/kidney	PFA 22:6 (Docosahexaenoic) (gm)	nutrients	dietary interview	8	1	1	> BY & Bonf.	kidney	dietary interview	39177	1	Dietary Interview+Behavior	1
expo	DR1TPFAT	URXUCR	-0.0300363	0.00705144	0.00374849	0.207013	-4.25959	0.628959	4.40272	0	8	2	-9	-2	-0.0371626	0.0113286	-3.28041	0.001415	0.000739672	0.11617	53703	-0.0371626	0.001415	0.0113286	-3.28041	Creatinine, urine (mg/dL)	biochemistry	kidney	Total polyunsaturated fatty acids (gm)	nutrients	dietary interview	8	0.117062	1	> BY & Bonf.	kidney	dietary interview	39177	1	Dietary Interview+Behavior	0.0333708
expo	DR1TPFAT	URXUMA	-0.00852578	0.00573645	0.180803	0.529041	-1.48625	1.05048	7.35339	0.0480576	8	2	-9	-2	-0.0123016	0.00641883	-1.91649	0.0580742	8.10492e-05	0.00573811	53702	-0.0123016	0.0580742	0.00641883	-1.91649	Albumin, urine (ug/mL)	biochemistry	liver/kidney	Total polyunsaturated fatty acids (gm)	nutrients	dietary interview	8	1	1	> BY & Bonf.	kidney	dietary interview	39177	1	Dietary Interview+Behavior	1
expo	DR1TPHOS	URXUCR	-0.146726	0.0109678	3.05641e-06	3.26368e-06	-13.3778	1.04724	7.33067	0.0451084	8	2	-9	-2	-0.141519	0.0141024	-10.0351	6.1822e-17	0.00813974	0.110436	53703	-0.141519	6.1822e-17	0.0141024	-10.0351	Creatinine, urine (mg/dL)	biochemistry	kidney	Phosphorus (mg)	nutrients	dietary interview	8	1.15658e-13	7.65196e-12	Bonf.<0.05	kidney	dietary interview	39177	1	Dietary Interview+Behavior	6.65205e-15
expo	DR1TPHOS	URXUMA	-0.00741343	0.00591223	0.250125	0.558897	-1.25391	1.08104	7.56729	0.0749659	8	2	-9	-2	-0.0157961	0.00811198	-1.94726	0.0542264	0.000101411	0.00549703	53702	-0.0157961	0.0542264	0.00811198	-1.94726	Albumin, urine (ug/mL)	biochemistry	liver/kidney	Phosphorus (mg)	nutrients	dietary interview	8	1	1	> BY & Bonf.	kidney	dietary interview	39177	1	Dietary Interview+Behavior	1
expo	DR1TPOTA	URXUCR	-0.177642	0.00603363	1.34319e-08	4.49172e-11	-29.442	0.42776	2.99432	0	8	2	-9	-2	-0.178452	0.0125952	-14.1683	6.23132e-26	0.0160996	0.101442	53703	-0.178452	6.23132e-26	0.0125952	-14.1683	Creatinine, urine (mg/dL)	biochemistry	kidney	Potassium (mg)	nutrients	dietary interview	8	5.02082e-22	7.71276e-21	Bonf.<0.05	kidney	dietary interview	39177	1	Dietary Interview+Behavior	2.38397e-23
expo	DR1TPOTA	URXUMA	-0.0161028	0.00533489	0.0194302	0.283955	-3.0184	1.03049	7.21345	0.0295905	8	2	-9	-2	-0.0199838	0.00879818	-2.27135	0.0252055	0.000201899	0.00564148	53702	-0.0199838	0.0252055	0.00879818	-2.27135	Albumin, urine (ug/mL)	biochemistry	liver/kidney	Potassium (mg)	nutrients	dietary interview	8	1	1	> BY & Bonf.	kidney	dietary interview	39177	1	Dietary Interview+Behavior	0.821196
expo	DR1TPROT	URXUCR	-0.112822	0.00951713	6.89989e-06	0.000104065	-11.8547	0.87486	6.12402	0	8	2	-9	-2	-0.116401	0.0138668	-8.39422	2.66821e-13	0.00632557	0.117707	53703	-0.116401	2.66821e-13	0.0138668	-8.39422	Creatinine, urine (mg/dL)	biochemistry	kidney	Protein (gm)	nutrients	dietary interview	8	2.78497e-10	3.30255e-08	Bonf.<0.05	kidney	dietary interview	39177	1	Dietary Interview+Behavior	1.64057e-11
expo	DR1TPROT	URXUMA	0.000484237	0.00577575	0.935531	0.935014	0.0838397	1.09653	7.67568	0.0880286	8	2	-5	0	-0.00576988	0.00805171	-0.716603	0.475241	1.55426e-05	0.00570856	53702	-0.00576988	0.475241	0.00805171	-0.716603	Albumin, urine (ug/mL)	biochemistry	liver/kidney	Protein (gm)	nutrients	dietary interview	8	1	1	> BY & Bonf.	kidney	dietary interview	39177	1	Dietary Interview+Behavior	1
expo	DR1TRET	URXUCR	-0.054313	0.0072156	0.000134206	0.0183262	-7.52717	0.823081	5.76157	0	8	2	-9	-2	-0.0541031	0.00835347	-6.47673	3.25669e-09	0.00232181	0.110567	53703	-0.0541031	3.25669e-09	0.00835347	-6.47673	Creatinine, urine (mg/dL)	biochemistry	kidney	Retinol (mcg)	nutrients	dietary interview	8	1.49426e-06	0.000403094	Bonf.<0.05	kidney	dietary interview	39177	1	Dietary Interview+Behavior	1.43762e-07
expo	DR1TRET	URXUMA	-0.00480992	0.00652413	0.484942	0.766787	-0.737251	2.19493	15.3645	0.544405	8	2	-9	-2	-0.00597424	0.00506601	-1.17928	0.241004	2.83108e-05	0.0056559	53702	-0.00597424	0.241004	0.00506601	-1.17928	Albumin, urine (ug/mL)	biochemistry	liver/kidney	Retinol (mcg)	nutrients	dietary interview	8	1	1	> BY & Bonf.	kidney	dietary interview	39177	1	Dietary Interview+Behavior	1
expo	DR1TS040	URXUCR	-0.01315	0.00808949	0.148069	0.543713	-1.62556	1.86374	13.0462	0.463445	8	2	-9	-2	-0.00839874	0.00673712	-1.24664	0.215359	5.72005e-05	0.116678	53703	-0.00839874	0.215359	0.00673712	-1.24664	Creatinine, urine (mg/dL)	biochemistry	kidney	SFA 4:0 (Butanoic) (gm)	nutrients	dietary interview	8	1	1	> BY & Bonf.	kidney	dietary interview	39177	1	Dietary Interview+Behavior	1
expo	DR1TS040	URXUMA	-0.00627258	0.00638848	0.358879	0.73413	-0.981858	1.6347	11.4429	0.388268	8	2	-9	-2	-0.00540836	0.0046572	-1.16129	0.248208	2.37197e-05	0.00559206	53702	-0.00540836	0.248208	0.0046572	-1.16129	Albumin, urine (ug/mL)	biochemistry	liver/kidney	SFA 4:0 (Butanoic) (gm)	nutrients	dietary interview	8	1	1	> BY & Bonf.	kidney	dietary interview	39177	1	Dietary Interview+Behavior	1
expo	DR1TS060	URXUCR	-0.0133585	0.00636648	0.0740623	0.521914	-2.09825	1.23171	8.62196	0.188119	8	2	-9	-2	-0.0101935	0.00752576	-1.35449	0.178545	8.46133e-05	0.116748	53703	-0.0101935	0.178545	0.00752576	-1.35449	Creatinine, urine (mg/dL)	biochemistry	kidney	SFA 6:0 (Hexanoic) (gm)	nutrients	dietary interview	8	1	1	> BY & Bonf.	kidney	dietary interview	39177	1	Dietary Interview+Behavior	1
expo	DR1TS060	URXUMA	-0.0067977	0.00608509	0.300818	0.741846	-1.11711	1.5126	10.5882	0.338885	8	2	-9	-2	-0.00505042	0.00517453	-0.976016	0.331343	2.07707e-05	0.00565004	53702	-0.00505042	0.331343	0.00517453	-0.976016	Albumin, urine (ug/mL)	biochemistry	liver/kidney	SFA 6:0 (Hexanoic) (gm)	nutrients	dietary interview	8	1	1	> BY & Bonf.	kidney	dietary interview	39177	1	Dietary Interview+Behavior	1
expo	DR1TS080	URXUCR	-0.00964851	0.00726114	0.225595	0.515218	-1.32879	1.29537	9.06759	0.22802	8	2	-9	-2	-0.0158075	0.00794609	-1.98934	0.0493147	0.000197735	0.115894	53703	-0.0158075	0.0493147	0.00794609	-1.98934	Creatinine, urine (mg/dL)	biochemistry	kidney	SFA 8:0 (Octanoic) (gm)	nutrients	dietary interview	8	1	1	> BY & Bonf.	kidney	dietary interview	39177	1	Dietary Interview+Behavior	0.824028
expo	DR1TS080	URXUMA	-0.00126454	0.0048471	0.801689	0.85077	-0.260886	0.878658	6.15061	0	8	2	-9	-2	-0.00872979	0.00662503	-1.3177	0.190529	6.03075e-05	0.00561604	53702	-0.00872979	0.190529	0.00662503	-1.3177	Albumin, urine (ug/mL)	biochemistry	liver/kidney	SFA 8:0 (Octanoic) (gm)	nutrients	dietary interview	8	1	1	> BY & Bonf.	kidney	dietary interview	39177	1	Dietary Interview+Behavior	1
expo	DR1TS100	URXUCR	-0.016344	0.00684637	0.0483636	0.351406	-2.38725	1.27727	8.94092	0.217083	8	2	-9	-2	-0.0174312	0.00737311	-2.36416	0.019946	0.000231407	0.115261	53703	-0.0174312	0.019946	0.00737311	-2.36416	Creatinine, urine (mg/dL)	biochemistry	kidney	SFA 10:0 (Decanoic) (gm)	nutrients	dietary interview	8	0.938591	1	> BY & Bonf.	kidney	dietary interview	39177	1	Dietary Interview+Behavior	0.363376
expo	DR1TS100	URXUMA	-0.00197069	0.00655855	0.772542	0.830303	-0.300476	1.69691	11.8784	0.410695	8	2	-9	-2	-0.00868784	0.00581085	-1.4951	0.137945	5.74849e-05	0.00557777	53702	-0.00868784	0.137945	0.00581085	-1.4951	Albumin, urine (ug/mL)	biochemistry	liver/kidney	SFA 10:0 (Decanoic) (gm)	nutrients	dietary interview	8	1	1	> BY & Bonf.	kidney	dietary interview	39177	1	Dietary Interview+Behavior	1
expo	DR1TS120	URXUCR	-0.012469	0.0051115	0.0447985	0.400381	-2.4394	0.699995	4.89997	0	8	2	-9	-2	-0.0199687	0.00774633	-2.57783	0.0113568	0.000313325	0.115378	53703	-0.0199687	0.0113568	0.00774633	-2.57783	Creatinine, urine (mg/dL)	biochemistry	kidney	SFA 12:0 (Dodecanoic) (gm)	nutrients	dietary interview	8	0.609268	1	> BY & Bonf.	kidney	dietary interview	39177	1	Dietary Interview+Behavior	0.222181
expo	DR1TS120	URXUMA	-0.0058348	0.006054	0.367256	0.627425	-0.963792	1.30367	9.12571	0.232936	8	2	-9	-2	-0.0139282	0.00587206	-2.37194	0.0195524	0.000152437	0.0055884	53702	-0.0139282	0.0195524	0.00587206	-2.37194	Albumin, urine (ug/mL)	biochemistry	liver/kidney	SFA 12:0 (Dodecanoic) (gm)	nutrients	dietary interview	8	0.925127	1	> BY & Bonf.	kidney	dietary interview	39177	1	Dietary Interview+Behavior	0.698447
expo	DR1TS140	URXUCR	-0.0155232	0.00728044	0.0704431	0.39633	-2.13218	0.943853	6.60697	0	8	2	-9	-2	-0.0223471	0.00885823	-2.52275	0.0131737	0.000340747	0.116521	53703	-0.0223471	0.0131737	0.00885823	-2.52275	Creatinine, urine (mg/dL)	biochemistry	kidney	SFA 14:0 (Tetradecanoic) (gm)	nutrients	dietary interview	8	0.681761	1	> BY & Bonf.	kidney	dietary interview	39177	1	Dietary Interview+Behavior	0.25483
expo	DR1TS140	URXUMA	-0.0030191	0.00681033	0.670918	0.82342	-0.443312	1.57873	11.0511	0.366578	8	2	-9	-2	-0.00835505	0.00597202	-1.39903	0.164808	4.76315e-05	0.00561161	53702	-0.00835505	0.164808	0.00597202	-1.39903	Albumin, urine (ug/mL)	biochemistry	liver/kidney	SFA 14:0 (Tetradecanoic) (gm)	nutrients	dietary interview	8	1	1	> BY & Bonf.	kidney	dietary interview	39177	1	Dietary Interview+Behavior	1
expo	DR1TS160	URXUCR	-0.0206048	0.00951903	0.0671515	0.481308	-2.16459	0.774215	5.41951	0	8	2	-9	-2	-0.0267703	0.0143958	-1.85959	0.0657982	0.000305502	0.117795	53703	-0.0267703	0.0657982	0.0143958	-1.85959	Creatinine, urine (mg/dL)	biochemistry	kidney	SFA 16:0 (Hexadecanoic) (gm)	nutrients	dietary interview	8	1	1	> BY & Bonf.	kidney	dietary interview	39177	1	Dietary Interview+Behavior	1
expo	DR1TS160	URXUMA	-0.00196695	0.00993236	0.848646	0.778914	-0.198034	2.60742	18.252	0.616479	8	2	-9	-2	-0.0111284	0.00753248	-1.47739	0.142623	5.27929e-05	0.00572178	53702	-0.0111284	0.142623	0.00753248	-1.47739	Albumin, urine (ug/mL)	biochemistry	liver/kidney	SFA 16:0 (Hexadecanoic) (gm)	nutrients	dietary interview	8	1	1	> BY & Bonf.	kidney	dietary interview	39177	1	Dietary Interview+Behavior	1
expo	DR1TS180	URXUCR	-0.0083126	0.00594538	0.204769	0.738014	-1.39816	0.307433	2.15203	0	8	2	-9	-2	-0.0150872	0.0133967	-1.12618	0.262706	0.000105836	0.118015	53703	-0.0150872	0.262706	0.0133967	-1.12618	Creatinine, urine (mg/dL)	biochemistry	kidney	SFA 18:0 (Octadecanoic) (gm)	nutrients	dietary interview	8	1	1	> BY & Bonf.	kidney	dietary interview	39177	1	Dietary Interview+Behavior	1
expo	DR1TS180	URXUMA	0.00271379	0.00919095	0.776355	0.931567	0.295267	2.9536	20.6752	0.66143	8	2	-1	0	-0.00969899	0.00731629	-1.32567	0.187882	4.37395e-05	0.00572476	53702	-0.00969899	0.187882	0.00731629	-1.32567	Albumin, urine (ug/mL)	biochemistry	liver/kidney	SFA 18:0 (Octadecanoic) (gm)	nutrients	dietary interview	8	1	1	> BY & Bonf.	kidney	dietary interview	39177	1	Dietary Interview+Behavior	1
expo	DR1TSELE	URXUCR	-0.0991656	0.0116809	6.22623e-05	0.000332507	-8.48955	1.42365	9.96558	0.297582	8	2	-9	-2	-0.103599	0.0113932	-9.09309	7.66164e-15	0.00574169	0.117781	53703	-0.103599	7.66164e-15	0.0113932	-9.09309	Creatinine, urine (mg/dL)	biochemistry	kidney	Selenium (mcg)	nutrients	dietary interview	8	1.04735e-11	9.48312e-10	Bonf.<0.05	kidney	dietary interview	39177	1	Dietary Interview+Behavior	5.61289e-13
expo	DR1TSELE	URXUMA	0.00302465	0.00702835	0.679881	0.77636	0.430349	1.71008	11.9706	0.415233	8	2	-1	0	0.00674142	0.00641902	1.05023	0.296072	2.43125e-05	0.00577978	53702	0.00674142	0.296072	0.00641902	1.05023	Albumin, urine (ug/mL)	biochemistry	liver/kidney	Selenium (mcg)	nutrients	dietary interview	8	1	1	> BY & Bonf.	kidney	dietary interview	39177	1	Dietary Interview+Behavior	1
expo	DR1TSFAT	URXUCR	-0.0153686	0.00835093	0.10829	0.561637	-1.84034	0.612107	4.28475	0	8	2	-9	-2	-0.0232838	0.01371	-1.69831	0.0924686	0.000247938	0.117353	53703	-0.0232838	0.0924686	0.01371	-1.69831	Creatinine, urine (mg/dL)	biochemistry	kidney	Total saturated fatty acids (gm)	nutrients	dietary interview	8	1	1	> BY & Bonf.	kidney	dietary interview	39177	1	Dietary Interview+Behavior	1
expo	DR1TSFAT	URXUMA	-0.00250688	0.00978861	0.805235	0.780579	-0.256102	2.84383	19.9068	0.648362	8	2	-9	-2	-0.0117277	0.00718425	-1.63241	0.105646	6.2902e-05	0.00568451	53702	-0.0117277	0.105646	0.00718425	-1.63241	Albumin, urine (ug/mL)	biochemistry	liver/kidney	Total saturated fatty acids (gm)	nutrients	dietary interview	8	1	1	> BY & Bonf.	kidney	dietary interview	39177	1	Dietary Interview+Behavior	1
expo	DR1TSODI	URXUCR	-0.0914728	0.0105117	5.30739e-05	0.000189189	-8.70198	1.52358	10.6651	0.343652	8	2	-9	-2	-0.0924991	0.0105617	-8.75794	4.22336e-14	0.00380219	0.118149	53703	-0.0924991	4.22336e-14	0.0105617	-8.75794	Creatinine, urine (mg/dL)	biochemistry	kidney	Sodium (mg) (adjusted for salt use in food preparation)	nutrients	dietary interview	8	5.05623e-11	5.22742e-09	Bonf.<0.05	kidney	dietary interview	39177	1	Dietary Interview+Behavior	2.96773e-12
expo	DR1TSODI	URXUMA	0.000552771	0.00365355	0.884009	0.996829	0.151297	0.299203	2.09442	0	8	2	-7	0	0.000978788	0.00872646	0.112163	0.910912	4.25735e-07	0.00573366	53702	0.000978788	0.910912	0.00872646	0.112163	Albumin, urine (ug/mL)	biochemistry	liver/kidney	Sodium (mg) (adjusted for salt use in food preparation)	nutrients	dietary interview	8	1	1	> BY & Bonf.	kidney	dietary interview	39177	1	Dietary Interview+Behavior	1
expo	DR1TSUGR	URXUCR	0.0304481	0.010349	0.0216473	0.170786	2.94214	1.88909	13.2236	0.470644	8	2	9	2	0.0291198	0.00832798	3.49662	0.00069671	0.000533632	0.118595	53703	0.0291198	0.00069671	0.00832798	3.49662	Creatinine, urine (mg/dL)	biochemistry	kidney	Total sugars (gm)	nutrients	dietary interview	8	0.0652229	1	> BY & Bonf.	kidney	dietary interview	39177	1	Dietary Interview+Behavior	0.0170135
expo	DR1TSUGR	URXUMA	-0.022563	0.00573656	0.00565245	0.150458	-3.9332	1.31509	9.20566	0.239598	8	2	-9	-2	-0.0218584	0.00519911	-4.20425	5.59518e-05	0.000300679	0.0057568	53702	-0.0218584	5.59518e-05	0.00519911	-4.20425	Albumin, urine (ug/mL)	biochemistry	liver/kidney	Total sugars (gm)	nutrients	dietary interview	8	0.00782137	1	BY<0.05	kidney	dietary interview	39177	1	Dietary Interview+Behavior	0.00713973
expo	DR1TTFAT	URXUCR	-0.0296345	0.00821545	0.00865683	0.325879	-3.60716	0.565656	3.95959	0	8	2	-9	-2	-0.036964	0.0147857	-2.49998	0.013998	0.000508646	0.116972	53703	-0.036964	0.013998	0.0147857	-2.49998	Creatinine, urine (mg/dL)	biochemistry	kidney	Total fat (gm)	nutrients	dietary interview	8	0.714251	1	> BY & Bonf.	kidney	dietary interview	39177	1	Dietary Interview+Behavior	0.266287
expo	DR1TTFAT	URXUMA	-0.00621678	0.00959588	0.537737	0.600163	-0.64786	2.28116	15.9681	0.561626	8	2	-9	-2	-0.0176379	0.00858579	-2.05431	0.0424775	0.000115811	0.00569711	53702	-0.0176379	0.0424775	0.00858579	-2.05431	Albumin, urine (ug/mL)	biochemistry	liver/kidney	Total fat (gm)	nutrients	dietary interview	8	1	1	> BY & Bonf.	kidney	dietary interview	39177	1	Dietary Interview+Behavior	1
expo	DR1TTHEO	URXUCR	-0.0231594	0.00740224	0.01664	0.147131	-3.1287	2.17659	15.2361	0.540566	8	2	-9	-2	-0.0189126	0.00548105	-3.45054	0.000812325	0.000331666	0.114798	53703	-0.0189126	0.000812325	0.00548105	-3.45054	Creatinine, urine (mg/dL)	biochemistry	kidney	Theobromine (mg)	nutrients	dietary interview	8	0.0741229	1	> BY & Bonf.	kidney	dietary interview	39177	1	Dietary Interview+Behavior	0.0196971
expo	DR1TTHEO	URXUMA	-0.00961519	0.00348342	0.0280848	0.388893	-2.76028	0.726989	5.08893	0	8	2	-9	-2	-0.0108538	0.00457824	-2.37073	0.0196134	0.000109232	0.00558308	53702	-0.0108538	0.0196134	0.00457824	-2.37073	Albumin, urine (ug/mL)	biochemistry	liver/kidney	Theobromine (mg)	nutrients	dietary interview	8	0.927092	1	> BY & Bonf.	kidney	dietary interview	39177	1	Dietary Interview+Behavior	0.698447
expo	DR1TVARA	URXUCR	-0.0920362	0.00766083	6.30925e-06	0.000161056	-12.0139	0.804112	5.62878	0	8	2	-9	-2	-0.0936295	0.00928784	-10.0809	4.88896e-17	0.00699805	0.103055	53703	-0.0936295	4.88896e-17	0.00928784	-10.0809	Creatinine, urine (mg/dL)	biochemistry	kidney	Vitamin A as retinol activity equivalents (mcg)	nutrients	dietary interview	8	9.27164e-14	6.05126e-12	Bonf.<0.05	kidney	dietary interview	39177	1	Dietary Interview+Behavior	5.61122e-15
expo	DR1TVARA	URXUMA	-0.00987473	0.00561185	0.12187	0.476917	-1.75962	1.63134	11.4194	0.387006	8	2	-9	-2	-0.0101718	0.00430589	-2.3623	0.0200407	8.25953e-05	0.00560672	53702	-0.0101718	0.0200407	0.00430589	-2.3623	Albumin, urine (ug/mL)	biochemistry	liver/kidney	Vitamin A as retinol activity equivalents (mcg)	nutrients	dietary interview	8	0.941885	1	> BY & Bonf.	kidney	dietary interview	39177	1	Dietary Interview+Behavior	0.702769
expo	DR1TVB1	URXUCR	-0.100142	0.00567282	4.61356e-07	1.50813e-06	-17.6529	0.710809	4.97566	0	8	2	-9	-2	-0.100779	0.00896293	-11.2439	1.28401e-19	0.00569268	0.114062	53703	-0.100779	1.28401e-19	0.00896293	-11.2439	Creatinine, urine (mg/dL)	biochemistry	kidney	Thiamin (Vitamin B1) (mg)	nutrients	dietary interview	8	3.76752e-16	1.58927e-14	Bonf.<0.05	kidney	dietary interview	39177	1	Dietary Interview+Behavior	2.32689e-17
expo	DR1TVB1	URXUMA	-0.007984	0.0048784	0.145726	0.594511	-1.6366	0.704498	4.93149	0	8	2	-9	-2	-0.00903199	0.00807247	-1.11886	0.265801	4.57244e-05	0.00567597	53702	-0.00903199	0.265801	0.00807247	-1.11886	Albumin, urine (ug/mL)	biochemistry	liver/kidney	Thiamin (Vitamin B1) (mg)	nutrients	dietary interview	8	1	1	> BY & Bonf.	kidney	dietary interview	39177	1	Dietary Interview+Behavior	1
expo	DR1TVB12	URXUCR	-0.0416429	0.00674678	0.000457466	0.036094	-6.17226	0.977939	6.84557	0	8	2	-9	-2	-0.0416015	0.0076303	-5.45214	3.42735e-07	0.00131035	0.117519	53703	-0.0416015	3.42735e-07	0.0076303	-5.45214	Creatinine, urine (mg/dL)	biochemistry	kidney	Vitamin B12 (mcg)	nutrients	dietary interview	8	9.35027e-05	0.0424216	Bonf.<0.05	kidney	dietary interview	39177	1	Dietary Interview+Behavior	1.31123e-05
expo	DR1TVB12	URXUMA	0.00309469	0.00541353	0.585433	0.858729	0.571658	1.34542	9.41791	0.256735	8	2	-1	0	0.000374481	0.00517938	0.0723023	0.942502	1.06177e-07	0.00575006	53702	0.000374481	0.942502	0.00517938	0.0723023	Albumin, urine (ug/mL)	biochemistry	liver/kidney	Vitamin B12 (mcg)	nutrients	dietary interview	8	1	1	> BY & Bonf.	kidney	dietary interview	39177	1	Dietary Interview+Behavior	1
expo	DR1TVB2	URXUCR	-0.130268	0.00587201	9.55711e-08	9.09911e-08	-22.1846	0.513159	3.59211	0	8	2	-9	-2	-0.127457	0.00982093	-12.9781	2.10499e-23	0.00919823	0.107735	53703	-0.127457	2.10499e-23	0.00982093	-12.9781	Creatinine, urine (mg/dL)	biochemistry	kidney	Riboflavin (Vitamin B2) (mg)	nutrients	dietary interview	8	1.08643e-19	2.60543e-18	Bonf.<0.05	kidney	dietary interview	39177	1	Dietary Interview+Behavior	5.5753e-21
expo	DR1TVB2	URXUMA	-0.0137398	0.00376897	0.00822693	0.414232	-3.64549	0.517003	3.61902	0	8	2	-9	-2	-0.0117901	0.0062004	-1.90151	0.0600301	7.87082e-05	0.0055496	53702	-0.0117901	0.0600301	0.0062004	-1.90151	Albumin, urine (ug/mL)	biochemistry	liver/kidney	Riboflavin (Vitamin B2) (mg)	nutrients	dietary interview	8	1	1	> BY & Bonf.	kidney	dietary interview	39177	1	Dietary Interview+Behavior	1
expo	DR1TVB6	URXUCR	-0.0889122	0.00705989	4.59468e-06	5.30232e-05	-12.594	0.862857	6.04	0	8	2	-9	-2	-0.0905257	0.00921074	-9.82827	1.78308e-16	0.00543964	0.117231	53703	-0.0905257	1.78308e-16	0.00921074	-9.82827	Creatinine, urine (mg/dL)	biochemistry	kidney	Vitamin B6 (mg)	nutrients	dietary interview	8	3.12468e-13	2.20699e-11	Bonf.<0.05	kidney	dietary interview	39177	1	Dietary Interview+Behavior	1.57423e-14
expo	DR1TVB6	URXUMA	-0.00971407	0.00272894	0.00922376	0.430449	-3.55965	0.392773	2.74941	0	8	2	-9	-2	-0.0112473	0.00491617	-2.28781	0.0241923	8.39697e-05	0.00569121	53702	-0.0112473	0.0241923	0.00491617	-2.28781	Albumin, urine (ug/mL)	biochemistry	liver/kidney	Vitamin B6 (mg)	nutrients	dietary interview	8	1	1	> BY & Bonf.	kidney	dietary interview	39177	1	Dietary Interview+Behavior	0.799525
expo	DR1TVC	URXUCR	-0.0615205	0.0046355	3.2258e-06	0.000141191	-13.2716	0.678462	4.74923	0	8	2	-9	-2	-0.0655596	0.00679493	-9.64831	4.48176e-16	0.00383735	0.112862	53703	-0.0655596	4.48176e-16	0.00679493	-9.64831	Creatinine, urine (mg/dL)	biochemistry	kidney	Vitamin C (mg)	nutrients	dietary interview	8	7.43466e-13	5.54725e-11	Bonf.<0.05	kidney	dietary interview	39177	1	Dietary Interview+Behavior	3.67419e-14
expo	DR1TVC	URXUMA	-0.00189404	0.00255269	0.482248	0.741222	-0.741979	0.598573	4.19001	0	8	2	-5	-2	-0.00635739	0.00568843	-1.1176	0.266338	3.60844e-05	0.00575576	53702	-0.00635739	0.266338	0.00568843	-1.1176	Albumin, urine (ug/mL)	biochemistry	liver/kidney	Vitamin C (mg)	nutrients	dietary interview	8	1	1	> BY & Bonf.	kidney	dietary interview	39177	1	Dietary Interview+Behavior	1
expo	DR1TVK	URXUCR	-0.0731282	0.0076131	2.78761e-05	1.83025e-05	-9.60558	1.5064	10.5448	0.336167	8	2	-9	-2	-0.0847613	0.0077436	-10.946	5.85801e-19	0.0056111	0.10763	53703	-0.0847613	5.85801e-19	0.0077436	-10.946	Creatinine, urine (mg/dL)	biochemistry	kidney	Vitamin K (mcg)	nutrients	dietary interview	8	1.55959e-15	7.25069e-14	Bonf.<0.05	kidney	dietary interview	39177	1	Dietary Interview+Behavior	1.00851e-16
expo	DR1TVK	URXUMA	-0.00777584	0.00545458	0.197025	0.514673	-1.42556	1.39226	9.74584	0.281745	8	2	-9	-2	-0.0128099	0.00630501	-2.0317	0.0447583	0.000128158	0.00567669	53702	-0.0128099	0.0447583	0.00630501	-2.0317	Albumin, urine (ug/mL)	biochemistry	liver/kidney	Vitamin K (mcg)	nutrients	dietary interview	8	1	1	> BY & Bonf.	kidney	dietary interview	39177	1	Dietary Interview+Behavior	1
expo	DR1TZINC	URXUCR	-0.0903579	0.0116508	0.00011107	7.83793e-05	-7.75549	2.1621	15.1347	0.537487	8	2	-9	-2	-0.0941103	0.00946319	-9.94488	9.81214e-17	0.00482675	0.116194	53703	-0.0941103	9.81214e-17	0.00946319	-9.94488	Creatinine, urine (mg/dL)	biochemistry	kidney	Zinc (mg)	nutrients	dietary interview	8	1.76207e-13	1.21449e-11	Bonf.<0.05	kidney	dietary interview	39177	1	Dietary Interview+Behavior	9.13112e-15
expo	DR1TZINC	URXUMA	-0.00851862	0.00635696	0.222093	0.495362	-1.34005	1.67795	11.7456	0.404033	8	2	-9	-2	-0.010847	0.00761606	-1.42422	0.157405	6.41213e-05	0.00565075	53702	-0.010847	0.157405	0.00761606	-1.42422	Albumin, urine (ug/mL)	biochemistry	liver/kidney	Zinc (mg)	nutrients	dietary interview	8	1	1	> BY & Bonf.	kidney	dietary interview	39177	1	Dietary Interview+Behavior	1
expo	DR2TACAR	URXUCR	-0.0667581	0.00878524	0.000126399	0.00124261	-7.59889	1.3866	9.70622	0.278813	8	2	-9	-2	-0.0707946	0.00770565	-9.18736	4.73515e-15	0.00461594	0.10486	47461	-0.0707946	4.73515e-15	0.00770565	-9.18736	Creatinine, urine (mg/dL)	biochemistry	kidney	Alpha-carotene (mcg)	nutrients	dietary interview	8	6.74546e-12	5.86088e-10	Bonf.<0.05	kidney	dietary interview	39177	1	Dietary Interview+Behavior	3.62312e-13
expo	DR2TACAR	URXUMA	-0.00278554	0.00656575	0.684115	0.703192	-0.424253	2.51644	17.6151	0.602613	8	2	-7	-2	-0.00315994	0.00537769	-0.587603	0.558085	9.19644e-06	0.00537405	47460	-0.00315994	0.558085	0.00537769	-0.587603	Albumin, urine (ug/mL)	biochemistry	liver/kidney	Alpha-carotene (mcg)	nutrients	dietary interview	8	1	1	> BY & Bonf.	kidney	dietary interview	39177	1	Dietary Interview+Behavior	1
expo	DR2TALCO	URXUCR	-0.0286602	0.00436192	0.000312767	0.165391	-6.57055	0.387259	2.71081	0	8	2	-9	-2	-0.0272328	0.0073198	-3.72042	0.000324218	0.000665728	0.115289	47461	-0.0272328	0.000324218	0.0073198	-3.72042	Creatinine, urine (mg/dL)	biochemistry	kidney	Alcohol (gm)	nutrients	dietary interview	8	0.0344618	1	BY<0.05	kidney	dietary interview	39177	1	Dietary Interview+Behavior	0.00820844
expo	DR2TALCO	URXUMA	-0.0169021	0.0032265	0.00120119	0.0740682	-5.23852	1.11776	7.82432	0.105354	8	2	-9	-2	-0.0134806	0.00345749	-3.89896	0.000172277	0.000163129	0.00526761	47460	-0.0134806	0.000172277	0.00345749	-3.89896	Albumin, urine (ug/mL)	biochemistry	liver/kidney	Alcohol (gm)	nutrients	dietary interview	8	0.0202728	1	BY<0.05	kidney	dietary interview	39177	1	Dietary Interview+Behavior	0.0168383
expo	DR2TATOA	URXUCR	-0.0149448	0.00805392	0.105893	0.450954	-1.8556	1.86962	13.0873	0.465131	8	2	-9	-2	-0.00978465	0.00733714	-1.33358	0.185284	9.427e-05	0.115048	47461	-0.00978465	0.185284	0.00733714	-1.33358	Creatinine, urine (mg/dL)	biochemistry	kidney	Added alpha-tocopherol (Vitamin E) (mg)	nutrients	dietary interview	8	1	1	> BY & Bonf.	kidney	dietary interview	39177	1	Dietary Interview+Behavior	1
expo	DR2TATOA	URXUMA	-0.00740362	0.00248938	0.0206876	0.65349	-2.97408	0.750788	5.25551	0	8	2	-9	-2	0.00337245	0.00657861	0.512639	0.609302	1.11989e-05	0.00540044	47460	0.00337245	0.609302	0.00657861	0.512639	Albumin, urine (ug/mL)	biochemistry	liver/kidney	Added alpha-tocopherol (Vitamin E) (mg)	nutrients	dietary interview	8	1	1	> BY & Bonf.	kidney	dietary interview	39177	1	Dietary Interview+Behavior	1
expo	DR2TATOC	URXUCR	-0.0594559	0.00587027	1.96684e-05	0.0190161	-10.1283	0.456714	3.197	0	8	2	-9	-2	-0.0570753	0.00939123	-6.07751	2.08247e-08	0.0019239	0.107783	47461	-0.0570753	2.08247e-08	0.00939123	-6.07751	Creatinine, urine (mg/dL)	biochemistry	kidney	Vitamin E as alpha-tocopherol (mg)	nutrients	dietary interview	8	7.9282e-06	0.00257756	Bonf.<0.05	kidney	dietary interview	39177	1	Dietary Interview+Behavior	8.63899e-07
expo	DR2TATOC	URXUMA	-0.0029322	0.00400377	0.48774	0.875994	-0.73236	0.49802	3.48614	0	8	2	-9	-2	-0.00410279	0.00644486	-0.636599	0.525798	9.94122e-06	0.00532285	47460	-0.00410279	0.525798	0.00644486	-0.636599	Albumin, urine (ug/mL)	biochemistry	liver/kidney	Vitamin E as alpha-tocopherol (mg)	nutrients	dietary interview	8	1	1	> BY & Bonf.	kidney	dietary interview	39177	1	Dietary Interview+Behavior	1
expo	DR2TB12A	URXUCR	0.0049492	0.00804609	0.557943	0.845746	0.615106	1.44837	10.1386	0.309566	8	2	1	0	0.00222113	0.00696528	0.318887	0.750458	4.79422e-06	0.115806	47461	0.00222113	0.750458	0.00696528	0.318887	Creatinine, urine (mg/dL)	biochemistry	kidney	Added vitamin B12 (mcg)	nutrients	dietary interview	8	1	1	> BY & Bonf.	kidney	dietary interview	39177	1	Dietary Interview+Behavior	1
expo	DR2TB12A	URXUMA	-0.0129684	0.00582175	0.0611886	0.387403	-2.22758	2.13376	14.9363	0.531344	8	2	-9	-2	-0.00603875	0.00448719	-1.34578	0.18133	3.54376e-05	0.0053496	47460	-0.00603875	0.18133	0.00448719	-1.34578	Albumin, urine (ug/mL)	biochemistry	liver/kidney	Added vitamin B12 (mcg)	nutrients	dietary interview	8	1	1	> BY & Bonf.	kidney	dietary interview	39177	1	Dietary Interview+Behavior	1
expo	DR2TBCAR	URXUCR	-0.0861471	0.00687503	4.75397e-06	1.92148e-05	-12.5304	0.934933	6.54453	0	8	2	-9	-2	-0.0875013	0.00744589	-11.7516	9.77964e-21	0.006679	0.100834	47461	-0.0875013	9.77964e-21	0.00744589	-11.7516	Creatinine, urine (mg/dL)	biochemistry	kidney	Beta-carotene (mcg)	nutrients	dietary interview	8	3.38474e-17	1.21046e-15	Bonf.<0.05	kidney	dietary interview	39177	1	Dietary Interview+Behavior	1.98078e-18
expo	DR2TBCAR	URXUMA	-0.0105487	0.00405395	0.0353187	0.273949	-2.60207	1.63641	11.4549	0.388906	8	2	-9	-2	-0.00852615	0.0037776	-2.25703	0.0261173	6.34137e-05	0.00529721	47460	-0.00852615	0.0261173	0.0037776	-2.25703	Albumin, urine (ug/mL)	biochemistry	liver/kidney	Beta-carotene (mcg)	nutrients	dietary interview	8	1	1	> BY & Bonf.	kidney	dietary interview	39177	1	Dietary Interview+Behavior	0.844909
expo	DR2TCAFF	URXUCR	-0.053787	0.00924975	0.000653486	0.00576164	-5.81496	1.70464	11.9325	0.413367	8	2	-9	-2	-0.056157	0.00743511	-7.55294	1.79337e-11	0.00233787	0.107824	47461	-0.056157	1.79337e-11	0.00743511	-7.55294	Creatinine, urine (mg/dL)	biochemistry	kidney	Caffeine (mg)	nutrients	dietary interview	8	1.32832e-08	2.21973e-06	Bonf.<0.05	kidney	dietary interview	39177	1	Dietary Interview+Behavior	9.08079e-10
expo	DR2TCAFF	URXUMA	-0.00437815	0.00443934	0.356881	0.635688	-0.986216	0.82151	5.75057	0	8	2	-9	-2	-0.0127051	0.00714354	-1.77854	0.0782657	0.000119665	0.00527498	47460	-0.0127051	0.0782657	0.00714354	-1.77854	Albumin, urine (ug/mL)	biochemistry	liver/kidney	Caffeine (mg)	nutrients	dietary interview	8	1	1	> BY & Bonf.	kidney	dietary interview	39177	1	Dietary Interview+Behavior	1
expo	DR2TCALC	URXUCR	-0.0636163	0.0058421	1.21685e-05	0.00785884	-10.8893	0.49597	3.47179	0	8	2	-9	-2	-0.0629788	0.00881581	-7.14384	1.33398e-10	0.00246599	0.109711	47461	-0.0629788	1.33398e-10	0.00881581	-7.14384	Creatinine, urine (mg/dL)	biochemistry	kidney	Calcium (mg)	nutrients	dietary interview	8	8.27807e-08	1.65112e-05	Bonf.<0.05	kidney	dietary interview	39177	1	Dietary Interview+Behavior	6.65673e-09
expo	DR2TCALC	URXUMA	-0.0143036	0.00610497	0.0516209	0.339603	-2.34294	1.03674	7.25717	0.0354372	8	2	-9	-2	-0.017457	0.00811294	-2.15174	0.0337543	0.000189466	0.00507954	47460	-0.017457	0.0337543	0.00811294	-2.15174	Albumin, urine (ug/mL)	biochemistry	liver/kidney	Calcium (mg)	nutrients	dietary interview	8	1	1	> BY & Bonf.	kidney	dietary interview	39177	1	Dietary Interview+Behavior	0.969122
expo	DR2TCARB	URXUCR	-0.0157466	0.00976095	0.150731	0.54996	-1.61322	0.863735	6.04615	0	8	2	-9	-2	-0.0229631	0.0115547	-1.98734	0.0495393	0.000202474	0.115143	47461	-0.0229631	0.0495393	0.0115547	-1.98734	Creatinine, urine (mg/dL)	biochemistry	kidney	Carbohydrate (gm)	nutrients	dietary interview	8	1	1	> BY & Bonf.	kidney	dietary interview	39177	1	Dietary Interview+Behavior	0.824028
expo	DR2TCARB	URXUMA	-0.00945147	0.00696749	0.217059	0.519886	-1.35651	0.830257	5.8118	0	8	2	-9	-2	-0.0232888	0.0127763	-1.82282	0.0712315	0.000208258	0.00536951	47460	-0.0232888	0.0712315	0.0127763	-1.82282	Albumin, urine (ug/mL)	biochemistry	liver/kidney	Carbohydrate (gm)	nutrients	dietary interview	8	1	1	> BY & Bonf.	kidney	dietary interview	39177	1	Dietary Interview+Behavior	1
expo	DR2TCHL	URXUCR	-0.0761205	0.00899672	0.000148919	0.00387201	-8.46092	0.895554	5.37332	0	7	2	-9	-2	-0.0748728	0.0127162	-5.888	6.80759e-08	0.00328711	0.109902	40965	-0.0748728	6.80759e-08	0.0127162	-5.888	Creatinine, urine (mg/dL)	biochemistry	kidney	Total choline (mg)	nutrients	dietary interview	7	2.24053e-05	0.00842603	Bonf.<0.05	kidney	dietary interview	39177	1	Dietary Interview+Behavior	2.69424e-06
expo	DR2TCHL	URXUMA	-0.0116052	0.00503866	0.0608311	0.539562	-2.30322	0.748238	4.48943	0	7	2	-9	-2	-0.0102299	0.00637707	-1.60416	0.112221	6.13626e-05	0.0052182	40964	-0.0102299	0.112221	0.00637707	-1.60416	Albumin, urine (ug/mL)	biochemistry	liver/kidney	Total choline (mg)	nutrients	dietary interview	7	1	1	> BY & Bonf.	kidney	dietary interview	39177	1	Dietary Interview+Behavior	1
expo	DR2TCHOL	URXUCR	-0.0121964	0.0056522	0.0678264	0.529383	-2.15782	0.555447	3.88813	0	8	2	-7	-2	-0.015058	0.00912348	-1.65047	0.101893	0.000169224	0.115874	47461	-0.015058	0.101893	0.00912348	-1.65047	Creatinine, urine (mg/dL)	biochemistry	kidney	Cholesterol (mg)	nutrients	dietary interview	8	1	1	> BY & Bonf.	kidney	dietary interview	39177	1	Dietary Interview+Behavior	1
expo	DR2TCHOL	URXUMA	0.00252771	0.00297454	0.423555	0.867222	0.849782	0.658229	4.6076	0	8	2	9	2	4.70095e-05	0.00457228	0.0102814	0.991817	1.64929e-09	0.00537201	47460	4.70095e-05	0.991817	0.00457228	0.0102814	Albumin, urine (ug/mL)	biochemistry	liver/kidney	Cholesterol (mg)	nutrients	dietary interview	8	1	1	> BY & Bonf.	kidney	dietary interview	39177	1	Dietary Interview+Behavior	1
expo	DR2TCOPP	URXUCR	-0.121714	0.0104161	7.59882e-06	1.12578e-06	-11.6852	1.38068	9.66474	0.275718	8	2	-9	-2	-0.130696	0.01107	-11.8063	7.41801e-21	0.00864204	0.100924	47461	-0.130696	7.41801e-21	0.01107	-11.8063	Creatinine, urine (mg/dL)	biochemistry	kidney	Copper (mg)	nutrients	dietary interview	8	2.61493e-17	9.18157e-16	Bonf.<0.05	kidney	dietary interview	39177	1	Dietary Interview+Behavior	1.59636e-18
expo	DR2TCOPP	URXUMA	-0.0159987	0.00495263	0.014445	0.326722	-3.23034	0.630144	4.41101	0	8	2	-9	-2	-0.0224267	0.0110142	-2.03617	0.0442999	0.000254456	0.00517261	47460	-0.0224267	0.0442999	0.0110142	-2.03617	Albumin, urine (ug/mL)	biochemistry	liver/kidney	Copper (mg)	nutrients	dietary interview	8	1	1	> BY & Bonf.	kidney	dietary interview	39177	1	Dietary Interview+Behavior	1
expo	DR2TCRYP	URXUCR	-0.0509071	0.00610791	7.01019e-05	0.00423725	-8.33461	0.912329	6.3863	0	8	2	-9	-2	-0.0536501	0.00646108	-8.30358	4.21598e-13	0.00266397	0.110912	47461	-0.0536501	4.21598e-13	0.00646108	-8.30358	Creatinine, urine (mg/dL)	biochemistry	kidney	Beta-cryptoxanthin (mcg)	nutrients	dietary interview	8	4.25104e-10	5.21828e-08	Bonf.<0.05	kidney	dietary interview	39177	1	Dietary Interview+Behavior	2.50284e-11
expo	DR2TCRYP	URXUMA	0.00198814	0.00500661	0.70312	0.998836	0.397103	1.07168	7.50178	0.0668876	8	2	5	2	0.00014117	0.00511591	0.0275943	0.978039	1.84448e-08	0.00538123	47460	0.00014117	0.978039	0.00511591	0.0275943	Albumin, urine (ug/mL)	biochemistry	liver/kidney	Beta-cryptoxanthin (mcg)	nutrients	dietary interview	8	1	1	> BY & Bonf.	kidney	dietary interview	39177	1	Dietary Interview+Behavior	1
expo	DR2TFA	URXUCR	0.00477485	0.00490101	0.362384	0.820356	0.974259	0.493283	3.45298	0	8	2	3	2	0.00385509	0.00757607	0.508851	0.611945	1.2301e-05	0.115877	47461	0.00385509	0.611945	0.00757607	0.508851	Creatinine, urine (mg/dL)	biochemistry	kidney	Folic acid (mcg)	nutrients	dietary interview	8	1	1	> BY & Bonf.	kidney	dietary interview	39177	1	Dietary Interview+Behavior	1
expo	DR2TFA	URXUMA	0.00120188	0.00635229	0.855302	0.948483	0.189204	1.75779	12.3045	0.431104	8	2	7	2	-0.00235647	0.0061821	-0.381177	0.703857	4.59619e-06	0.00537909	47460	-0.00235647	0.703857	0.0061821	-0.381177	Albumin, urine (ug/mL)	biochemistry	liver/kidney	Folic acid (mcg)	nutrients	dietary interview	8	1	1	> BY & Bonf.	kidney	dietary interview	39177	1	Dietary Interview+Behavior	1
expo	DR2TFDFE	URXUCR	-0.0384573	0.00750347	0.00136078	0.0674648	-5.12527	0.948317	6.63822	0	8	2	-9	-2	-0.0437093	0.0085146	-5.13345	1.34828e-06	0.00127481	0.112644	47461	-0.0437093	1.34828e-06	0.0085146	-5.13345	Creatinine, urine (mg/dL)	biochemistry	kidney	Folate as dietary folate equivalents (mcg)	nutrients	dietary interview	8	0.000313278	0.166882	BY<0.05	kidney	dietary interview	39177	1	Dietary Interview+Behavior	4.73715e-05
expo	DR2TFDFE	URXUMA	-0.00747282	0.00784846	0.372738	0.51556	-0.952138	1.8613	13.0291	0.462742	8	2	-9	-2	-0.0113957	0.00659869	-1.72696	0.0871721	8.66518e-05	0.00526965	47460	-0.0113957	0.0871721	0.00659869	-1.72696	Albumin, urine (ug/mL)	biochemistry	liver/kidney	Folate as dietary folate equivalents (mcg)	nutrients	dietary interview	8	1	1	> BY & Bonf.	kidney	dietary interview	39177	1	Dietary Interview+Behavior	1
expo	DR2TFF	URXUCR	-0.101689	0.00580131	4.84262e-07	3.69314e-05	-17.5287	0.451375	3.15963	0	8	2	-9	-2	-0.10577	0.00990938	-10.6738	2.35157e-18	0.00692361	0.10212	47461	-0.10577	2.35157e-18	0.00990938	-10.6738	Creatinine, urine (mg/dL)	biochemistry	kidney	Food folate (mcg)	nutrients	dietary interview	8	5.6933e-15	2.91064e-13	Bonf.<0.05	kidney	dietary interview	39177	1	Dietary Interview+Behavior	3.23877e-16
expo	DR2TFF	URXUMA	-0.0126333	0.00477946	0.0332658	0.240369	-2.64326	1.02514	7.17598	0.024524	8	2	-9	-2	-0.0164073	0.00486665	-3.37137	0.00105421	0.000166597	0.00526548	47460	-0.0164073	0.00105421	0.00486665	-3.37137	Albumin, urine (ug/mL)	biochemistry	liver/kidney	Food folate (mcg)	nutrients	dietary interview	8	0.0919311	1	> BY & Bonf.	kidney	dietary interview	39177	1	Dietary Interview+Behavior	0.0722804
expo	DR2TFIBE	URXUCR	-0.112286	0.00521211	1.17047e-07	3.16639e-06	-21.5433	0.403167	2.82217	0	8	2	-9	-2	-0.109911	0.00916219	-11.9962	2.84656e-21	0.00759346	0.0977376	47461	-0.109911	2.84656e-21	0.00916219	-11.9962	Creatinine, urine (mg/dL)	biochemistry	kidney	Dietary fiber (gm)	nutrients	dietary interview	8	1.08372e-17	3.5233e-16	Bonf.<0.05	kidney	dietary interview	39177	1	Dietary Interview+Behavior	7.0009e-19
expo	DR2TFIBE	URXUMA	-0.0154627	0.00419654	0.00781165	0.269334	-3.68464	0.638997	4.47298	0	8	2	-9	-2	-0.0173024	0.00736487	-2.34931	0.0207158	0.000188175	0.00524356	47460	-0.0173024	0.0207158	0.00736487	-2.34931	Albumin, urine (ug/mL)	biochemistry	liver/kidney	Dietary fiber (gm)	nutrients	dietary interview	8	0.966572	1	> BY & Bonf.	kidney	dietary interview	39177	1	Dietary Interview+Behavior	0.715518
expo	DR2TFOLA	URXUCR	-0.0545655	0.00699824	0.000107363	0.0114681	-7.79704	0.81385	5.69695	0	8	2	-9	-2	-0.0602417	0.00885391	-6.80397	6.88498e-10	0.002295	0.110364	47461	-0.0602417	6.88498e-10	0.00885391	-6.80397	Creatinine, urine (mg/dL)	biochemistry	kidney	Total Folate (mcg)	nutrients	dietary interview	8	3.64687e-07	8.52181e-05	Bonf.<0.05	kidney	dietary interview	39177	1	Dietary Interview+Behavior	3.14323e-08
expo	DR2TFOLA	URXUMA	-0.010235	0.00736483	0.207213	0.407286	-1.38971	1.79841	12.5888	0.443952	8	2	-9	-2	-0.0132888	0.00624109	-2.12925	0.0356171	0.000111676	0.00524395	47460	-0.0132888	0.0356171	0.00624109	-2.12925	Albumin, urine (ug/mL)	biochemistry	liver/kidney	Total Folate (mcg)	nutrients	dietary interview	8	1	1	> BY & Bonf.	kidney	dietary interview	39177	1	Dietary Interview+Behavior	1
expo	DR2TIRON	URXUCR	-0.0470891	0.00924948	0.0014136	0.0461392	-5.091	1.18641	8.3049	0.157124	8	2	-9	-2	-0.0533825	0.00984904	-5.42007	3.9414e-07	0.00162112	0.113253	47461	-0.0533825	3.9414e-07	0.00984904	-5.42007	Creatinine, urine (mg/dL)	biochemistry	kidney	Iron (mg)	nutrients	dietary interview	8	0.00010597	0.0487842	Bonf.<0.05	kidney	dietary interview	39177	1	Dietary Interview+Behavior	1.49132e-05
expo	DR2TIRON	URXUMA	-0.0111945	0.00797499	0.203182	0.541936	-1.4037	1.8049	12.6343	0.445952	8	2	-9	-2	-0.0149325	0.012724	-1.17357	0.243274	0.000126848	0.00531447	47460	-0.0149325	0.243274	0.012724	-1.17357	Albumin, urine (ug/mL)	biochemistry	liver/kidney	Iron (mg)	nutrients	dietary interview	8	1	1	> BY & Bonf.	kidney	dietary interview	39177	1	Dietary Interview+Behavior	1
expo	DR2TKCAL	URXUCR	-0.0696732	0.00922866	0.000131701	0.17044	-7.54965	0.268311	1.87818	0	8	2	-9	-2	-0.069021	0.0188685	-3.65801	0.000402583	0.0010603	0.114081	47461	-0.069021	0.000402583	0.0188685	-3.65801	Creatinine, urine (mg/dL)	biochemistry	kidney	Energy (kcal)	nutrients	dietary interview	8	0.0413901	1	BY<0.05	kidney	dietary interview	39177	1	Dietary Interview+Behavior	0.010118
expo	DR2TKCAL	URXUMA	0.00254591	0.004214	0.564799	0.609325	0.604156	0.889973	6.22981	0	8	2	3	2	-0.0306573	0.0200968	-1.52548	0.130204	0.000209186	0.00528464	47460	-0.0306573	0.130204	0.0200968	-1.52548	Albumin, urine (ug/mL)	biochemistry	liver/kidney	Energy (kcal)	nutrients	dietary interview	8	1	1	> BY & Bonf.	kidney	dietary interview	39177	1	Dietary Interview+Behavior	1
expo	DR2TLYCO	URXUCR	-0.0279964	0.00692155	0.00490288	0.117831	-4.04481	1.32651	9.28557	0.246142	8	2	-9	-2	-0.0257855	0.00613959	-4.19987	5.68826e-05	0.00062505	0.115343	47461	-0.0257855	5.68826e-05	0.00613959	-4.19987	Creatinine, urine (mg/dL)	biochemistry	kidney	Lycopene (mcg)	nutrients	dietary interview	8	0.007934	1	BY<0.05	kidney	dietary interview	39177	1	Dietary Interview+Behavior	0.00163215
expo	DR2TLYCO	URXUMA	0.00768746	0.00669934	0.288878	0.760292	1.1475	2.10799	14.7559	0.525615	8	2	5	0	0.0011022	0.00526483	0.209352	0.834587	1.14206e-06	0.00536593	47460	0.0011022	0.834587	0.00526483	0.209352	Albumin, urine (ug/mL)	biochemistry	liver/kidney	Lycopene (mcg)	nutrients	dietary interview	8	1	1	> BY & Bonf.	kidney	dietary interview	39177	1	Dietary Interview+Behavior	1
expo	DR2TLZ	URXUCR	-0.0778244	0.0100337	0.000110993	2.79841e-05	-7.75633	2.15335	15.0734	0.535607	8	2	-9	-2	-0.0877707	0.00742387	-11.8228	6.82702e-21	0.0066445	0.104202	47461	-0.0877707	6.82702e-21	0.00742387	-11.8228	Creatinine, urine (mg/dL)	biochemistry	kidney	Lutein + zeaxanthin (mcg)	nutrients	dietary interview	8	2.42343e-17	8.45008e-16	Bonf.<0.05	kidney	dietary interview	39177	1	Dietary Interview+Behavior	1.56712e-18
expo	DR2TLZ	URXUMA	-0.00736119	0.00284491	0.0360761	0.547707	-2.5875	0.402833	2.81983	0	8	2	-7	-2	-0.00957581	0.00545238	-1.75626	0.0820157	7.90879e-05	0.00534804	47460	-0.00957581	0.0820157	0.00545238	-1.75626	Albumin, urine (ug/mL)	biochemistry	liver/kidney	Lutein + zeaxanthin (mcg)	nutrients	dietary interview	8	1	1	> BY & Bonf.	kidney	dietary interview	39177	1	Dietary Interview+Behavior	1
expo	DR2TM161	URXUCR	0.00135048	0.00747682	0.861782	0.963641	0.180623	0.747793	5.23455	0	8	2	9	2	0.000986041	0.00977934	0.100829	0.919882	5.94147e-07	0.115525	47461	0.000986041	0.919882	0.00977934	0.100829	Creatinine, urine (mg/dL)	biochemistry	kidney	MFA 16:1 (Hexadecenoic) (gm)	nutrients	dietary interview	8	1	1	> BY & Bonf.	kidney	dietary interview	39177	1	Dietary Interview+Behavior	1
expo	DR2TM161	URXUMA	-0.0013196	0.00280623	0.652482	0.881218	-0.47024	0.205808	1.44065	0	8	2	1	0	-0.00591741	0.00948505	-0.623867	0.534094	2.13978e-05	0.00540051	47460	-0.00591741	0.534094	0.00948505	-0.623867	Albumin, urine (ug/mL)	biochemistry	liver/kidney	MFA 16:1 (Hexadecenoic) (gm)	nutrients	dietary interview	8	1	1	> BY & Bonf.	kidney	dietary interview	39177	1	Dietary Interview+Behavior	1
expo	DR2TM181	URXUCR	-0.00802945	0.0110874	0.492434	0.780543	-0.724195	0.907537	6.35276	0	8	2	-9	-2	-0.012784	0.0138278	-0.924512	0.357381	7.01961e-05	0.115206	47461	-0.012784	0.357381	0.0138278	-0.924512	Creatinine, urine (mg/dL)	biochemistry	kidney	MFA 18:1 (Octadecenoic) (gm)	nutrients	dietary interview	8	1	1	> BY & Bonf.	kidney	dietary interview	39177	1	Dietary Interview+Behavior	1
expo	DR2TM181	URXUMA	0.00734124	0.00418543	0.122874	0.875678	1.754	0.519699	3.63789	0	8	2	9	2	-0.00445935	0.00961958	-0.46357	0.643934	8.54124e-06	0.00538553	47460	-0.00445935	0.643934	0.00961958	-0.46357	Albumin, urine (ug/mL)	biochemistry	liver/kidney	MFA 18:1 (Octadecenoic) (gm)	nutrients	dietary interview	8	1	1	> BY & Bonf.	kidney	dietary interview	39177	1	Dietary Interview+Behavior	1
expo	DR2TM201	URXUCR	-0.0051188	0.0135886	0.717556	0.923266	-0.376699	3.58113	25.0679	0.720759	8	2	3	0	0.000551571	0.00825302	0.0668326	0.946844	1.91304e-07	0.11587	47461	0.000551571	0.946844	0.00825302	0.0668326	Creatinine, urine (mg/dL)	biochemistry	kidney	MFA 20:1 (Eicosenoic) (gm)	nutrients	dietary interview	8	1	1	> BY & Bonf.	kidney	dietary interview	39177	1	Dietary Interview+Behavior	1
expo	DR2TM201	URXUMA	0.00518764	0.00361971	0.194924	0.744048	1.43316	0.610687	4.27481	0	8	2	9	2	0.00194278	0.0057329	0.338884	0.735387	2.37338e-06	0.00538592	47460	0.00194278	0.735387	0.0057329	0.338884	Albumin, urine (ug/mL)	biochemistry	liver/kidney	MFA 20:1 (Eicosenoic) (gm)	nutrients	dietary interview	8	1	1	> BY & Bonf.	kidney	dietary interview	39177	1	Dietary Interview+Behavior	1
expo	DR2TM221	URXUCR	-0.0072164	0.00651349	0.304509	0.699715	-1.10791	1.27481	8.9237	0.215572	8	2	-1	0	-0.00498293	0.00647876	-0.769117	0.443584	2.39666e-05	0.115817	47461	-0.00498293	0.443584	0.00647876	-0.769117	Creatinine, urine (mg/dL)	biochemistry	kidney	MFA 22:1 (Docosenoic) (gm)	nutrients	dietary interview	8	1	1	> BY & Bonf.	kidney	dietary interview	39177	1	Dietary Interview+Behavior	1
expo	DR2TM221	URXUMA	0.00816543	0.00712989	0.289751	0.705286	1.14524	2.21809	15.5266	0.549162	8	2	9	2	0.00213998	0.0050254	0.425833	0.671118	4.42036e-06	0.00539188	47460	0.00213998	0.671118	0.0050254	0.425833	Albumin, urine (ug/mL)	biochemistry	liver/kidney	MFA 22:1 (Docosenoic) (gm)	nutrients	dietary interview	8	1	1	> BY & Bonf.	kidney	dietary interview	39177	1	Dietary Interview+Behavior	1
expo	DR2TMAGN	URXUCR	-0.152533	0.00706344	1.15137e-07	4.63483e-07	-21.5947	0.443835	3.10685	0	8	2	-9	-2	-0.152816	0.0115583	-13.2213	6.33054e-24	0.0109867	0.0971819	47461	-0.152816	6.33054e-24	0.0115583	-13.2213	Creatinine, urine (mg/dL)	biochemistry	kidney	Magnesium (mg)	nutrients	dietary interview	8	3.62422e-20	7.83556e-19	Bonf.<0.05	kidney	dietary interview	39177	1	Dietary Interview+Behavior	2.17973e-21
expo	DR2TMAGN	URXUMA	-0.0176485	0.0098613	0.116634	0.13613	-1.78967	3.18145	22.2702	0.685678	8	2	-9	-2	-0.0314445	0.0098713	-3.18545	0.00191286	0.000465155	0.00507452	47460	-0.0314445	0.00191286	0.0098713	-3.18545	Albumin, urine (ug/mL)	biochemistry	liver/kidney	Magnesium (mg)	nutrients	dietary interview	8	0.149476	1	> BY & Bonf.	kidney	dietary interview	39177	1	Dietary Interview+Behavior	0.120282
expo	DR2TMFAT	URXUCR	-0.012554	0.00932661	0.220249	0.712721	-1.34604	0.583531	4.08471	0	8	2	-9	-2	-0.014002	0.0142036	-0.985806	0.326538	8.29229e-05	0.115235	47461	-0.014002	0.326538	0.0142036	-0.985806	Creatinine, urine (mg/dL)	biochemistry	kidney	Total monounsaturated fatty acids (gm)	nutrients	dietary interview	8	1	1	> BY & Bonf.	kidney	dietary interview	39177	1	Dietary Interview+Behavior	1
expo	DR2TMFAT	URXUMA	0.00555523	0.00478435	0.283651	0.952179	1.16113	0.50224	3.51568	0	8	2	5	2	-0.0049849	0.010013	-0.497843	0.619656	1.05101e-05	0.00538421	47460	-0.0049849	0.619656	0.010013	-0.497843	Albumin, urine (ug/mL)	biochemistry	liver/kidney	Total monounsaturated fatty acids (gm)	nutrients	dietary interview	8	1	1	> BY & Bonf.	kidney	dietary interview	39177	1	Dietary Interview+Behavior	1
expo	DR2TMOIS	URXUCR	-0.147387	0.0115538	4.21422e-06	2.20737e-12	-12.7565	2.62822	18.3975	0.619514	8	2	-9	-2	-0.146395	0.00862605	-16.9712	1.32465e-31	0.0130913	0.109552	47461	-0.146395	1.32465e-31	0.00862605	-16.9712	Creatinine, urine (mg/dL)	biochemistry	kidney	Moisture (gm)	nutrients	dietary interview	8	1.99727e-27	1.63958e-26	Bonf.<0.05	kidney	dietary interview	39177	1	Dietary Interview+Behavior	9.1221e-29
expo	DR2TMOIS	URXUMA	-0.00750088	0.00693218	0.315096	0.5701	-1.08204	1.35991	9.51937	0.264657	8	2	-9	-2	-0.0141405	0.00754168	-1.87498	0.0636276	0.000122141	0.00522798	47460	-0.0141405	0.0636276	0.00754168	-1.87498	Albumin, urine (ug/mL)	biochemistry	liver/kidney	Moisture (gm)	nutrients	dietary interview	8	1	1	> BY & Bonf.	kidney	dietary interview	39177	1	Dietary Interview+Behavior	1
expo	DR2TNIAC	URXUCR	-0.0358546	0.00779825	0.00249073	0.144405	-4.59778	0.720174	5.04122	0	8	2	-9	-2	-0.0439295	0.0107677	-4.07976	8.90787e-05	0.00113919	0.116268	47461	-0.0439295	8.90787e-05	0.0107677	-4.07976	Creatinine, urine (mg/dL)	biochemistry	kidney	Niacin (mg)	nutrients	dietary interview	8	0.011646	1	BY<0.05	kidney	dietary interview	39177	1	Dietary Interview+Behavior	0.00245372
expo	DR2TNIAC	URXUMA	-0.00677018	0.004662	0.189748	0.561623	-1.45221	0.804877	5.63414	0	8	2	-9	-2	-0.015662	0.0116634	-1.34284	0.182276	0.000144804	0.00527811	47460	-0.015662	0.182276	0.0116634	-1.34284	Albumin, urine (ug/mL)	biochemistry	liver/kidney	Niacin (mg)	nutrients	dietary interview	8	1	1	> BY & Bonf.	kidney	dietary interview	39177	1	Dietary Interview+Behavior	1
expo	DR2TNUMF	URXUCR	-0.14952	0.00688578	1.10825e-07	1.95888e-15	-21.7143	1.20528	8.43696	0.170317	8	2	-9	-2	-0.143838	0.00764236	-18.8212	4.09801e-35	0.0141037	0.0765838	47461	-0.143838	4.09801e-35	0.00764236	-18.8212	Creatinine, urine (mg/dL)	biochemistry	kidney	Total number of foods reported in the individual foods file	nutrients	dietary interview	8	9.45551e-31	5.07227e-30	Bonf.<0.05	kidney	dietary interview	39177	1	Dietary Interview+Behavior	7.05514e-32
expo	DR2TNUMF	URXUMA	-0.0116071	0.00623745	0.105078	0.495127	-1.86087	0.796233	5.57363	0	8	2	-9	-2	-0.0164583	0.00901291	-1.82608	0.0707348	0.000184653	0.00534165	47460	-0.0164583	0.0707348	0.00901291	-1.82608	Albumin, urine (ug/mL)	biochemistry	liver/kidney	Total number of foods reported in the individual foods file	nutrients	dietary interview	8	1	1	> BY & Bonf.	kidney	dietary interview	39177	1	Dietary Interview+Behavior	1
expo	DR2TP182	URXUCR	-0.0201181	0.0105144	0.0972731	0.478199	-1.91338	1.28557	8.99901	0.222137	8	2	-9	-2	-0.018802	0.0107826	-1.74374	0.0841882	0.000184546	0.114211	47461	-0.018802	0.0841882	0.0107826	-1.74374	Creatinine, urine (mg/dL)	biochemistry	kidney	PFA 18:2 (Octadecadienoic) (gm)	nutrients	dietary interview	8	1	1	> BY & Bonf.	kidney	dietary interview	39177	1	Dietary Interview+Behavior	1
expo	DR2TP182	URXUMA	0.00258927	0.00446092	0.579819	0.916341	0.580434	0.652786	4.5695	0	8	2	3	2	-0.000829103	0.00629356	-0.131738	0.895448	3.58853e-07	0.00538644	47460	-0.000829103	0.895448	0.00629356	-0.131738	Albumin, urine (ug/mL)	biochemistry	liver/kidney	PFA 18:2 (Octadecadienoic) (gm)	nutrients	dietary interview	8	1	1	> BY & Bonf.	kidney	dietary interview	39177	1	Dietary Interview+Behavior	1
expo	DR2TP183	URXUCR	-0.0191919	0.00872915	0.0638634	0.36839	-2.19859	1.12332	7.86322	0.109779	8	2	-9	-2	-0.0227593	0.010166	-2.23877	0.0273219	0.000290233	0.112657	47461	-0.0227593	0.0273219	0.010166	-2.23877	Creatinine, urine (mg/dL)	biochemistry	kidney	PFA 18:3 (Octadecatrienoic) (gm)	nutrients	dietary interview	8	1	1	> BY & Bonf.	kidney	dietary interview	39177	1	Dietary Interview+Behavior	0.477537
expo	DR2TP183	URXUMA	0.0061606	0.00601736	0.340001	0.898878	1.0238	1.13401	7.9381	0.118177	8	2	7	2	-0.00213228	0.00662547	-0.32183	0.748234	2.54751e-06	0.00538491	47460	-0.00213228	0.748234	0.00662547	-0.32183	Albumin, urine (ug/mL)	biochemistry	liver/kidney	PFA 18:3 (Octadecatrienoic) (gm)	nutrients	dietary interview	8	1	1	> BY & Bonf.	kidney	dietary interview	39177	1	Dietary Interview+Behavior	1
expo	DR2TP184	URXUCR	-0.00811126	0.00949636	0.421291	0.66177	-0.854144	2.30674	16.1472	0.566488	8	2	-9	-2	-0.010581	0.00697658	-1.51665	0.132419	0.000103045	0.115935	47461	-0.010581	0.132419	0.00697658	-1.51665	Creatinine, urine (mg/dL)	biochemistry	kidney	PFA 18:4 (Octadecatetraenoic) (gm)	nutrients	dietary interview	8	1	1	> BY & Bonf.	kidney	dietary interview	39177	1	Dietary Interview+Behavior	1
expo	DR2TP184	URXUMA	0.00735341	0.00441842	0.140007	0.677762	1.66426	1.52033	10.6423	0.342248	8	2	9	2	0.00216096	0.00420364	0.514068	0.608306	4.29796e-06	0.00538005	47460	0.00216096	0.608306	0.00420364	0.514068	Albumin, urine (ug/mL)	biochemistry	liver/kidney	PFA 18:4 (Octadecatetraenoic) (gm)	nutrients	dietary interview	8	1	1	> BY & Bonf.	kidney	dietary interview	39177	1	Dietary Interview+Behavior	1
expo	DR2TP204	URXUCR	-0.0078426	0.00416294	0.101581	0.668742	-1.88391	0.389963	2.72974	0	8	2	5	0	-0.0081874	0.00786394	-1.04113	0.300252	5.49e-05	0.115753	47461	-0.0081874	0.300252	0.00786394	-1.04113	Creatinine, urine (mg/dL)	biochemistry	kidney	PFA 20:4 (Eicosatetraenoic) (gm)	nutrients	dietary interview	8	1	1	> BY & Bonf.	kidney	dietary interview	39177	1	Dietary Interview+Behavior	1
expo	DR2TP204	URXUMA	0.00729684	0.00444105	0.144375	0.634436	1.64305	1.0687	7.48091	0.0642849	8	2	9	2	0.00314078	0.0043943	0.71474	0.476386	8.07897e-06	0.00531984	47460	0.00314078	0.476386	0.0043943	0.71474	Albumin, urine (ug/mL)	biochemistry	liver/kidney	PFA 20:4 (Eicosatetraenoic) (gm)	nutrients	dietary interview	8	1	1	> BY & Bonf.	kidney	dietary interview	39177	1	Dietary Interview+Behavior	1
expo	DR2TP205	URXUCR	-0.00402521	0.00581404	0.511039	0.885399	-0.692325	0.804873	5.63411	0	8	2	5	0	-0.0016649	0.00693348	-0.240125	0.810711	2.62834e-06	0.115607	47461	-0.0016649	0.810711	0.00693348	-0.240125	Creatinine, urine (mg/dL)	biochemistry	kidney	PFA 20:5 (Eicosapentaenoic) (gm)	nutrients	dietary interview	8	1	1	> BY & Bonf.	kidney	dietary interview	39177	1	Dietary Interview+Behavior	1
expo	DR2TP205	URXUMA	0.00361772	0.00470377	0.466981	0.825011	0.76911	1.09445	7.66116	0.0863007	8	2	9	2	0.00605721	0.00591622	1.02383	0.308313	3.47898e-05	0.00538024	47460	0.00605721	0.308313	0.00591622	1.02383	Albumin, urine (ug/mL)	biochemistry	liver/kidney	PFA 20:5 (Eicosapentaenoic) (gm)	nutrients	dietary interview	8	1	1	> BY & Bonf.	kidney	dietary interview	39177	1	Dietary Interview+Behavior	1
expo	DR2TP225	URXUCR	0.00742701	0.00723434	0.338756	0.681342	1.02663	1.08227	7.57591	0.0760183	8	2	9	2	0.00687117	0.00733006	0.937397	0.350747	4.34884e-05	0.114471	47461	0.00687117	0.350747	0.00733006	0.937397	Creatinine, urine (mg/dL)	biochemistry	kidney	PFA 22:5 (Docosapentaenoic) (gm)	nutrients	dietary interview	8	1	1	> BY & Bonf.	kidney	dietary interview	39177	1	Dietary Interview+Behavior	1
expo	DR2TP225	URXUMA	0.00338629	0.00206121	0.144412	0.833225	1.64287	0.775824	5.43077	0	8	2	9	2	0.00108199	0.0033463	0.32334	0.747093	1.07835e-06	0.00537818	47460	0.00108199	0.747093	0.0033463	0.32334	Albumin, urine (ug/mL)	biochemistry	liver/kidney	PFA 22:5 (Docosapentaenoic) (gm)	nutrients	dietary interview	8	1	1	> BY & Bonf.	kidney	dietary interview	39177	1	Dietary Interview+Behavior	1
expo	DR2TP226	URXUCR	-0.0115179	0.00561305	0.0792988	0.54998	-2.05198	0.630152	4.41106	0	8	2	-9	-2	-0.0114808	0.00750937	-1.52887	0.129363	0.000123324	0.115942	47461	-0.0114808	0.129363	0.00750937	-1.52887	Creatinine, urine (mg/dL)	biochemistry	kidney	PFA 22:6 (Docosahexaenoic) (gm)	nutrients	dietary interview	8	1	1	> BY & Bonf.	kidney	dietary interview	39177	1	Dietary Interview+Behavior	1
expo	DR2TP226	URXUMA	0.00702495	0.00472922	0.181011	0.573051	1.48543	1.46583	10.2608	0.317793	8	2	9	2	0.00476685	0.00476912	0.999524	0.319883	2.12601e-05	0.00534632	47460	0.00476685	0.319883	0.00476912	0.999524	Albumin, urine (ug/mL)	biochemistry	liver/kidney	PFA 22:6 (Docosahexaenoic) (gm)	nutrients	dietary interview	8	1	1	> BY & Bonf.	kidney	dietary interview	39177	1	Dietary Interview+Behavior	1
expo	DR2TPFAT	URXUCR	-0.0241153	0.0114071	0.0723543	0.402753	-2.11405	1.56206	10.9344	0.359818	8	2	-9	-2	-0.0212592	0.0108777	-1.95439	0.0533663	0.00023063	0.114023	47461	-0.0212592	0.0533663	0.0108777	-1.95439	Creatinine, urine (mg/dL)	biochemistry	kidney	Total polyunsaturated fatty acids (gm)	nutrients	dietary interview	8	1	1	> BY & Bonf.	kidney	dietary interview	39177	1	Dietary Interview+Behavior	0.862531
expo	DR2TPFAT	URXUMA	0.0031261	0.0045348	0.512794	0.92147	0.689357	0.720579	5.04406	0	8	2	3	2	-0.0016532	0.00639982	-0.258319	0.796676	1.39467e-06	0.00538565	47460	-0.0016532	0.796676	0.00639982	-0.258319	Albumin, urine (ug/mL)	biochemistry	liver/kidney	Total polyunsaturated fatty acids (gm)	nutrients	dietary interview	8	1	1	> BY & Bonf.	kidney	dietary interview	39177	1	Dietary Interview+Behavior	1
expo	DR2TPHOS	URXUCR	-0.100063	0.00848258	7.13203e-06	0.00448913	-11.7963	0.499615	3.49731	0	8	2	-9	-2	-0.0936271	0.0141154	-6.63296	1.55622e-09	0.00383601	0.109122	47461	-0.0936271	1.55622e-09	0.0141154	-6.63296	Creatinine, urine (mg/dL)	biochemistry	kidney	Phosphorus (mg)	nutrients	dietary interview	8	7.62267e-07	0.00019262	Bonf.<0.05	kidney	dietary interview	39177	1	Dietary Interview+Behavior	6.95895e-08
expo	DR2TPHOS	URXUMA	-0.0157491	0.00744182	0.0721141	0.359789	-2.1163	0.995717	6.97002	0	8	2	-9	-2	-0.0217206	0.00860882	-2.52307	0.0131625	0.00020645	0.0051376	47460	-0.0217206	0.0131625	0.00860882	-2.52307	Albumin, urine (ug/mL)	biochemistry	liver/kidney	Phosphorus (mg)	nutrients	dietary interview	8	0.681322	1	> BY & Bonf.	kidney	dietary interview	39177	1	Dietary Interview+Behavior	0.531721
expo	DR2TPOTA	URXUCR	-0.133736	0.0104461	4.11343e-06	3.00852e-07	-12.8024	1.3261	9.28272	0.24591	8	2	-9	-2	-0.130843	0.0100141	-13.0658	1.36361e-23	0.00904486	0.0986033	47461	-0.130843	1.36361e-23	0.0100141	-13.0658	Creatinine, urine (mg/dL)	biochemistry	kidney	Potassium (mg)	nutrients	dietary interview	8	7.40889e-20	1.6878e-18	Bonf.<0.05	kidney	dietary interview	39177	1	Dietary Interview+Behavior	4.26835e-21
expo	DR2TPOTA	URXUMA	-0.0186155	0.00533627	0.0101494	0.248346	-3.48848	0.750509	5.25356	0	8	2	-9	-2	-0.0234707	0.00688776	-3.40759	0.000936172	0.000291037	0.0052722	47460	-0.0234707	0.000936172	0.00688776	-3.40759	Albumin, urine (ug/mL)	biochemistry	liver/kidney	Potassium (mg)	nutrients	dietary interview	8	0.0834736	1	> BY & Bonf.	kidney	dietary interview	39177	1	Dietary Interview+Behavior	0.0671963
expo	DR2TPROT	URXUCR	-0.0673098	0.00765593	4.96567e-05	0.045725	-8.79185	0.427718	2.99403	0	8	2	-9	-2	-0.0688673	0.01399	-4.9226	3.25738e-06	0.00227546	0.114694	47461	-0.0688673	3.25738e-06	0.01399	-4.9226	Creatinine, urine (mg/dL)	biochemistry	kidney	Protein (gm)	nutrients	dietary interview	8	0.000678067	0.403179	BY<0.05	kidney	dietary interview	39177	1	Dietary Interview+Behavior	0.000109959
expo	DR2TPROT	URXUMA	-0.0112289	0.00487372	0.0546709	0.590708	-2.30396	0.396553	2.77587	0	8	2	-9	-2	-0.0123189	0.00827266	-1.48911	0.139515	7.28087e-05	0.0053042	47460	-0.0123189	0.139515	0.00827266	-1.48911	Albumin, urine (ug/mL)	biochemistry	liver/kidney	Protein (gm)	nutrients	dietary interview	8	1	1	> BY & Bonf.	kidney	dietary interview	39177	1	Dietary Interview+Behavior	1
expo	DR2TRET	URXUCR	-0.0277689	0.00610772	0.00264706	0.243372	-4.54652	0.605497	4.23848	0	8	2	-9	-2	-0.0248998	0.00852131	-2.92207	0.00427412	0.00048277	0.111133	47461	-0.0248998	0.00427412	0.00852131	-2.92207	Creatinine, urine (mg/dL)	biochemistry	kidney	Retinol (mcg)	nutrients	dietary interview	8	0.283485	1	> BY & Bonf.	kidney	dietary interview	39177	1	Dietary Interview+Behavior	0.091979
expo	DR2TRET	URXUMA	-0.0110313	0.00571291	0.0947905	0.489308	-1.93094	1.13143	7.92001	0.116163	8	2	-9	-2	-0.00993623	0.00620048	-1.6025	0.112109	7.68759e-05	0.00531357	47460	-0.00993623	0.112109	0.00620048	-1.6025	Albumin, urine (ug/mL)	biochemistry	liver/kidney	Retinol (mcg)	nutrients	dietary interview	8	1	1	> BY & Bonf.	kidney	dietary interview	39177	1	Dietary Interview+Behavior	1
expo	DR2TS040	URXUCR	-0.00644074	0.0071796	0.399471	0.727448	-0.89709	1.13953	7.97669	0.122443	8	2	-9	-2	-0.00742656	0.00738167	-1.00608	0.316734	4.33778e-05	0.114296	47461	-0.00742656	0.316734	0.00738167	-1.00608	Creatinine, urine (mg/dL)	biochemistry	kidney	SFA 4:0 (Butanoic) (gm)	nutrients	dietary interview	8	1	1	> BY & Bonf.	kidney	dietary interview	39177	1	Dietary Interview+Behavior	1
expo	DR2TS040	URXUMA	-0.00581607	0.00625339	0.38329	0.535919	-0.930067	1.67068	11.6947	0.40144	8	2	-9	-2	-0.0103846	0.00497947	-2.08548	0.0394971	8.48141e-05	0.00521594	47460	-0.0103846	0.0394971	0.00497947	-2.08548	Albumin, urine (ug/mL)	biochemistry	liver/kidney	SFA 4:0 (Butanoic) (gm)	nutrients	dietary interview	8	1	1	> BY & Bonf.	kidney	dietary interview	39177	1	Dietary Interview+Behavior	1
expo	DR2TS060	URXUCR	-0.00777983	0.00579584	0.221394	0.685526	-1.34231	0.721026	5.04718	0	8	2	-9	-2	-0.00833127	0.00720348	-1.15656	0.250127	5.52055e-05	0.114501	47461	-0.00833127	0.250127	0.00720348	-1.15656	Creatinine, urine (mg/dL)	biochemistry	kidney	SFA 6:0 (Hexanoic) (gm)	nutrients	dietary interview	8	1	1	> BY & Bonf.	kidney	dietary interview	39177	1	Dietary Interview+Behavior	1
expo	DR2TS060	URXUMA	-0.00703021	0.00584216	0.267951	0.486981	-1.20336	1.57224	11.0057	0.363963	8	2	-9	-2	-0.0102239	0.00440017	-2.32353	0.0221154	8.31367e-05	0.00526945	47460	-0.0102239	0.0221154	0.00440017	-2.32353	Albumin, urine (ug/mL)	biochemistry	liver/kidney	SFA 6:0 (Hexanoic) (gm)	nutrients	dietary interview	8	1	1	> BY & Bonf.	kidney	dietary interview	39177	1	Dietary Interview+Behavior	0.752544
expo	DR2TS080	URXUCR	-0.0064309	0.00565347	0.292757	0.73216	-1.13751	0.66397	4.64779	0	8	2	-9	-2	-0.00746365	0.00738151	-1.01113	0.314325	4.33537e-05	0.11422	47461	-0.00746365	0.314325	0.00738151	-1.01113	Creatinine, urine (mg/dL)	biochemistry	kidney	SFA 8:0 (Octanoic) (gm)	nutrients	dietary interview	8	1	1	> BY & Bonf.	kidney	dietary interview	39177	1	Dietary Interview+Behavior	1
expo	DR2TS080	URXUMA	-0.00275641	0.00569372	0.643083	0.740289	-0.484115	1.42049	9.94346	0.29602	8	2	-9	-2	-0.0061225	0.00481007	-1.27285	0.205937	2.91728e-05	0.0052968	47460	-0.0061225	0.205937	0.00481007	-1.27285	Albumin, urine (ug/mL)	biochemistry	liver/kidney	SFA 8:0 (Octanoic) (gm)	nutrients	dietary interview	8	1	1	> BY & Bonf.	kidney	dietary interview	39177	1	Dietary Interview+Behavior	1
expo	DR2TS100	URXUCR	-0.0119104	0.00615781	0.0943376	0.599832	-1.9342	0.762467	5.33727	0	8	2	-9	-2	-0.00964763	0.00779178	-1.23818	0.218464	6.98465e-05	0.113659	47461	-0.00964763	0.218464	0.00779178	-1.23818	Creatinine, urine (mg/dL)	biochemistry	kidney	SFA 10:0 (Decanoic) (gm)	nutrients	dietary interview	8	1	1	> BY & Bonf.	kidney	dietary interview	39177	1	Dietary Interview+Behavior	1
expo	DR2TS100	URXUMA	-0.00547459	0.00649853	0.427387	0.661528	-0.842435	1.46229	10.236	0.316139	8	2	-9	-2	-0.00808333	0.00549322	-1.47151	0.144202	4.90323e-05	0.00525636	47460	-0.00808333	0.144202	0.00549322	-1.47151	Albumin, urine (ug/mL)	biochemistry	liver/kidney	SFA 10:0 (Decanoic) (gm)	nutrients	dietary interview	8	1	1	> BY & Bonf.	kidney	dietary interview	39177	1	Dietary Interview+Behavior	1
expo	DR2TS120	URXUCR	-0.0132523	0.00550493	0.0469561	0.556011	-2.40736	0.665463	4.65824	0	8	2	-9	-2	-0.00992611	0.00732556	-1.355	0.178383	7.53485e-05	0.113534	47461	-0.00992611	0.178383	0.00732556	-1.355	Creatinine, urine (mg/dL)	biochemistry	kidney	SFA 12:0 (Dodecanoic) (gm)	nutrients	dietary interview	8	1	1	> BY & Bonf.	kidney	dietary interview	39177	1	Dietary Interview+Behavior	1
expo	DR2TS120	URXUMA	-0.00513469	0.005249	0.360553	0.684322	-0.978222	0.883994	6.18796	0	8	2	-9	-2	-0.00784842	0.00696519	-1.12681	0.262443	4.71063e-05	0.00528672	47460	-0.00784842	0.262443	0.00696519	-1.12681	Albumin, urine (ug/mL)	biochemistry	liver/kidney	SFA 12:0 (Dodecanoic) (gm)	nutrients	dietary interview	8	1	1	> BY & Bonf.	kidney	dietary interview	39177	1	Dietary Interview+Behavior	1
expo	DR2TS140	URXUCR	-0.00505651	0.00562198	0.398313	0.878612	-0.899418	0.581853	4.07297	0	8	2	-9	-2	-0.00295968	0.00859324	-0.344419	0.731233	5.81401e-06	0.114993	47461	-0.00295968	0.731233	0.00859324	-0.344419	Creatinine, urine (mg/dL)	biochemistry	kidney	SFA 14:0 (Tetradecanoic) (gm)	nutrients	dietary interview	8	1	1	> BY & Bonf.	kidney	dietary interview	39177	1	Dietary Interview+Behavior	1
expo	DR2TS140	URXUMA	-0.00912817	0.00629596	0.190382	0.577673	-1.44985	1.00147	7.01031	0.00147006	8	2	-9	-2	-0.0146066	0.011481	-1.27225	0.206149	0.000141607	0.00522323	47460	-0.0146066	0.206149	0.011481	-1.27225	Albumin, urine (ug/mL)	biochemistry	liver/kidney	SFA 14:0 (Tetradecanoic) (gm)	nutrients	dietary interview	8	1	1	> BY & Bonf.	kidney	dietary interview	39177	1	Dietary Interview+Behavior	1
expo	DR2TS160	URXUCR	0.00154389	0.00933778	0.873351	0.976319	0.165338	0.654592	4.58214	0	8	2	-7	0	-0.00199497	0.0133046	-0.149947	0.8811	1.68334e-06	0.115623	47461	-0.00199497	0.8811	0.0133046	-0.149947	Creatinine, urine (mg/dL)	biochemistry	kidney	SFA 16:0 (Hexadecanoic) (gm)	nutrients	dietary interview	8	1	1	> BY & Bonf.	kidney	dietary interview	39177	1	Dietary Interview+Behavior	1
expo	DR2TS160	URXUMA	-0.000879119	0.00589874	0.885729	0.850915	-0.149035	0.60406	4.22842	0	8	2	-5	-2	-0.0112529	0.01379	-0.81602	0.416372	5.35582e-05	0.00537237	47460	-0.0112529	0.416372	0.01379	-0.81602	Albumin, urine (ug/mL)	biochemistry	liver/kidney	SFA 16:0 (Hexadecanoic) (gm)	nutrients	dietary interview	8	1	1	> BY & Bonf.	kidney	dietary interview	39177	1	Dietary Interview+Behavior	1
expo	DR2TS180	URXUCR	0.0120468	0.00751603	0.15301	0.658998	1.60281	0.530794	3.71556	0	8	2	-1	0	0.011319	0.012397	0.913045	0.363351	5.84648e-05	0.115874	47461	0.011319	0.363351	0.012397	0.913045	Creatinine, urine (mg/dL)	biochemistry	kidney	SFA 18:0 (Octadecanoic) (gm)	nutrients	dietary interview	8	1	1	> BY & Bonf.	kidney	dietary interview	39177	1	Dietary Interview+Behavior	1
expo	DR2TS180	URXUMA	0.00966986	0.00517833	0.104079	0.795806	1.86737	0.526855	3.68798	0	8	2	9	2	-0.00474918	0.013656	-0.347772	0.728721	1.02924e-05	0.00538376	47460	-0.00474918	0.728721	0.013656	-0.347772	Albumin, urine (ug/mL)	biochemistry	liver/kidney	SFA 18:0 (Octadecanoic) (gm)	nutrients	dietary interview	8	1	1	> BY & Bonf.	kidney	dietary interview	39177	1	Dietary Interview+Behavior	1
expo	DR2TSELE	URXUCR	-0.0434854	0.00809294	0.00103787	0.120608	-5.37326	0.577886	4.0452	0	8	2	-9	-2	-0.0543414	0.0129946	-4.18186	6.08719e-05	0.00162937	0.115181	47461	-0.0543414	6.08719e-05	0.0129946	-4.18186	Creatinine, urine (mg/dL)	biochemistry	kidney	Selenium (mcg)	nutrients	dietary interview	8	0.00838977	1	BY<0.05	kidney	dietary interview	39177	1	Dietary Interview+Behavior	0.00171799
expo	DR2TSELE	URXUMA	-0.00164217	0.00444044	0.722451	0.884068	-0.36982	0.721974	5.05382	0	8	2	-9	-2	-0.00498478	0.00574777	-0.867255	0.387818	1.37104e-05	0.00536796	47460	-0.00498478	0.387818	0.00574777	-0.867255	Albumin, urine (ug/mL)	biochemistry	liver/kidney	Selenium (mcg)	nutrients	dietary interview	8	1	1	> BY & Bonf.	kidney	dietary interview	39177	1	Dietary Interview+Behavior	1
expo	DR2TSFAT	URXUCR	-0.000857437	0.00756044	0.912889	0.988146	-0.113411	0.467138	3.26996	0	8	2	-9	-2	8.97161e-05	0.0123506	0.00726412	0.994218	3.62899e-09	0.115386	47461	8.97161e-05	0.994218	0.0123506	0.00726412	Creatinine, urine (mg/dL)	biochemistry	kidney	Total saturated fatty acids (gm)	nutrients	dietary interview	8	1	1	> BY & Bonf.	kidney	dietary interview	39177	1	Dietary Interview+Behavior	1
expo	DR2TSFAT	URXUMA	0.0005719	0.00611252	0.928079	0.881507	0.0935621	0.686294	4.80406	0	8	2	-3	0	-0.0110666	0.0138975	-0.796299	0.42769	5.52167e-05	0.00534467	47460	-0.0110666	0.42769	0.0138975	-0.796299	Albumin, urine (ug/mL)	biochemistry	liver/kidney	Total saturated fatty acids (gm)	nutrients	dietary interview	8	1	1	> BY & Bonf.	kidney	dietary interview	39177	1	Dietary Interview+Behavior	1
expo	DR2TSODI	URXUCR	-0.0641308	0.00788975	8.23283e-05	0.0153208	-8.12837	0.828988	5.80292	0	8	2	-9	-2	-0.0650282	0.0122186	-5.32208	6.0246e-07	0.00192755	0.115451	47461	-0.0650282	6.0246e-07	0.0122186	-5.32208	Creatinine, urine (mg/dL)	biochemistry	kidney	Sodium (mg) (adjusted for salt use in food preparation)	nutrients	dietary interview	8	0.000154168	0.0745689	BY<0.05	kidney	dietary interview	39177	1	Dietary Interview+Behavior	2.18357e-05
expo	DR2TSODI	URXUMA	0.000554306	0.00910076	0.953135	0.935136	0.0609077	1.19562	8.36931	0.163611	8	2	-7	0	-0.00932245	0.0164647	-0.566208	0.572484	3.96151e-05	0.00529242	47460	-0.00932245	0.572484	0.0164647	-0.566208	Albumin, urine (ug/mL)	biochemistry	liver/kidney	Sodium (mg) (adjusted for salt use in food preparation)	nutrients	dietary interview	8	1	1	> BY & Bonf.	kidney	dietary interview	39177	1	Dietary Interview+Behavior	1
expo	DR2TSUGR	URXUCR	0.0264983	0.00895993	0.0211825	0.302426	2.95742	1.19367	8.35568	0.162246	8	2	9	2	0.0232594	0.00889041	2.61624	0.0102269	0.000339023	0.116207	47461	0.0232594	0.0102269	0.00889041	2.61624	Creatinine, urine (mg/dL)	biochemistry	kidney	Total sugars (gm)	nutrients	dietary interview	8	0.561061	1	> BY & Bonf.	kidney	dietary interview	39177	1	Dietary Interview+Behavior	0.205729
expo	DR2TSUGR	URXUMA	-0.0127564	0.00654315	0.0922241	0.343663	-1.94958	1.29195	9.04366	0.225977	8	2	-9	-2	-0.0205914	0.00707235	-2.91154	0.00440936	0.000265705	0.00542234	47460	-0.0205914	0.00440936	0.00707235	-2.91154	Albumin, urine (ug/mL)	biochemistry	liver/kidney	Total sugars (gm)	nutrients	dietary interview	8	0.290683	1	> BY & Bonf.	kidney	dietary interview	39177	1	Dietary Interview+Behavior	0.230177
expo	DR2TTFAT	URXUCR	-0.00855178	0.0120461	0.50071	0.782658	-0.709923	1.01019	7.07132	0.0100864	8	2	-9	-2	-0.0126261	0.014123	-0.89401	0.373401	6.09766e-05	0.114866	47461	-0.0126261	0.373401	0.014123	-0.89401	Creatinine, urine (mg/dL)	biochemistry	kidney	Total fat (gm)	nutrients	dietary interview	8	1	1	> BY & Bonf.	kidney	dietary interview	39177	1	Dietary Interview+Behavior	1
expo	DR2TTFAT	URXUMA	0.00238802	0.00416789	0.584602	0.973641	0.572955	0.31016	2.17112	0	8	2	1	0	-0.00747945	0.0110546	-0.676591	0.500182	2.13974e-05	0.00537075	47460	-0.00747945	0.500182	0.0110546	-0.676591	Albumin, urine (ug/mL)	biochemistry	liver/kidney	Total fat (gm)	nutrients	dietary interview	8	1	1	> BY & Bonf.	kidney	dietary interview	39177	1	Dietary Interview+Behavior	1
expo	DR2TTHEO	URXUCR	-0.00393613	0.00948612	0.690611	0.638476	-0.414936	2.43153	17.0207	0.588736	8	2	-9	-2	-0.0109051	0.00684839	-1.59236	0.114368	0.000109652	0.112676	47461	-0.0109051	0.114368	0.00684839	-1.59236	Creatinine, urine (mg/dL)	biochemistry	kidney	Theobromine (mg)	nutrients	dietary interview	8	1	1	> BY & Bonf.	kidney	dietary interview	39177	1	Dietary Interview+Behavior	1
expo	DR2TTHEO	URXUMA	-0.0116298	0.00498733	0.0524696	0.446148	-2.33186	1.25829	8.808	0.205268	8	2	-9	-2	-0.00533958	0.00476081	-1.12157	0.264653	2.62884e-05	0.00528565	47460	-0.00533958	0.264653	0.00476081	-1.12157	Albumin, urine (ug/mL)	biochemistry	liver/kidney	Theobromine (mg)	nutrients	dietary interview	8	1	1	> BY & Bonf.	kidney	dietary interview	39177	1	Dietary Interview+Behavior	1
expo	DR2TVARA	URXUCR	-0.0671345	0.00612392	1.16366e-05	0.00286817	-10.9627	0.622333	4.35633	0	8	2	-9	-2	-0.0657714	0.00850176	-7.73621	7.23052e-12	0.00340285	0.103543	47461	-0.0657714	7.23052e-12	0.00850176	-7.73621	Creatinine, urine (mg/dL)	biochemistry	kidney	Vitamin A as retinol activity equivalents (mcg)	nutrients	dietary interview	8	5.79524e-09	8.9495e-07	Bonf.<0.05	kidney	dietary interview	39177	1	Dietary Interview+Behavior	3.83017e-10
expo	DR2TVARA	URXUMA	-0.00836879	0.00498044	0.136781	0.428007	-1.68033	1.26323	8.84261	0.208379	8	2	-9	-2	-0.0111325	0.00507499	-2.1936	0.0305122	9.74878e-05	0.00527532	47460	-0.0111325	0.0305122	0.00507499	-2.1936	Albumin, urine (ug/mL)	biochemistry	liver/kidney	Vitamin A as retinol activity equivalents (mcg)	nutrients	dietary interview	8	1	1	> BY & Bonf.	kidney	dietary interview	39177	1	Dietary Interview+Behavior	0.910171
expo	DR2TVB1	URXUCR	-0.0541879	0.00774894	0.000212887	0.0375276	-6.99294	0.726044	5.08231	0	8	2	-9	-2	-0.0565424	0.00976791	-5.78858	7.72832e-08	0.00175967	0.113443	47461	-0.0565424	7.72832e-08	0.00976791	-5.78858	Creatinine, urine (mg/dL)	biochemistry	kidney	Thiamin (Vitamin B1) (mg)	nutrients	dietary interview	8	2.50352e-05	0.00956565	Bonf.<0.05	kidney	dietary interview	39177	1	Dietary Interview+Behavior	3.02388e-06
expo	DR2TVB1	URXUMA	-0.00400203	0.00840026	0.648289	0.63953	-0.476418	2.23381	15.6367	0.552335	8	2	-9	-2	-0.0108995	0.00973731	-1.11935	0.265594	6.53874e-05	0.00531392	47460	-0.0108995	0.265594	0.00973731	-1.11935	Albumin, urine (ug/mL)	biochemistry	liver/kidney	Thiamin (Vitamin B1) (mg)	nutrients	dietary interview	8	1	1	> BY & Bonf.	kidney	dietary interview	39177	1	Dietary Interview+Behavior	1
expo	DR2TVB12	URXUCR	-0.00974313	0.00602675	0.149988	0.645908	-1.61665	0.509562	3.56693	0	8	2	-9	-2	-0.0115487	0.00877797	-1.31565	0.191214	0.00010214	0.11537	47461	-0.0115487	0.191214	0.00877797	-1.31565	Creatinine, urine (mg/dL)	biochemistry	kidney	Vitamin B12 (mcg)	nutrients	dietary interview	8	1	1	> BY & Bonf.	kidney	dietary interview	39177	1	Dietary Interview+Behavior	1
expo	DR2TVB12	URXUMA	-0.00325201	0.0047496	0.515562	0.592078	-0.68469	1.34883	9.44183	0.258619	8	2	-9	-2	-0.00755519	0.00433841	-1.74147	0.0845876	4.37141e-05	0.00536022	47460	-0.00755519	0.0845876	0.00433841	-1.74147	Albumin, urine (ug/mL)	biochemistry	liver/kidney	Vitamin B12 (mcg)	nutrients	dietary interview	8	1	1	> BY & Bonf.	kidney	dietary interview	39177	1	Dietary Interview+Behavior	1
expo	DR2TVB2	URXUCR	-0.0839191	0.00791626	1.45444e-05	0.00115783	-10.6009	0.744348	5.21043	0	8	2	-9	-2	-0.0871871	0.0102681	-8.49109	1.63486e-13	0.00425373	0.106683	47461	-0.0871871	1.63486e-13	0.0102681	-8.49109	Creatinine, urine (mg/dL)	biochemistry	kidney	Riboflavin (Vitamin B2) (mg)	nutrients	dietary interview	8	1.77451e-10	2.02353e-08	Bonf.<0.05	kidney	dietary interview	39177	1	Dietary Interview+Behavior	1.0621e-11
expo	DR2TVB2	URXUMA	-0.0130785	0.00731137	0.116784	0.375098	-1.78879	1.42559	9.97914	0.298537	8	2	-9	-2	-0.0223125	0.0120236	-1.85573	0.0663517	0.000278584	0.00512257	47460	-0.0223125	0.0663517	0.0120236	-1.85573	Albumin, urine (ug/mL)	biochemistry	liver/kidney	Riboflavin (Vitamin B2) (mg)	nutrients	dietary interview	8	1	1	> BY & Bonf.	kidney	dietary interview	39177	1	Dietary Interview+Behavior	1
expo	DR2TVB6	URXUCR	-0.048524	0.00865759	0.000811873	0.0150731	-5.60479	1.31099	9.17692	0.237217	8	2	-9	-2	-0.0580256	0.00841257	-6.89749	4.39446e-10	0.00227762	0.113862	47461	-0.0580256	4.39446e-10	0.00841257	-6.89749	Creatinine, urine (mg/dL)	biochemistry	kidney	Vitamin B6 (mg)	nutrients	dietary interview	8	2.4388e-07	5.4392e-05	Bonf.<0.05	kidney	dietary interview	39177	1	Dietary Interview+Behavior	2.04473e-08
expo	DR2TVB6	URXUMA	-0.0175544	0.0026206	0.000277792	0.203333	-6.69861	0.291697	2.04188	0	8	2	-9	-2	-0.0197581	0.00684452	-2.88671	0.00474387	0.000264078	0.00528798	47460	-0.0197581	0.00474387	0.00684452	-2.88671	Albumin, urine (ug/mL)	biochemistry	liver/kidney	Vitamin B6 (mg)	nutrients	dietary interview	8	0.308068	1	> BY & Bonf.	kidney	dietary interview	39177	1	Dietary Interview+Behavior	0.237369
expo	DR2TVC	URXUCR	-0.0525562	0.00774818	0.000257145	0.00221379	-6.78303	1.52623	10.6836	0.344792	8	2	-9	-2	-0.0583656	0.00688731	-8.47437	1.77918e-13	0.00299755	0.109866	47461	-0.0583656	1.77918e-13	0.00688731	-8.47437	Creatinine, urine (mg/dL)	biochemistry	kidney	Vitamin C (mg)	nutrients	dietary interview	8	1.91478e-10	2.20216e-08	Bonf.<0.05	kidney	dietary interview	39177	1	Dietary Interview+Behavior	1.13446e-11
expo	DR2TVC	URXUMA	-0.00343637	0.00388622	0.40591	0.746133	-0.884244	0.869419	6.08593	0	8	2	-7	-2	-0.00137551	0.00487977	-0.281881	0.778601	1.66487e-06	0.00539138	47460	-0.00137551	0.778601	0.00487977	-0.281881	Albumin, urine (ug/mL)	biochemistry	liver/kidney	Vitamin C (mg)	nutrients	dietary interview	8	1	1	> BY & Bonf.	kidney	dietary interview	39177	1	Dietary Interview+Behavior	1
expo	DR2TVK	URXUCR	-0.0643721	0.00794594	8.41078e-05	0.00167883	-8.10126	1.15538	8.08769	0.134487	8	2	-9	-2	-0.0704702	0.00821475	-8.5785	1.05004e-13	0.00386342	0.10552	47461	-0.0704702	1.05004e-13	0.00821475	-8.5785	Creatinine, urine (mg/dL)	biochemistry	kidney	Vitamin K (mcg)	nutrients	dietary interview	8	1.18361e-10	1.29968e-08	Bonf.<0.05	kidney	dietary interview	39177	1	Dietary Interview+Behavior	7.23101e-12
expo	DR2TVK	URXUMA	-0.00529165	0.00377498	0.203735	0.637683	-1.40177	0.598051	4.18636	0	8	2	-7	-2	-0.00713013	0.00596808	-1.19471	0.234944	3.95501e-05	0.00534989	47460	-0.00713013	0.234944	0.00596808	-1.19471	Albumin, urine (ug/mL)	biochemistry	liver/kidney	Vitamin K (mcg)	nutrients	dietary interview	8	1	1	> BY & Bonf.	kidney	dietary interview	39177	1	Dietary Interview+Behavior	1
expo	DR2TZINC	URXUCR	-0.0487143	0.0120562	0.00492909	0.0471871	-4.04061	1.74147	12.1903	0.425773	8	2	-9	-2	-0.05566	0.0104035	-5.35011	5.33805e-07	0.00171463	0.113567	47461	-0.05566	5.33805e-07	0.0104035	-5.35011	Creatinine, urine (mg/dL)	biochemistry	kidney	Zinc (mg)	nutrients	dietary interview	8	0.000138484	0.0660711	BY<0.05	kidney	dietary interview	39177	1	Dietary Interview+Behavior	1.97634e-05
expo	DR2TZINC	URXUMA	-0.0128117	0.0051763	0.0425163	0.502732	-2.47507	0.4838	3.3866	0	8	2	-9	-2	-0.0177416	0.0119551	-1.48403	0.140855	0.000174208	0.0052527	47460	-0.0177416	0.140855	0.0119551	-1.48403	Albumin, urine (ug/mL)	biochemistry	liver/kidney	Zinc (mg)	nutrients	dietary interview	8	1	1	> BY & Bonf.	kidney	dietary interview	39177	1	Dietary Interview+Behavior	1
expo	URX4TO	URXUMA	-0.000296167	0.00112905	0.817625	0.927602	-0.262316	0.251743	0.503487	0	3	2	-7	-2	1.97565e-06	0.00128363	0.00153911	0.998782	3.89833e-12	0.00607298	7305	1.97565e-06	0.998782	0.00128363	0.00153911	Albumin, urine (ug/mL)	biochemistry	liver/kidney	Urinary 4-tert-Octyl phenol	pollutant	phenols	3	1	1	> BY & Bonf.	kidney	phenols	2892	4	Consumables	1
expo	URXBP3	URXUMA	-0.00977688	0.00665461	0.192171	0.57944	-1.46919	0.751075	4.50645	0	7	2	-9	-2	-0.012803	0.00821311	-1.55885	0.122541	0.000147463	0.00642411	16677	-0.012803	0.122541	0.00821311	-1.55885	Albumin, urine (ug/mL)	biochemistry	liver/kidney	Urinary 2-Hydroxy-4-metoxybenzophenone (Benzophenone-3)	pollutant	phenols	7	1	1	> BY & Bonf.	kidney	phenols	2892	4	Consumables	1
expo	URXBPH	URXUMA	0.0292903	0.00848249	0.0135825	0.0469285	3.45303	2.28414	13.7048	0.562198	7	2	9	2	0.0286445	0.00648615	4.41626	2.78839e-05	0.000732717	0.00724493	16677	0.0286445	2.78839e-05	0.00648615	4.41626	Albumin, urine (ug/mL)	biochemistry	liver/kidney	Urinary Bisphenol A	pollutant	phenols	7	0.00429018	1	BY<0.05	kidney	phenols	2892	4	Consumables	0.00426975
expo	URXBUP	URXUMA	-0.00411393	0.00204008	0.0998086	0.825648	-2.01655	0.140431	0.702154	0	6	2	-9	-2	-0.00185617	0.00825259	-0.224919	0.822646	2.7016e-06	0.00670893	14291	-0.00185617	0.822646	0.00825259	-0.224919	Albumin, urine (ug/mL)	biochemistry	liver/kidney	Butyl paraben (ng/ml)	pollutant	phenols	6	1	1	> BY & Bonf.	kidney	phenols	2892	4	Consumables	1
expo	URXEPB	URXUMA	-0.00538216	0.00520106	0.348185	0.751298	-1.03482	0.556086	2.78043	0	6	2	-9	-2	-0.00646543	0.00758287	-0.852637	0.39654	3.75411e-05	0.00676965	14291	-0.00646543	0.39654	0.00758287	-0.852637	Albumin, urine (ug/mL)	biochemistry	liver/kidney	Ethyl paraben (ng/ml)	pollutant	phenols	6	1	1	> BY & Bonf.	kidney	phenols	2892	4	Consumables	1
expo	URXMPB	URXUMA	0.00308304	0.00561384	0.606503	0.958577	0.549186	0.65212	3.2606	0	6	2	5	2	-0.00219012	0.00986771	-0.221948	0.82495	3.91329e-06	0.00667485	14291	-0.00219012	0.82495	0.00986771	-0.221948	Albumin, urine (ug/mL)	biochemistry	liver/kidney	Methyl paraben (ng/ml)	pollutant	phenols	6	1	1	> BY & Bonf.	kidney	phenols	2892	4	Consumables	1
expo	URXPPB	URXUMA	-0.00443717	0.0063471	0.515673	0.682973	-0.699086	0.589138	2.94569	0	6	2	-3	-2	-0.014999	0.0106343	-1.41044	0.16249	0.000177758	0.00693811	14291	-0.014999	0.16249	0.0106343	-1.41044	Albumin, urine (ug/mL)	biochemistry	liver/kidney	Propyl paraben (ng/ml)	pollutant	phenols	6	1	1	> BY & Bonf.	kidney	phenols	2892	4	Consumables	1
expo	URXTRS	URXUMA	-0.0115971	0.00903267	0.25545	0.501547	-1.28391	1.59871	7.99353	0.374494	6	2	-9	-2	-0.0135644	0.00922152	-1.47095	0.145434	0.000173471	0.00653314	14291	-0.0135644	0.145434	0.00922152	-1.47095	Albumin, urine (ug/mL)	biochemistry	liver/kidney	Urinary 2,4,4'-Trichloro-2'-hydroxyphenyl ether (Triclosan)	pollutant	phenols	6	1	1	> BY & Bonf.	kidney	phenols	2892	4	Consumables	1
expo2	LBXHA	URXUCR	0.075583	0.010711	5.94303e-05	0.0434725	7.05655	0.905895	8.15305	0	10	2	9	2	0.0778664	0.0124274	6.26573	5.02962e-09	0.00117844	0.118543	66270	0.0778664	5.02962e-09	0.0124274	6.26573	Creatinine, urine (mg/dL)	biochemistry	kidney	Hepatitis A Antibody (Anti-HAV)	infection	NA	10	2.1978e-06	0.000622536	Bonf.<0.05	kidney	infection	7393	3	Infection	2.19215e-07
expo2	LBXHA	URXUMA	0.00408025	0.00804187	0.62409	0.906754	0.507376	0.981327	8.83194	0	10	2	-7	0	0.00221566	0.00848259	0.2612	0.794351	4.25773e-06	0.00591865	66270	0.00221566	0.794351	0.00848259	0.2612	Albumin, urine (ug/mL)	biochemistry	liver/kidney	Hepatitis A Antibody (Anti-HAV)	infection	NA	10	1	1	> BY & Bonf.	kidney	infection	7393	3	Infection	1
expo2	LBXHBS	URXUCR	0.0271155	0.00947897	0.0187622	0.475846	2.8606	0.731698	6.58528	0	10	2	1	0	0.0229491	0.0116077	1.97706	0.0501341	9.29971e-05	0.11987	66585	0.0229491	0.0501341	0.0116077	1.97706	Creatinine, urine (mg/dL)	biochemistry	kidney	Hepatitis B Surface Antibody (Anti-HBs)	infection	NA	10	1	1	> BY & Bonf.	kidney	infection	7393	3	Infection	0.829719
expo2	LBXHBS	URXUMA	0.00105021	0.0059157	0.863024	0.98035	0.177529	0.673513	6.06162	0	10	2	7	2	-0.00153345	0.0077491	-0.197887	0.84344	4.15215e-07	0.00616125	66585	-0.00153345	0.84344	0.0077491	-0.197887	Albumin, urine (ug/mL)	biochemistry	liver/kidney	Hepatitis B Surface Antibody (Anti-HBs)	infection	NA	10	1	1	> BY & Bonf.	kidney	infection	7393	3	Infection	1
expo2	LBDHBG	URXUCR	0.235866	0.0751107	0.0163735	0.345345	3.14025	1.25545	8.78813	0.203471	8	2	9	2	0.183028	0.0797316	2.29555	0.0232904	0.000109812	0.12367	55163	0.183028	0.0232904	0.0797316	2.29555	Creatinine, urine (mg/dL)	biochemistry	kidney	Hepatitis B surface antigen	infection	NA	8	1	1	> BY & Bonf.	kidney	infection	7393	3	Infection	0.413368
expo2	LBDHBG	URXUMA	0.131522	0.025703	0.00137333	0.388822	5.11699	0.922242	6.4557	0	8	2	9	2	-0.302531	0.338136	-0.894701	0.372588	0.000300023	0.00645642	55163	-0.302531	0.372588	0.338136	-0.894701	Albumin, urine (ug/mL)	biochemistry	liver/kidney	Hepatitis B surface antigen	infection	NA	8	1	1	> BY & Bonf.	kidney	infection	7393	3	Infection	1
expo2	LBXHBC	URXUCR	0.0766511	0.0127493	0.000199498	0.286856	6.01218	0.330762	2.97686	0	10	2	5	2	0.0707357	0.0233289	3.03211	0.00293209	0.000187671	0.120144	66617	0.0707357	0.00293209	0.0233289	3.03211	Creatinine, urine (mg/dL)	biochemistry	kidney	Hepatitis B core antibody	infection	NA	10	0.209916	1	> BY & Bonf.	kidney	infection	7393	3	Infection	0.065134
expo2	LBXHBC	URXUMA	-0.0443735	0.0210526	0.0643052	0.486162	-2.10774	0.722916	6.50625	0	10	2	-9	-2	-0.072983	0.0331668	-2.20048	0.029539	0.00020013	0.00571106	66617	-0.072983	0.029539	0.0331668	-2.20048	Albumin, urine (ug/mL)	biochemistry	liver/kidney	Hepatitis B core antibody	infection	NA	10	1	1	> BY & Bonf.	kidney	infection	7393	3	Infection	0.892734
expo2	LBDHCV	URXUCR	0.083593	0.051328	0.15452	0.545512	1.6286	1.06231	6.37384	0.0586515	7	2	-1	0	0.067877	0.0640777	1.05929	0.292366	9.17227e-05	0.125936	47472	0.067877	0.292366	0.0640777	1.05929	Creatinine, urine (mg/dL)	biochemistry	kidney	Hepatitis C antibody (confirmed)	infection	NA	7	1	1	> BY & Bonf.	kidney	infection	7393	3	Infection	1
expo5	LBDHCV	URXUCR	-0.179645	0.137921	0.240499	0.657701	-1.30251	3.03757	18.2254	0.67079	7	2	-9	-2	-0.0268971	0.103254	-0.260494	0.795091	9.17227e-05	0.125936	47472	-0.0268971	0.795091	0.103254	-0.260494	Creatinine, urine (mg/dL)	biochemistry	kidney	Hepatitis C antibody (confirmed)	infection	NA	7	1	1	> BY & Bonf.	kidney	infection	7393	3	Infection	1
expo2	LBDHCV	URXUMA	-0.0998865	0.0438775	0.0631032	0.437081	-2.27649	0.460977	2.76586	0	7	2	-9	-2	-0.209139	0.110438	-1.89372	0.0615476	0.0006143	0.00601674	47472	-0.209139	0.0615476	0.110438	-1.89372	Albumin, urine (ug/mL)	biochemistry	liver/kidney	Hepatitis C antibody (confirmed)	infection	NA	7	1	1	> BY & Bonf.	kidney	infection	7393	3	Infection	1
expo5	LBDHCV	URXUMA	-0.143261	0.0420356	0.0143524	0.434151	-3.40809	0.348474	2.09084	0	7	2	-9	-2	-0.213599	0.11342	-1.88326	0.0629679	0.0006143	0.00601674	47472	-0.213599	0.0629679	0.11342	-1.88326	Albumin, urine (ug/mL)	biochemistry	liver/kidney	Hepatitis C antibody (confirmed)	infection	NA	7	1	1	> BY & Bonf.	kidney	infection	7393	3	Infection	1
expo2	LBXS06MK	URXUCR	-0.0839416	0.00874355	0.0660735	0.14248	-9.60041	0.0478882	0.0478882	0	2	2	-7	-2	-0.0787965	0.0397945	-1.98009	0.0651595	0.000678799	0.141613	6438	-0.0787965	0.0651595	0.0397945	-1.98009	Creatinine, urine (mg/dL)	biochemistry	kidney	HPV 06 (Merck competitive Luminex assay)	infection	NA	2	1	1	> BY & Bonf.	kidney	infection	7393	3	Infection	1
expo2	LBXS06MK	URXUMA	0.0196722	0.0210953	0.522215	0.82564	0.932536	0.571938	0.571938	0	2	2	1	0	0.00349798	0.0357187	0.0979313	0.923203	1.33771e-06	0.00908514	6438	0.00349798	0.923203	0.0357187	0.0979313	Albumin, urine (ug/mL)	biochemistry	liver/kidney	HPV 06 (Merck competitive Luminex assay)	infection	NA	2	1	1	> BY & Bonf.	kidney	infection	7393	3	Infection	1
expo2	LBXS11MK	URXUCR	-0.0358438	0.0265147	0.40546	0.622105	-1.35185	0.196435	0.196435	0	2	2	-1	0	-0.0510307	0.0721093	-0.707686	0.489322	0.00011949	0.141086	6438	-0.0510307	0.489322	0.0721093	-0.707686	Creatinine, urine (mg/dL)	biochemistry	kidney	HPV 11(Merck competitive Luminex assay)	infection	NA	2	1	1	> BY & Bonf.	kidney	infection	7393	3	Infection	1
expo2	LBXS11MK	URXUMA	0.0479131	0.0232171	0.287259	0.450563	2.0637	0.595655	0.595655	0	2	2	9	2	0.0296691	0.0409666	0.724228	0.479383	4.03903e-05	0.00917871	6438	0.0296691	0.479383	0.0409666	0.724228	Albumin, urine (ug/mL)	biochemistry	liver/kidney	HPV 11(Merck competitive Luminex assay)	infection	NA	2	1	1	> BY & Bonf.	kidney	infection	7393	3	Infection	1
expo2	LBXS16MK	URXUCR	-0.0552748	0.0604593	0.528499	0.412802	-0.914249	2.03733	2.03733	0.509161	2	2	-1	0	-0.0434597	0.0442549	-0.982031	0.340702	0.00017764	0.140921	6438	-0.0434597	0.340702	0.0442549	-0.982031	Creatinine, urine (mg/dL)	biochemistry	kidney	HPV 16 (Merck competitive Luminex assay)	infection	NA	2	1	1	> BY & Bonf.	kidney	infection	7393	3	Infection	1
expo2	LBXS16MK	URXUMA	0.0362731	0.0494881	0.597332	0.758391	0.732966	5.06571	5.06571	0.802594	2	2	9	2	-0.0179004	0.0330074	-0.542314	0.595076	3.01365e-05	0.00913196	6438	-0.0179004	0.595076	0.0330074	-0.542314	Albumin, urine (ug/mL)	biochemistry	liver/kidney	HPV 16 (Merck competitive Luminex assay)	infection	NA	2	1	1	> BY & Bonf.	kidney	infection	7393	3	Infection	1
expo2	LBXS18MK	URXUCR	0.00245981	0.0162217	0.904195	0.956205	0.151637	0.0678276	0.0678276	0	2	2	1	2	0.0118666	0.0657148	0.180577	0.858967	5.30168e-06	0.140892	6438	0.0118666	0.858967	0.0657148	0.180577	Creatinine, urine (mg/dL)	biochemistry	kidney	HPV 18 (Merck competitive Luminex assay)	infection	NA	2	1	1	> BY & Bonf.	kidney	infection	7393	3	Infection	1
expo2	LBXS18MK	URXUMA	0.0575382	0.0103195	0.112977	0.251709	5.57568	0.0924809	0.0924809	0	2	2	9	2	0.055539	0.0356142	1.55946	0.138446	0.000116133	0.00924417	6438	0.055539	0.138446	0.0356142	1.55946	Albumin, urine (ug/mL)	biochemistry	liver/kidney	HPV 18 (Merck competitive Luminex assay)	infection	NA	2	1	1	> BY & Bonf.	kidney	infection	7393	3	Infection	1
expo2	LBDRPCR	URXUCR	-0.0769427	0.0127651	0.000313617	0.225743	-6.02759	0.400355	3.20284	0	9	2	-9	-2	-0.0628176	0.0232812	-2.69821	0.00832448	0.00095318	0.097662	11806	-0.0628176	0.00832448	0.0232812	-2.69821	Creatinine, urine (mg/dL)	biochemistry	kidney	Roche HPV linear array (LA) summary result	infection	NA	9	0.478337	1	> BY & Bonf.	kidney	infection	7393	3	Infection	0.171634
expo3	LBDRPCR	URXUCR	0.0213585	0.0384366	0.593624	0.954874	0.555682	0.331905	2.65524	0	9	2	-3	0	0.0441717	0.118347	0.37324	0.709847	0.00095318	0.097662	11806	0.0441717	0.709847	0.118347	0.37324	Creatinine, urine (mg/dL)	biochemistry	kidney	Roche HPV linear array (LA) summary result	infection	NA	9	1	1	> BY & Bonf.	kidney	infection	7393	3	Infection	1
expo2	LBDRPCR	URXUMA	-0.0249008	0.0152147	0.140345	0.605274	-1.63663	1.12317	8.98532	0.109659	9	2	-9	-2	-0.0181184	0.0158703	-1.14166	0.256626	0.000336793	0.00623316	11805	-0.0181184	0.256626	0.0158703	-1.14166	Albumin, urine (ug/mL)	biochemistry	liver/kidney	Roche HPV linear array (LA) summary result	infection	NA	9	1	1	> BY & Bonf.	kidney	infection	7393	3	Infection	1
expo3	LBDRPCR	URXUMA	-0.0658598	0.0295829	0.0566244	0.821182	-2.22628	1.35005	10.8004	0.259285	9	2	-9	-2	0.163208	0.126026	1.29503	0.198622	0.000336793	0.00623316	11805	0.163208	0.198622	0.126026	1.29503	Albumin, urine (ug/mL)	biochemistry	liver/kidney	Roche HPV linear array (LA) summary result	infection	NA	9	1	1	> BY & Bonf.	kidney	infection	7393	3	Infection	1
expo2	LBXHE1	URXUCR	-0.00167296	0.0177789	0.927345	0.979645	-0.0940979	1.55807	12.4646	0.358181	9	2	-1	0	0.00041097	0.0146676	0.0280188	0.977695	7.19548e-05	0.112828	30284	0.00041097	0.977695	0.0146676	0.0280188	Creatinine, urine (mg/dL)	biochemistry	kidney	Herpes Simplex Virus I	infection	NA	9	1	1	> BY & Bonf.	kidney	infection	7393	3	Infection	1
expo3	LBXHE1	URXUCR	-0.36692	0.0723176	0.000960561	0.0432372	-5.07373	5.0625	40.5	0.802469	9	2	-9	-2	-0.185494	0.180415	-1.02815	0.306018	7.19548e-05	0.112828	30284	-0.185494	0.306018	0.180415	-1.02815	Creatinine, urine (mg/dL)	biochemistry	kidney	Herpes Simplex Virus I	infection	NA	9	1	1	> BY & Bonf.	kidney	infection	7393	3	Infection	1
expo2	LBXHE1	URXUMA	0.00816661	0.0108339	0.472568	0.673511	0.753802	1.00955	8.07644	0.00946423	9	2	1	0	0.0258114	0.0140136	1.84188	0.0680465	0.000150707	0.00481496	30284	0.0258114	0.0680465	0.0140136	1.84188	Albumin, urine (ug/mL)	biochemistry	liver/kidney	Herpes Simplex Virus I	infection	NA	9	1	1	> BY & Bonf.	kidney	infection	7393	3	Infection	1
expo3	LBXHE1	URXUMA	-0.0615038	0.012428	0.00112255	0.393619	-4.94882	0.519832	4.15866	0	9	2	-9	-2	0.0765007	0.10503	0.728368	0.467856	0.000150707	0.00481496	30284	0.0765007	0.467856	0.10503	0.728368	Albumin, urine (ug/mL)	biochemistry	liver/kidney	Herpes Simplex Virus I	infection	NA	9	1	1	> BY & Bonf.	kidney	infection	7393	3	Infection	1
expo2	LBXHE2	URXUCR	-0.0521612	0.0197379	0.0295892	0.367093	-2.6427	1.07106	8.56851	0.0663484	9	2	-7	-2	-0.0504568	0.0211063	-2.39061	0.0184302	0.0003173	0.114915	23853	-0.0504568	0.0184302	0.0211063	-2.39061	Creatinine, urine (mg/dL)	biochemistry	kidney	Herpes Simplex Virus II	infection	NA	9	0.885039	1	> BY & Bonf.	kidney	infection	7393	3	Infection	0.337547
expo3	LBXHE2	URXUCR	0.0682974	0.100004	0.51393	0.994175	0.682943	1.43519	11.4815	0.303228	9	2	9	2	-0.09191	0.151804	-0.605451	0.546062	0.0003173	0.114915	23853	-0.09191	0.546062	0.151804	-0.605451	Creatinine, urine (mg/dL)	biochemistry	kidney	Herpes Simplex Virus II	infection	NA	9	1	1	> BY & Bonf.	kidney	infection	7393	3	Infection	1
expo2	LBXHE2	URXUMA	0.0185596	0.0236314	0.454861	0.944532	0.785376	1.91028	15.2822	0.476516	9	2	1	0	-0.0112984	0.0198152	-0.570188	0.569653	3.96508e-05	0.00501305	23853	-0.0112984	0.569653	0.0198152	-0.570188	Albumin, urine (ug/mL)	biochemistry	liver/kidney	Herpes Simplex Virus II	infection	NA	9	1	1	> BY & Bonf.	kidney	infection	7393	3	Infection	1
expo3	LBXHE2	URXUMA	-0.134803	0.0344819	0.00448493	0.121705	-3.90939	1.13383	9.07066	0.118036	9	2	-9	-2	-0.10811	0.0277684	-3.89326	0.000165673	3.96508e-05	0.00501305	23853	-0.10811	0.000165673	0.0277684	-3.89326	Albumin, urine (ug/mL)	biochemistry	liver/kidney	Herpes Simplex Virus II	infection	NA	9	0.0196032	1	BY<0.05	kidney	infection	7393	3	Infection	0.0165448
expo	LBXIHG	URXUCR	-0.00423683	0.00692626	0.555868	0.713703	-0.611706	2.29186	20.6267	0.563672	10	2	-9	-2	-0.00356732	0.0034376	-1.03774	0.301305	1.23185e-05	0.1136	51102	-0.00356732	0.301305	0.0034376	-1.03774	Creatinine, urine (mg/dL)	biochemistry	kidney	Mercury, inorganic (ug/L)	pollutant	heavy metals	10	1	1	> BY & Bonf.	kidney	heavy metals	7713	2	Smoking+Hydrocarbon+Metals	1
expo	LBXIHG	URXUMA	-0.00817434	0.00289961	0.0200758	0.391332	-2.81912	1.14631	10.3168	0.127639	10	2	-9	-2	-0.00509012	0.00176345	-2.88646	0.00455833	2.50801e-05	0.00680871	51101	-0.00509012	0.00455833	0.00176345	-2.88646	Albumin, urine (ug/mL)	biochemistry	liver/kidney	Mercury, inorganic (ug/L)	pollutant	heavy metals	10	0.298462	1	> BY & Bonf.	kidney	heavy metals	7713	2	Smoking+Hydrocarbon+Metals	0.232666
expo	URXOP1	URXUMA	0.00477462	0.0112128	0.683027	0.593261	0.425818	2.43748	17.0624	0.589741	8	2	9	2	0.00442095	0.00762014	0.580167	0.563081	1.87557e-05	0.0072526	17817	0.00442095	0.563081	0.00762014	0.580167	Albumin, urine (ug/mL)	biochemistry	liver/kidney	Dimethylphosphate (ug/L)	pollutant	diakyl	8	1	1	> BY & Bonf.	kidney	diakyl	2379	6	Pollutants	1
expo	URXOP2	URXUMA	0.0147884	0.0113159	0.23255	0.390102	1.30687	3.76345	26.3442	0.734286	8	2	9	2	0.00877474	0.00772168	1.13638	0.258462	6.59204e-05	0.00722869	17823	0.00877474	0.258462	0.00772168	1.13638	Albumin, urine (ug/mL)	biochemistry	liver/kidney	Diethylphosphate (ug/L)	pollutant	diakyl	8	1	1	> BY & Bonf.	kidney	diakyl	2379	6	Pollutants	1
expo	URXOP3	URXUMA	0.0178598	0.0110869	0.151238	0.284752	1.61089	2.02481	14.1737	0.506128	8	2	9	2	0.0211757	0.00967675	2.18831	0.0309291	0.000409202	0.00730512	17839	0.0211757	0.0309291	0.00967675	2.18831	Albumin, urine (ug/mL)	biochemistry	liver/kidney	Dimethylthiophosphate (ug/L)	pollutant	diakyl	8	1	1	> BY & Bonf.	kidney	diakyl	2379	6	Pollutants	0.910456
expo	URXOP4	URXUMA	0.0160911	0.0113103	0.197822	0.302579	1.4227	4.23808	29.6665	0.764044	8	2	9	2	0.0173215	0.00701343	2.46976	0.0151801	0.000253948	0.00710689	17748	0.0173215	0.0151801	0.00701343	2.46976	Albumin, urine (ug/mL)	biochemistry	liver/kidney	Diethylthiophosphate (ug/L)	pollutant	diakyl	8	0.760926	1	> BY & Bonf.	kidney	diakyl	2379	6	Pollutants	0.587475
expo	URXOP5	URXUMA	0.00137918	0.00570673	0.815958	0.765242	0.241676	1.22168	8.55177	0.181456	8	2	3	2	0.00898526	0.0109464	0.820838	0.413653	7.07091e-05	0.00724916	17799	0.00898526	0.413653	0.0109464	0.820838	Albumin, urine (ug/mL)	biochemistry	liver/kidney	Dimethyldithiophosphate (ug/L)	pollutant	diakyl	8	1	1	> BY & Bonf.	kidney	diakyl	2379	6	Pollutants	1
expo	URXOP6	URXUMA	-0.00222076	0.000771928	0.0237564	0.508813	-2.87691	0.582142	4.07499	0	8	2	-9	-2	-0.00207488	0.00188712	-1.09949	0.274142	4.19589e-06	0.00733703	17636	-0.00207488	0.274142	0.00188712	-1.09949	Albumin, urine (ug/mL)	biochemistry	liver/kidney	Diethyldithiophosphate (ug/L)	pollutant	diakyl	8	1	1	> BY & Bonf.	kidney	diakyl	2379	6	Pollutants	1
expo	URXP01	URXUMA	0.0414851	0.00738142	0.000798901	0.0522922	5.62021	0.854669	5.98268	0	8	2	9	2	0.047015	0.00892408	5.26833	7.48487e-07	0.00201228	0.00728318	19000	0.047015	7.48487e-07	0.00892408	5.26833	Albumin, urine (ug/mL)	biochemistry	liver/kidney	1-napthol (ng/L)	pollutant	hydrocarbon	8	0.000186674	0.0926432	BY<0.05	kidney	hydrocarbon	2413	2	Smoking+Hydrocarbon+Metals	0.000193937
expo	URXP02	URXUMA	0.0506467	0.00537172	3.14933e-05	0.0173169	9.42839	0.496962	3.47873	0	8	2	9	2	0.0542425	0.00942855	5.753	8.89653e-08	0.00253623	0.00781114	19126	0.0542425	8.89653e-08	0.00942855	5.753	Albumin, urine (ug/mL)	biochemistry	liver/kidney	2-napthol(ng/L)	pollutant	hydrocarbon	8	2.82722e-05	0.0110116	Bonf.<0.05	kidney	hydrocarbon	2413	2	Smoking+Hydrocarbon+Metals	3.14375e-05
expo	URXP03	URXUMA	0.0316084	0.00762671	0.00432507	0.116983	4.14444	1.08553	7.59868	0.0787877	8	2	9	2	0.034946	0.00943694	3.70311	0.000342908	0.00103003	0.00804034	19096	0.034946	0.000342908	0.00943694	3.70311	Albumin, urine (ug/mL)	biochemistry	liver/kidney	3-fluorene (ng/L)	pollutant	hydrocarbon	8	0.0361656	1	BY<0.05	kidney	hydrocarbon	2413	2	Smoking+Hydrocarbon+Metals	0.0286407
expo	URXP04	URXUMA	0.0500485	0.00697539	0.000181358	0.0116074	7.17501	0.983769	6.88638	0	8	2	9	2	0.0539288	0.00913412	5.9041	4.49801e-08	0.00244769	0.00783147	19161	0.0539288	4.49801e-08	0.00913412	5.9041	Albumin, urine (ug/mL)	biochemistry	liver/kidney	2-fluorene (ng/L)	pollutant	hydrocarbon	8	1.55712e-05	0.00556737	Bonf.<0.05	kidney	hydrocarbon	2413	2	Smoking+Hydrocarbon+Metals	1.72191e-05
expo	URXP05	URXUMA	0.0335846	0.00813157	0.0090837	0.0837451	4.13015	1.40913	7.04564	0.290341	6	2	9	2	0.0329759	0.0106188	3.10543	0.00267011	0.000955037	0.00653566	14336	0.0329759	0.00267011	0.0106188	3.10543	Albumin, urine (ug/mL)	biochemistry	liver/kidney	3-phenanthrene (ng/L)	pollutant	hydrocarbon	6	0.194835	1	> BY & Bonf.	kidney	hydrocarbon	2413	2	Smoking+Hydrocarbon+Metals	0.155264
expo	URXP06	URXUMA	0.0478092	0.0069626	0.000238397	0.0122719	6.86657	1.3718	9.60257	0.271028	8	2	9	2	0.0434403	0.00839555	5.17421	1.11943e-06	0.00175558	0.00830148	19170	0.0434403	1.11943e-06	0.00839555	5.17421	Albumin, urine (ug/mL)	biochemistry	liver/kidney	1-phenanthrene (ng/L)	pollutant	hydrocarbon	8	0.000265864	0.138557	BY<0.05	kidney	hydrocarbon	2413	2	Smoking+Hydrocarbon+Metals	0.000244877
expo	URXP07	URXUMA	0.0530113	0.00770071	0.000989959	0.0125894	6.88395	0.947864	4.73932	0	6	2	9	2	0.0489023	0.0110605	4.42135	3.21808e-05	0.00218859	0.00651819	14354	0.0489023	3.21808e-05	0.0110605	4.42135	Albumin, urine (ug/mL)	biochemistry	liver/kidney	2-phenanthrene (ng/L)	pollutant	hydrocarbon	6	0.00485356	1	BY<0.05	kidney	hydrocarbon	2413	2	Smoking+Hydrocarbon+Metals	0.00476875
expo	URXP10	URXUMA	0.0391614	0.00944133	0.00430656	0.0903734	4.14787	2.04307	14.3015	0.510542	8	2	9	2	0.0280531	0.00909277	3.08521	0.00260628	0.000652147	0.00846185	19127	0.0280531	0.00260628	0.00909277	3.08521	Albumin, urine (ug/mL)	biochemistry	liver/kidney	1-pyrene (ng/L)	pollutant	hydrocarbon	8	0.19111	1	> BY & Bonf.	kidney	hydrocarbon	2413	2	Smoking+Hydrocarbon+Metals	0.153496
expo	URXP17	URXUMA	0.0602719	0.00889965	0.00248059	0.00305523	6.77239	1.07269	4.29077	0.0677658	5	2	9	2	0.056882	0.0103393	5.50155	7.59913e-07	0.0028796	0.00612355	11818	0.056882	7.59913e-07	0.0103393	5.50155	Albumin, urine (ug/mL)	biochemistry	liver/kidney	9-fluorene (ng/L)	pollutant	hydrocarbon	5	0.000189158	0.0940575	BY<0.05	kidney	hydrocarbon	2413	2	Smoking+Hydrocarbon+Metals	0.000193937
expo	LBXBCD	URXUCR	-0.0167344	0.00534662	0.0121236	0.378391	-3.1299	0.921991	8.29792	0	10	2	-5	-2	-0.0130284	0.00645837	-2.01729	0.0457084	0.000126044	0.12003	61621	-0.0130284	0.0457084	0.00645837	-2.01729	Creatinine, urine (mg/dL)	biochemistry	kidney	Cadmium (ug/L)	pollutant	heavy metals	10	1	1	> BY & Bonf.	kidney	heavy metals	7713	2	Smoking+Hydrocarbon+Metals	0.767722
expo	LBXBCD	URXUMA	0.0117322	0.00317826	0.00498658	0.360277	3.6914	0.931508	8.38358	0	10	2	9	2	0.00799899	0.00423262	1.88984	0.0609884	4.75129e-05	0.00607706	61621	0.00799899	0.0609884	0.00423262	1.88984	Albumin, urine (ug/mL)	biochemistry	liver/kidney	Cadmium (ug/L)	pollutant	heavy metals	10	1	1	> BY & Bonf.	kidney	heavy metals	7713	2	Smoking+Hydrocarbon+Metals	1
expo	LBXBPB	URXUCR	-0.0706717	0.00343831	7.13359e-09	0.000166981	-20.5542	0.357128	3.21415	0	10	2	-7	-2	-0.0709939	0.00743544	-9.54804	1.01235e-16	0.00307845	0.122942	61621	-0.0709939	1.01235e-16	0.00743544	-9.54804	Creatinine, urine (mg/dL)	biochemistry	kidney	Lead (ug/dL)	pollutant	heavy metals	10	1.81158e-13	1.25303e-11	Bonf.<0.05	kidney	heavy metals	7713	2	Smoking+Hydrocarbon+Metals	9.17297e-15
expo	LBXBPB	URXUMA	0.00670796	0.00349106	0.0868524	0.689763	1.92147	0.404583	3.64124	0	10	2	9	2	0.00898984	0.00730698	1.23031	0.220786	4.93611e-05	0.00561475	61621	0.00898984	0.220786	0.00730698	1.23031	Albumin, urine (ug/mL)	biochemistry	liver/kidney	Lead (ug/dL)	pollutant	heavy metals	10	1	1	> BY & Bonf.	kidney	heavy metals	7713	2	Smoking+Hydrocarbon+Metals	1
expo	LBXTHG	URXUCR	-0.0394137	0.00568676	6.82887e-05	0.0396086	-6.93077	0.931691	8.38522	0	10	2	-9	-2	-0.0425715	0.00695092	-6.12459	9.88889e-09	0.00144785	0.112082	51305	-0.0425715	9.88889e-09	0.00695092	-6.12459	Creatinine, urine (mg/dL)	biochemistry	kidney	Mercury, total (ug/L)	pollutant	heavy metals	10	4.06457e-06	0.00122399	Bonf.<0.05	kidney	heavy metals	7713	2	Smoking+Hydrocarbon+Metals	4.25617e-07
expo	LBXTHG	URXUMA	-0.00773156	0.00307773	0.0331965	0.526226	-2.51209	0.680081	6.12073	0	10	2	-7	-2	-0.0056518	0.00441397	-1.28043	0.202655	2.55187e-05	0.0067366	51304	-0.0056518	0.202655	0.00441397	-1.28043	Albumin, urine (ug/mL)	biochemistry	liver/kidney	Mercury, total (ug/L)	pollutant	heavy metals	10	1	1	> BY & Bonf.	kidney	heavy metals	7713	2	Smoking+Hydrocarbon+Metals	1
expo	URXNO3	URXUMA	0.00372344	0.00717374	0.622315	0.974435	0.519038	1.0724	6.43438	0.0675099	7	2	1	0	-0.0157645	0.0129544	-1.21692	0.226815	0.000237428	0.00712254	25962	-0.0157645	0.226815	0.0129544	-1.21692	Albumin, urine (ug/mL)	biochemistry	liver/kidney	Urinary nitrate (ng/mL)	pollutant	diakyl	7	1	1	> BY & Bonf.	kidney	diakyl	2379	6	Pollutants	1
expo	URXSCN	URXUMA	-0.00987326	0.00955698	0.341392	0.527789	-1.03309	1.28532	7.71193	0.221984	7	2	-9	-2	-0.0377164	0.0183981	-2.05002	0.0432719	0.00125259	0.00753781	25954	-0.0377164	0.0432719	0.0183981	-2.05002	Albumin, urine (ug/mL)	biochemistry	liver/kidney	Urinary thiocyanate (ng/mL)	pollutant	diakyl	7	1	1	> BY & Bonf.	kidney	diakyl	2379	6	Pollutants	1
expo	URXUP8	URXUMA	0.0212655	0.00678212	0.0164821	0.273862	3.13552	1.6186	11.3302	0.382183	8	2	9	2	0.00536553	0.0086042	0.623594	0.534259	2.70315e-05	0.00752448	28352	0.00536553	0.534259	0.0086042	0.623594	Albumin, urine (ug/mL)	biochemistry	liver/kidney	Urinary Perchlorate	pollutant	diakyl	8	1	1	> BY & Bonf.	kidney	diakyl	2379	6	Pollutants	1
expo	LBXEPAH	URXUCR	0.00527409	0.004881	0.340702	0.737768	1.08053	0.578705	2.31482	0	5	2	3	0	0.00392106	0.0125478	0.31249	0.755717	8.97442e-06	0.140103	9510	0.00392106	0.755717	0.0125478	0.31249	Creatinine, urine (mg/dL)	biochemistry	kidney	2-(N-Ethyl-perfluorooctane sulfonamido) acetic acid	pollutant	hydrocarbon	5	1	1	> BY & Bonf.	kidney	hydrocarbon	2413	2	Smoking+Hydrocarbon+Metals	1
expo	LBXEPAH	URXUMA	-0.00879176	0.00284638	0.0366189	0.0660254	-3.08875	1.47727	5.90908	0.323076	5	2	-9	-2	-0.00767505	0.00249687	-3.07387	0.00313949	3.43845e-05	0.00698243	9510	-0.00767505	0.00313949	0.00249687	-3.07387	Albumin, urine (ug/mL)	biochemistry	liver/kidney	2-(N-Ethyl-perfluorooctane sulfonamido) acetic acid	pollutant	hydrocarbon	5	0.221741	1	> BY & Bonf.	kidney	hydrocarbon	2413	2	Smoking+Hydrocarbon+Metals	0.178051
expo	LBXMPAH	URXUCR	0.0102416	0.018755	0.601977	0.755663	0.546073	4.2392	29.6744	0.764106	8	2	7	2	0.00892707	0.0116333	0.76737	0.4446	5.28591e-05	0.129674	14877	0.00892707	0.4446	0.0116333	0.76737	Creatinine, urine (mg/dL)	biochemistry	kidney	2-(N-Methyl-perfluorooctane sulfonamido) acetic acid	pollutant	polyfluoro	8	1	1	> BY & Bonf.	kidney	polyfluoro	3198	4	Consumables	1
expo	LBXMPAH	URXUMA	-0.0142846	0.00436694	0.0136538	0.509789	-3.27109	0.412226	2.88558	0	8	2	-9	-2	-0.0128146	0.00789246	-1.62366	0.107477	0.000108922	0.00754579	14877	-0.0128146	0.107477	0.00789246	-1.62366	Albumin, urine (ug/mL)	biochemistry	liver/kidney	2-(N-Methyl-perfluorooctane sulfonamido) acetic acid	pollutant	polyfluoro	8	1	1	> BY & Bonf.	kidney	polyfluoro	3198	4	Consumables	1
expo	LBXPFBS	URXUCR	-0.01129	0.00938863	0.282998	0.199252	-1.20252	9.05886	45.2943	0.889611	6	2	-9	-2	0.0167042	0.0151311	1.10396	0.273092	7.39677e-05	0.135943	11456	0.0167042	0.273092	0.0151311	1.10396	Creatinine, urine (mg/dL)	biochemistry	kidney	Perfluorobutane sulfonic acid	pollutant	polyfluoro	6	1	1	> BY & Bonf.	kidney	polyfluoro	3198	4	Consumables	1
expo	LBXPFBS	URXUMA	-0.00575378	0.00123393	0.00551725	0.204792	-4.66299	0.662069	3.31035	0	6	2	-9	-2	-0.00639679	0.00361258	-1.7707	0.0806201	1.08471e-05	0.00691491	11456	-0.00639679	0.0806201	0.00361258	-1.7707	Albumin, urine (ug/mL)	biochemistry	liver/kidney	Perfluorobutane sulfonic acid	pollutant	polyfluoro	6	1	1	> BY & Bonf.	kidney	polyfluoro	3198	4	Consumables	1
expo	LBXPFDE	URXUCR	-0.0288455	0.00699077	0.0044249	0.294747	-4.12622	0.453493	3.17445	0	8	2	-9	-2	-0.0325521	0.0121227	-2.68523	0.0084372	0.000861577	0.12896	14877	-0.0325521	0.0084372	0.0121227	-2.68523	Creatinine, urine (mg/dL)	biochemistry	kidney	Pefluorodecanoic acid	pollutant	polyfluoro	8	0.48341	1	> BY & Bonf.	kidney	polyfluoro	3198	4	Consumables	0.172922
expo	LBXPFDE	URXUMA	-0.0482958	0.00537162	4.29383e-05	0.0629443	-8.99091	0.374706	2.62295	0	8	2	-9	-2	-0.0397069	0.0102784	-3.86314	0.000194913	0.00128193	0.00774966	14877	-0.0397069	0.000194913	0.0102784	-3.86314	Albumin, urine (ug/mL)	biochemistry	liver/kidney	Pefluorodecanoic acid	pollutant	polyfluoro	8	0.0224985	1	BY<0.05	kidney	polyfluoro	3198	4	Consumables	0.0182732
expo	LBXPFDO	URXUCR	0.00101392	0.00737444	0.89514	0.835479	0.137492	3.06784	18.407	0.674038	7	2	-3	0	-0.0355999	0.018953	-1.87833	0.0635741	0.000124098	0.131909	13226	-0.0355999	0.0635741	0.018953	-1.87833	Creatinine, urine (mg/dL)	biochemistry	kidney	Perfluorododecanoic acid	pollutant	polyfluoro	7	1	1	> BY & Bonf.	kidney	polyfluoro	3198	4	Consumables	1
expo	LBXPFDO	URXUMA	-0.0050597	0.00266278	0.106147	0.381412	-1.90016	1.69784	10.187	0.411016	7	2	-9	-2	-0.0142743	0.00845176	-1.68891	0.0946986	1.99514e-05	0.007737	13226	-0.0142743	0.0946986	0.00845176	-1.68891	Albumin, urine (ug/mL)	biochemistry	liver/kidney	Perfluorododecanoic acid	pollutant	polyfluoro	7	1	1	> BY & Bonf.	kidney	polyfluoro	3198	4	Consumables	1
expo	LBXPFHP	URXUCR	0.00983664	0.0125383	0.468253	0.757889	0.784526	1.34807	6.74037	0.258201	6	2	5	2	0.0234406	0.0176702	1.32656	0.188626	0.000426414	0.135079	11456	0.0234406	0.188626	0.0176702	1.32656	Creatinine, urine (mg/dL)	biochemistry	kidney	Perfluoroheptanoic acid	pollutant	polyfluoro	6	1	1	> BY & Bonf.	kidney	polyfluoro	3198	4	Consumables	1
expo	LBXPFHP	URXUMA	-0.00893585	0.00273793	0.0223532	0.32164	-3.26373	0.68984	3.4492	0	6	2	-9	-2	-0.00548419	0.00245588	-2.23308	0.0284866	2.33409e-05	0.00706893	11456	-0.00548419	0.0284866	0.00245588	-2.23308	Albumin, urine (ug/mL)	biochemistry	liver/kidney	Perfluoroheptanoic acid	pollutant	polyfluoro	6	1	1	> BY & Bonf.	kidney	polyfluoro	3198	4	Consumables	0.878263
expo	LBXPFHS	URXUCR	-0.00542489	0.0109543	0.635603	0.80787	-0.495231	1.05828	7.40799	0.055074	8	2	-1	0	-0.00786132	0.0117334	-0.669993	0.504347	5.04613e-05	0.128787	14877	-0.00786132	0.504347	0.0117334	-0.669993	Creatinine, urine (mg/dL)	biochemistry	kidney	Perfluorohexane sulfonic acid	pollutant	polyfluoro	8	1	1	> BY & Bonf.	kidney	polyfluoro	3198	4	Consumables	1
expo	LBXPFHS	URXUMA	-0.145376	0.0171704	6.33552e-05	0.00435356	-8.46666	1.02783	7.1948	0.0270751	8	2	-9	-2	-0.128093	0.0233251	-5.49165	2.83769e-07	0.0133974	0.00864587	14877	-0.128093	2.83769e-07	0.0233251	-5.49165	Albumin, urine (ug/mL)	biochemistry	liver/kidney	Perfluorohexane sulfonic acid	pollutant	polyfluoro	8	7.89145e-05	0.0351232	Bonf.<0.05	kidney	polyfluoro	3198	4	Consumables	9.31121e-05
expo	LBXPFNA	URXUCR	0.0138789	0.0143637	0.366109	0.641003	0.966246	1.89718	13.2802	0.472901	8	2	7	2	0.0157201	0.0121511	1.29371	0.198631	0.000178514	0.129832	14877	0.0157201	0.198631	0.0121511	1.29371	Creatinine, urine (mg/dL)	biochemistry	kidney	Perfluorononanoic acid	pollutant	polyfluoro	8	1	1	> BY & Bonf.	kidney	polyfluoro	3198	4	Consumables	1
expo	LBXPFNA	URXUMA	-0.0733602	0.0112355	0.000325059	0.0551551	-6.52933	0.631578	4.42104	0	8	2	-9	-2	-0.0875083	0.0204011	-4.28939	4.02224e-05	0.00553174	0.00902844	14877	-0.0875083	4.02224e-05	0.0204011	-4.28939	Albumin, urine (ug/mL)	biochemistry	liver/kidney	Perfluorononanoic acid	pollutant	polyfluoro	8	0.00589988	1	BY<0.05	kidney	polyfluoro	3198	4	Consumables	0.00577415
expo	LBXPFOA	URXUCR	0.0342697	0.0081405	0.0135886	0.235584	4.20978	0.449968	1.79987	0	5	2	7	2	0.0349599	0.0137993	2.53345	0.0138374	0.000941463	0.137125	9510	0.0349599	0.0138374	0.0137993	2.53345	Creatinine, urine (mg/dL)	biochemistry	kidney	Perfluorooctanoic acid	pollutant	polyfluoro	5	0.708026	1	> BY & Bonf.	kidney	polyfluoro	3198	4	Consumables	0.264695
expo	LBXPFOA	URXUMA	-0.183813	0.0130665	0.000148182	0.011392	-14.0675	0.166536	0.666145	0	5	2	-9	-2	-0.150923	0.0386787	-3.90197	0.000237614	0.0175459	0.010347	9510	-0.150923	0.000237614	0.0386787	-3.90197	Albumin, urine (ug/mL)	biochemistry	liver/kidney	Perfluorooctanoic acid	pollutant	polyfluoro	5	0.0265519	1	BY<0.05	kidney	polyfluoro	3198	4	Consumables	0.0205952
expo	LBXPFOS	URXUCR	0.0463837	0.00639447	0.00191775	0.129237	7.25372	0.233817	0.935268	0	5	2	7	2	0.0521289	0.0167723	3.10803	0.00284214	0.00171199	0.13632	9510	0.0521289	0.00284214	0.0167723	3.10803	Creatinine, urine (mg/dL)	biochemistry	kidney	Perfluorooctane sulfonic acid	pollutant	polyfluoro	5	0.204902	1	> BY & Bonf.	kidney	polyfluoro	3198	4	Consumables	0.0639612
expo	LBXPFOS	URXUMA	-0.142527	0.0214362	0.00265667	0.026336	-6.64892	0.559995	2.23998	0	5	2	-9	-2	-0.131632	0.0378452	-3.47818	0.000928948	0.0109162	0.0119289	9510	-0.131632	0.000928948	0.0378452	-3.47818	Albumin, urine (ug/mL)	biochemistry	liver/kidney	Perfluorooctane sulfonic acid	pollutant	polyfluoro	5	0.0829606	1	> BY & Bonf.	kidney	polyfluoro	3198	4	Consumables	0.0671963
expo	LBXPFSA	URXUCR	0.0306101	0.00640334	0.00877342	0.0185608	4.78033	3.34064	13.3626	0.700656	5	2	9	2	-0.0129251	0.0131635	-0.981888	0.329971	0.000148689	0.140389	9510	-0.0129251	0.329971	0.0131635	-0.981888	Creatinine, urine (mg/dL)	biochemistry	kidney	Perfluorooctane sulfonamide	pollutant	polyfluoro	5	1	1	> BY & Bonf.	kidney	polyfluoro	3198	4	Consumables	1
expo	LBXPFSA	URXUMA	0.00141457	0.00332013	0.691991	0.702149	0.426059	3.04185	12.1674	0.671253	5	2	9	2	-0.00708066	0.00333462	-2.12338	0.0377208	4.46233e-05	0.00697304	9510	-0.00708066	0.0377208	0.00333462	-2.12338	Albumin, urine (ug/mL)	biochemistry	liver/kidney	Perfluorooctane sulfonamide	pollutant	polyfluoro	5	1	1	> BY & Bonf.	kidney	polyfluoro	3198	4	Consumables	1
expo	LBXPFUA	URXUCR	-0.0514351	0.00960386	0.00105771	0.0511433	-5.35567	1.02874	7.2012	0.0279401	8	2	-9	-2	-0.0534259	0.0104432	-5.11586	1.43393e-06	0.00217304	0.128103	14877	-0.0534259	1.43393e-06	0.0104432	-5.11586	Creatinine, urine (mg/dL)	biochemistry	kidney	Perfluoroundecanoic acid	pollutant	polyfluoro	8	0.000329957	0.177483	BY<0.05	kidney	polyfluoro	3198	4	Consumables	4.93731e-05
expo	LBXPFUA	URXUMA	-0.032922	0.00528681	0.000433632	0.0770459	-6.2272	0.68304	4.78128	0	8	2	-9	-2	-0.0254073	0.00748996	-3.39218	0.000981694	0.00049145	0.00774239	14877	-0.0254073	0.000981694	0.00748996	-3.39218	Albumin, urine (ug/mL)	biochemistry	liver/kidney	Perfluoroundecanoic acid	pollutant	polyfluoro	8	0.0867452	1	> BY & Bonf.	kidney	polyfluoro	3198	4	Consumables	0.0693797
expo	URXCNP	URXUMA	0.0298898	0.00907664	0.0165508	0.14771	3.29305	1.32798	7.9679	0.246979	7	2	9	2	0.0335872	0.011542	2.90999	0.00455404	0.00101357	0.00631162	16370	0.0335872	0.00455404	0.011542	2.90999	Albumin, urine (ug/mL)	biochemistry	liver/kidney	Mono(carboxynonyl) phthalate (ng/mL)	pollutant	phthalates	7	0.298245	1	> BY & Bonf.	kidney	phthalates	4536	4	Consumables	0.232666
expo	URXCOP	URXUMA	0.0372924	0.00937894	0.00731503	0.0371581	3.97619	2.01382	12.0829	0.503432	7	2	9	2	0.0365485	0.00923142	3.95915	0.000150082	0.00109121	0.00652042	16370	0.0365485	0.000150082	0.00923142	3.95915	Albumin, urine (ug/mL)	biochemistry	liver/kidney	Mono(carboxyoctyl) phthalate(ng/mL)	pollutant	phthalates	7	0.0180417	1	BY<0.05	kidney	phthalates	4536	4	Consumables	0.0160336
expo	URXECP	URXUMA	0.0433647	0.00749067	0.000670935	0.0111524	5.78916	1.79734	12.5814	0.443623	8	2	9	2	0.0559585	0.0107523	5.20435	9.84458e-07	0.00229377	0.00669995	18828	0.0559585	9.84458e-07	0.0107523	5.20435	Albumin, urine (ug/mL)	biochemistry	liver/kidney	mono-2-ethyl-5-carboxypentyl phthalate (ng/mL)	pollutant	phthalates	8	0.000237322	0.12185	BY<0.05	kidney	phthalates	4536	4	Consumables	0.000226119
expo	URXMBP	URXUMA	0.0404019	0.0066765	0.000190171	0.000675839	6.05136	3.00692	27.0622	0.667433	10	2	9	2	0.0432438	0.0049927	8.6614	1.50156e-14	0.00158429	0.0062128	23652	0.0432438	1.50156e-14	0.0049927	8.6614	Albumin, urine (ug/mL)	biochemistry	liver/kidney	Mono-n-butyl phthalate (ng/mL)	pollutant	phthalates	10	1.94277e-11	1.85854e-09	Bonf.<0.05	kidney	phthalates	4536	4	Consumables	6.89781e-11
expo	URXMC1	URXUMA	0.0582738	0.00936209	0.000252619	0.00640585	6.22444	1.99601	15.9681	0.499001	9	2	9	2	0.0584414	0.00900139	6.49249	2.08397e-09	0.00294043	0.00702565	21444	0.0584414	2.08397e-09	0.00900139	6.49249	Albumin, urine (ug/mL)	biochemistry	liver/kidney	Mono-(3-carboxypropyl) phthalate (ng/mL)	pollutant	phthalates	9	9.94849e-07	0.000257942	Bonf.<0.05	kidney	phthalates	4536	4	Consumables	1.10205e-06
expo	URXMCP	URXUMA	-0.00308557	0.0026807	0.301773	0.819762	-1.15103	1.10804	5.54019	0.0975046	6	2	-9	-2	-0.00115184	0.00266497	-0.432213	0.66686	1.23396e-06	0.00798512	14587	-0.00115184	0.66686	0.00266497	-0.432213	Albumin, urine (ug/mL)	biochemistry	liver/kidney	Mono-cyclohexyl phthalate (ng/mL)	pollutant	phthalates	6	1	1	> BY & Bonf.	kidney	phthalates	4536	4	Consumables	1
expo	URXMEP	URXUMA	0.0216619	0.00689374	0.0118847	0.282422	3.14226	1.09087	9.81779	0.0832967	10	2	9	2	0.0220926	0.00916156	2.41144	0.0172763	0.000394221	0.00627407	23648	0.0220926	0.0172763	0.00916156	2.41144	Albumin, urine (ug/mL)	biochemistry	liver/kidney	Mono-ethyl phthalate (ng/mL)	pollutant	phthalates	10	0.842079	1	> BY & Bonf.	kidney	phthalates	4536	4	Consumables	0.640027
expo	URXMHH	URXUMA	0.0404449	0.00768879	0.000764279	0.00491036	5.26024	2.79655	22.3724	0.642416	9	2	9	2	0.049861	0.0077633	6.42265	2.93006e-09	0.00188006	0.00665937	21444	0.049861	2.93006e-09	0.0077633	6.42265	Albumin, urine (ug/mL)	biochemistry	liver/kidney	Mono-(2-ethyl-5-hydroxyhexyl) phthalate (ng/mL)	pollutant	phthalates	9	1.3583e-06	0.000362665	Bonf.<0.05	kidney	phthalates	4536	4	Consumables	1.346e-06
expo	URXMHP	URXUMA	0.00966918	0.0102518	0.370222	0.532296	0.94317	2.99226	26.9303	0.665805	10	2	7	2	0.0143647	0.00833085	1.72428	0.0870158	0.000168559	0.00677498	23652	0.0143647	0.0870158	0.00833085	1.72428	Albumin, urine (ug/mL)	biochemistry	liver/kidney	Mono-(2-ethyl)-hexyl phthalate (ng/mL)	pollutant	phthalates	10	1	1	> BY & Bonf.	kidney	phthalates	4536	4	Consumables	1
expo	URXMIB	URXUMA	0.0421091	0.00490369	2.61349e-05	0.0283913	8.58723	0.788601	6.30881	0	9	2	9	2	0.0318969	0.00828183	3.85143	0.000191355	0.000864014	0.00578165	21444	0.0318969	0.000191355	0.00828183	3.85143	Albumin, urine (ug/mL)	biochemistry	liver/kidney	Mono-isobutyl phthalate (ng/mL)	pollutant	phthalates	9	0.0221485	1	BY<0.05	kidney	phthalates	4536	4	Consumables	0.0182732
expo	URXMNM	URXUMA	0.0017957	0.0127339	0.893361	0.569618	0.141017	3.94942	19.7471	0.746798	6	2	9	2	0.0132395	0.00757711	1.7473	0.0846249	0.000168654	0.00702715	14643	0.0132395	0.0846249	0.00757711	1.7473	Albumin, urine (ug/mL)	biochemistry	liver/kidney	Mono-n-methyl phthalate (ng/mL)	pollutant	phthalates	6	1	1	> BY & Bonf.	kidney	phthalates	4536	4	Consumables	1
expo	URXMNP	URXUMA	0.00344732	0.00591136	0.5741	0.533081	0.583169	2.50431	22.5388	0.600688	10	2	1	0	0.0158279	0.0066432	2.38257	0.0186291	0.000238989	0.00691923	23652	0.0158279	0.0186291	0.0066432	2.38257	Albumin, urine (ug/mL)	biochemistry	liver/kidney	Mono-isononyl phthalate (ng/mL)	pollutant	phthalates	10	0.892449	1	> BY & Bonf.	kidney	phthalates	4536	4	Consumables	0.679189
expo	URXMOH	URXUMA	0.0437589	0.00797211	0.000581243	0.00296142	5.489	2.88002	23.0401	0.65278	9	2	9	2	0.0528468	0.00770023	6.86302	3.33123e-10	0.00211279	0.00672712	21444	0.0528468	3.33123e-10	0.00770023	6.86302	Albumin, urine (ug/mL)	biochemistry	liver/kidney	Mono-(2-ethyl-5-oxohexl) phthalate (ng/mL)	pollutant	phthalates	9	1.89714e-07	4.12319e-05	Bonf.<0.05	kidney	phthalates	4536	4	Consumables	2.18613e-07
expo	URXMOP	URXUMA	-0.00610276	0.00258617	0.0647698	0.122355	-2.35977	3.58203	17.9102	0.720829	6	2	-9	-2	-0.00846188	0.00260782	-3.24481	0.00177474	6.76641e-05	0.00807971	14587	-0.00846188	0.00177474	0.00260782	-3.24481	Albumin, urine (ug/mL)	biochemistry	liver/kidney	Mono-n-octyl phthalate (ng/mL)	pollutant	phthalates	6	0.140668	1	> BY & Bonf.	kidney	phthalates	4536	4	Consumables	0.114828
expo	URXMZP	URXUMA	0.0466564	0.00720445	0.000114603	0.00167444	6.47605	2.43163	21.8847	0.588753	10	2	9	2	0.0497206	0.00611359	8.13279	2.79628e-13	0.00199085	0.00653449	23652	0.0497206	2.79628e-13	0.00611359	8.13279	Albumin, urine (ug/mL)	biochemistry	liver/kidney	Mono-benzyl phthalate (ng/mL)	pollutant	phthalates	10	2.90669e-10	3.46106e-08	Bonf.<0.05	kidney	phthalates	4536	4	Consumables	6.23649e-10
expo	URXDAZ	URXUMA	0.0224001	0.00924326	0.0598659	0.0760679	2.4234	2.53208	12.6604	0.605067	6	2	9	2	0.0264876	0.00666027	3.97695	0.000162645	0.000686266	0.00955312	14457	0.0264876	0.000162645	0.00666027	3.97695	Albumin, urine (ug/mL)	biochemistry	liver/kidney	Daidzein (ng/mL)	nutrients	dietary biomarker	6	0.0193053	1	BY<0.05	kidney	dietary biomarker	8670	1	Dietary Interview+Behavior	0.0165448
expo	URXDMA	URXUMA	0.0188935	0.0100028	0.117538	0.176857	1.88882	2.33798	11.6899	0.57228	6	2	9	2	0.0241445	0.00828988	2.91252	0.00475381	0.000573579	0.00977915	14196	0.0241445	0.00475381	0.00828988	2.91252	Albumin, urine (ug/mL)	biochemistry	liver/kidney	o-Desmethylangolensin (O-DMA) (ng/mL)	nutrients	dietary biomarker	6	0.308555	1	> BY & Bonf.	kidney	dietary biomarker	8670	1	Dietary Interview+Behavior	0.237369
expo	URXEQU	URXUMA	0.00964488	0.00830926	0.29815	0.415993	1.16074	1.62689	8.13447	0.385332	6	2	3	0	0.0117729	0.00765081	1.53878	0.128182	0.000132924	0.0104213	14135	0.0117729	0.128182	0.00765081	1.53878	Albumin, urine (ug/mL)	biochemistry	liver/kidney	Equol (ng/mL)	nutrients	dietary biomarker	6	1	1	> BY & Bonf.	kidney	dietary biomarker	8670	1	Dietary Interview+Behavior	1
expo	URXETD	URXUMA	0.0204306	0.00389608	0.00334307	0.208953	5.24389	0.326859	1.63429	0	6	2	9	2	0.0200983	0.00760373	2.64321	0.0100446	0.000394316	0.0098975	14433	0.0200983	0.0100446	0.00760373	2.64321	Albumin, urine (ug/mL)	biochemistry	liver/kidney	Enterodiol (ng/mL)	nutrients	dietary biomarker	6	0.553506	1	> BY & Bonf.	kidney	dietary biomarker	8670	1	Dietary Interview+Behavior	0.427249
expo	URXETL	URXUMA	0.00419539	0.0109779	0.718041	0.867175	0.382168	1.65051	8.25257	0.394128	6	2	7	2	0.00243608	0.0104862	0.232314	0.816944	5.76403e-06	0.00964699	14454	0.00243608	0.816944	0.0104862	0.232314	Albumin, urine (ug/mL)	biochemistry	liver/kidney	Enterolactone (ng/mL)	nutrients	dietary biomarker	6	1	1	> BY & Bonf.	kidney	dietary biomarker	8670	1	Dietary Interview+Behavior	1
expo	URXGNS	URXUMA	0.0256166	0.00775505	0.0213997	0.0804152	3.30321	1.78145	8.90724	0.438659	6	2	9	2	0.02239	0.00591585	3.78474	0.000312925	0.00049351	0.00959443	14460	0.02239	0.000312925	0.00591585	3.78474	Albumin, urine (ug/mL)	biochemistry	liver/kidney	Genistein (ng/mL)	nutrients	dietary biomarker	6	0.0334224	1	BY<0.05	kidney	dietary biomarker	8670	1	Dietary Interview+Behavior	0.0266205
expo	URX14D	URXUMA	0.0291144	0.00933355	0.0206025	0.168327	3.11933	1.38044	8.28266	0.275595	7	2	9	2	0.0280321	0.007924	3.53762	0.000640815	0.000639753	0.00612604	16684	0.0280321	0.000640815	0.007924	3.53762	Albumin, urine (ug/mL)	biochemistry	liver/kidney	2,5-dichlorophenol (ug/L)	pollutant	phenols	7	0.0608506	1	> BY & Bonf.	kidney	phenols	2892	4	Consumables	0.0492435
expo	URX1TB	URXUMA	-0.00021704	0.00459331	0.965283	0.366635	-0.0472512	2.32669	6.98007	0.570205	4	2	-1	0	0.01587	0.0104595	1.51728	0.13604	0.000249481	0.0070078	9698	0.01587	0.13604	0.0104595	1.51728	Albumin, urine (ug/mL)	biochemistry	liver/kidney	2,4,5-trichlorophenol (ug/L) result	pollutant	priority pesticide	4	1	1	> BY & Bonf.	kidney	priority pesticide	2782	6	Pollutants	1
expo	URX3TB	URXUMA	0.0441492	0.00523001	0.00348893	0.00743765	8.44152	0.52574	1.57722	0	4	2	9	2	0.0428731	0.010394	4.12478	0.000153858	0.00178879	0.00640188	9698	0.0428731	0.000153858	0.010394	4.12478	Albumin, urine (ug/mL)	biochemistry	liver/kidney	2,4,6-trichlorophenol (ug/L) result	pollutant	priority pesticide	4	0.01842	1	BY<0.05	kidney	priority pesticide	2782	6	Pollutants	0.0160634
expo	URXDCB	URXUMA	0.0289044	0.00983894	0.0260235	0.102654	2.93775	1.91044	11.4626	0.47656	7	2	9	2	0.0299098	0.00699974	4.27298	4.78023e-05	0.000813391	0.00633929	16684	0.0299098	4.78023e-05	0.00699974	4.27298	Albumin, urine (ug/mL)	biochemistry	liver/kidney	2,4-dichlorophenol (ug/L)	pollutant	phenols	7	0.00684426	1	BY<0.05	kidney	phenols	2892	4	Consumables	0.00645862
expo	URXOPP	URXUMA	-0.000910593	0.0101779	0.934349	0.695075	-0.0894676	1.40191	4.20572	0.286686	4	2	1	0	0.0171748	0.0144834	1.18583	0.241778	0.000247317	0.00725803	9698	0.0171748	0.241778	0.0144834	1.18583	Albumin, urine (ug/mL)	biochemistry	liver/kidney	O-Phenyl phenol (ug/L) result	pollutant	priority pesticide	4	1	1	> BY & Bonf.	kidney	priority pesticide	2782	6	Pollutants	1
expo1	SMQ_current_ever_never	URXUCR	-0.0398806	0.0137458	0.0175583	0.34847	-2.9013	1.3888	12.4992	0.279952	10	2	-7	-2	-0.0301843	0.0122976	-2.45448	0.0154315	0.000162283	0.133551	47141	-0.0301843	0.0154315	0.0122976	-2.45448	Creatinine, urine (mg/dL)	biochemistry	kidney	Smoking: current, ever, never	smoking	smoking behavior	10	0.770789	1	> BY & Bonf.	kidney	smoking behavior	4704	2	Smoking+Hydrocarbon+Metals	0.288771
expo2	SMQ_current_ever_never	URXUCR	-0.028788	0.0143297	0.0754532	0.580805	-2.00897	0.855467	7.69921	0	10	2	5	0	-0.021132	0.0166844	-1.26657	0.207572	0.000162283	0.133551	47141	-0.021132	0.207572	0.0166844	-1.26657	Creatinine, urine (mg/dL)	biochemistry	kidney	Smoking: current, ever, never	smoking	smoking behavior	10	1	1	> BY & Bonf.	kidney	smoking behavior	4704	2	Smoking+Hydrocarbon+Metals	1
expo1	SMQ_current_ever_never	URXUMA	0.00566055	0.00891586	0.541305	0.760743	0.634886	1.06099	9.54895	0.0574885	10	2	3	2	0.00762931	0.00922283	0.82722	0.409628	9.33906e-06	0.00807154	47141	0.00762931	0.409628	0.00922283	0.82722	Albumin, urine (ug/mL)	biochemistry	liver/kidney	Smoking: current, ever, never	smoking	smoking behavior	10	1	1	> BY & Bonf.	kidney	smoking behavior	4704	2	Smoking+Hydrocarbon+Metals	1
expo2	SMQ_current_ever_never	URXUMA	0.00289139	0.0108723	0.796277	0.882584	0.265941	0.945159	8.50643	0	10	2	5	2	0.00372747	0.0130137	0.286426	0.775008	9.33906e-06	0.00807154	47141	0.00372747	0.775008	0.0130137	0.286426	Albumin, urine (ug/mL)	biochemistry	liver/kidney	Smoking: current, ever, never	smoking	smoking behavior	10	1	1	> BY & Bonf.	kidney	smoking behavior	4704	2	Smoking+Hydrocarbon+Metals	1
expo	SMQ_how_long_since_quit_years	URXUCR	-0.0497119	0.0127485	0.00362253	0.225872	-3.89943	1.06308	9.56772	0.0593369	10	2	-9	-2	-0.0465961	0.0141312	-3.29739	0.00125636	0.00151446	0.0902882	11390	-0.0465961	0.00125636	0.0141312	-3.29739	Creatinine, urine (mg/dL)	biochemistry	kidney	How long since quit	smoking	smoking behavior	10	0.106297	1	> BY & Bonf.	kidney	smoking behavior	4704	2	Smoking+Hydrocarbon+Metals	0.030041
expo	SMQ_how_long_since_quit_years	URXUMA	-0.0148974	0.00606217	0.0363104	0.556641	-2.45745	0.50616	4.55544	0	10	2	-1	0	-0.0118956	0.00879709	-1.35222	0.178635	9.87035e-05	0.0132416	11390	-0.0118956	0.178635	0.00879709	-1.35222	Albumin, urine (ug/mL)	biochemistry	liver/kidney	How long since quit	smoking	smoking behavior	10	1	1	> BY & Bonf.	kidney	smoking behavior	4704	2	Smoking+Hydrocarbon+Metals	1
expo2	SMD415	URXUCR	-0.0711229	0.02816	0.0449417	0.40628	-2.52567	1.00185	6.01112	0.00184948	7	2	-7	-2	-0.0589641	0.0315522	-1.86878	0.0649802	0.000703091	0.116233	9550	-0.0589641	0.0649802	0.0315522	-1.86878	Creatinine, urine (mg/dL)	biochemistry	kidney	Total number of smokers in home	smoking	smoking behavior	7	1	1	> BY & Bonf.	kidney	smoking behavior	4704	2	Smoking+Hydrocarbon+Metals	1
expo3	SMD415	URXUCR	-0.0300329	0.0442468	0.522596	0.820821	-0.678758	0.882995	5.29797	0	7	2	1	0	-0.0251191	0.0531391	-0.472705	0.637594	0.000703091	0.116233	9550	-0.0251191	0.637594	0.0531391	-0.472705	Creatinine, urine (mg/dL)	biochemistry	kidney	Total number of smokers in home	smoking	smoking behavior	7	1	1	> BY & Bonf.	kidney	smoking behavior	4704	2	Smoking+Hydrocarbon+Metals	1
expo2	SMD415	URXUMA	-0.0250308	0.0174897	0.202338	0.599156	-1.43117	1.1474	6.88437	0.128461	7	2	-9	-2	-0.0334819	0.0170811	-1.96017	0.0531399	0.000228742	0.00677166	9550	-0.0334819	0.0531399	0.0170811	-1.96017	Albumin, urine (ug/mL)	biochemistry	liver/kidney	Total number of smokers in home	smoking	smoking behavior	7	1	1	> BY & Bonf.	kidney	smoking behavior	4704	2	Smoking+Hydrocarbon+Metals	1
expo3	SMD415	URXUMA	-0.0359703	0.0192197	0.110445	0.70048	-1.87153	0.784041	4.70424	0	7	2	-9	-2	-0.0188604	0.0300482	-0.62767	0.531845	0.000228742	0.00677166	9550	-0.0188604	0.531845	0.0300482	-0.62767	Albumin, urine (ug/mL)	biochemistry	liver/kidney	Total number of smokers in home	smoking	smoking behavior	7	1	1	> BY & Bonf.	kidney	smoking behavior	4704	2	Smoking+Hydrocarbon+Metals	1
expo2	SMD415A	URXUCR	-0.0795871	0.0354976	0.066161	0.393295	-2.24204	1.574	9.44397	0.364674	7	2	-7	-2	-0.0622893	0.0327871	-1.89981	0.060733	0.000789416	0.116139	9208	-0.0622893	0.060733	0.0327871	-1.89981	Creatinine, urine (mg/dL)	biochemistry	kidney	Total # of cigarette smokers in home	smoking	smoking behavior	7	1	1	> BY & Bonf.	kidney	smoking behavior	4704	2	Smoking+Hydrocarbon+Metals	0.968128
expo3	SMD415A	URXUCR	-0.0225888	0.0478311	0.653428	0.864837	-0.472261	1.00774	6.04646	0.00768393	7	2	1	0	-0.0192277	0.0537288	-0.357865	0.721301	0.000789416	0.116139	9208	-0.0192277	0.721301	0.0537288	-0.357865	Creatinine, urine (mg/dL)	biochemistry	kidney	Total # of cigarette smokers in home	smoking	smoking behavior	7	1	1	> BY & Bonf.	kidney	smoking behavior	4704	2	Smoking+Hydrocarbon+Metals	1
expo2	SMD415A	URXUMA	-0.0268819	0.0160593	0.145172	0.616556	-1.67391	1.07573	6.45435	0.070395	7	2	-9	-2	-0.0290669	0.0167628	-1.73401	0.0864184	0.000171174	0.00725298	9208	-0.0290669	0.0864184	0.0167628	-1.73401	Albumin, urine (ug/mL)	biochemistry	liver/kidney	Total # of cigarette smokers in home	smoking	smoking behavior	7	1	1	> BY & Bonf.	kidney	smoking behavior	4704	2	Smoking+Hydrocarbon+Metals	1
expo3	SMD415A	URXUMA	-0.017956	0.0213466	0.432496	0.877391	-0.841163	1.0612	6.36721	0.057672	7	2	-9	-2	-0.0131554	0.0308222	-0.426814	0.670557	0.000171174	0.00725298	9208	-0.0131554	0.670557	0.0308222	-0.426814	Albumin, urine (ug/mL)	biochemistry	liver/kidney	Total # of cigarette smokers in home	smoking	smoking behavior	7	1	1	> BY & Bonf.	kidney	smoking behavior	4704	2	Smoking+Hydrocarbon+Metals	1
expo2	SMQ710	URXUCR	0.154485	0.0625754	0.0387843	0.41791	2.46878	1.15394	9.23149	0.133401	9	2	9	2	0.140505	0.0712168	1.97292	0.0509462	0.00316305	0.117429	9476	0.140505	0.0509462	0.0712168	1.97292	Creatinine, urine (mg/dL)	biochemistry	kidney	During the past 5 days {including today}, on how many days did {you/he/she}	smoking	smoking behavior	9	1	1	> BY & Bonf.	kidney	smoking behavior	4704	2	Smoking+Hydrocarbon+Metals	0.831364
expo3	SMQ710	URXUCR	0.171134	0.0826056	0.0720392	0.357058	2.07169	1.74261	13.9408	0.426147	9	2	9	2	0.175732	0.0707503	2.48383	0.0144652	0.00316305	0.117429	9476	0.175732	0.0144652	0.0707503	2.48383	Creatinine, urine (mg/dL)	biochemistry	kidney	During the past 5 days {including today}, on how many days did {you/he/she}	smoking	smoking behavior	9	0.73254	1	> BY & Bonf.	kidney	smoking behavior	4704	2	Smoking+Hydrocarbon+Metals	0.272166
expo4	SMQ710	URXUCR	0.129588	0.0806616	0.146817	0.408053	1.60656	2.33612	18.689	0.57194	9	2	9	2	0.124891	0.0599118	2.08459	0.0393598	0.00316305	0.117429	9476	0.124891	0.0393598	0.0599118	2.08459	Creatinine, urine (mg/dL)	biochemistry	kidney	During the past 5 days {including today}, on how many days did {you/he/she}	smoking	smoking behavior	9	1	1	> BY & Bonf.	kidney	smoking behavior	4704	2	Smoking+Hydrocarbon+Metals	0.671938
expo5	SMQ710	URXUCR	0.0396491	0.0511142	0.460241	0.763297	0.775698	1.30579	10.4463	0.234179	9	2	1	0	0.0354741	0.0483755	0.733308	0.464889	0.00316305	0.117429	9476	0.0354741	0.464889	0.0483755	0.733308	Creatinine, urine (mg/dL)	biochemistry	kidney	During the past 5 days {including today}, on how many days did {you/he/she}	smoking	smoking behavior	9	1	1	> BY & Bonf.	kidney	smoking behavior	4704	2	Smoking+Hydrocarbon+Metals	1
expo2	SMQ710	URXUMA	-0.00224912	0.0234098	0.925823	0.868005	-0.0960761	1.26603	10.1282	0.21013	9	2	-7	-2	-0.0440136	0.0540067	-0.814965	0.416807	0.000501413	0.00900851	9477	-0.0440136	0.416807	0.0540067	-0.814965	Albumin, urine (ug/mL)	biochemistry	liver/kidney	During the past 5 days {including today}, on how many days did {you/he/she}	smoking	smoking behavior	9	1	1	> BY & Bonf.	kidney	smoking behavior	4704	2	Smoking+Hydrocarbon+Metals	1
expo3	SMQ710	URXUMA	-0.0250993	0.0192805	0.229217	0.716437	-1.3018	0.899071	7.19257	0	9	2	-9	-2	-0.0356138	0.0636306	-0.559697	0.576794	0.000501413	0.00900851	9477	-0.0356138	0.576794	0.0636306	-0.559697	Albumin, urine (ug/mL)	biochemistry	liver/kidney	During the past 5 days {including today}, on how many days did {you/he/she}	smoking	smoking behavior	9	1	1	> BY & Bonf.	kidney	smoking behavior	4704	2	Smoking+Hydrocarbon+Metals	1
expo4	SMQ710	URXUMA	-0.0119981	0.020141	0.56784	0.649974	-0.595703	0.934514	7.47611	0	9	2	3	0	-0.0772669	0.0527377	-1.46512	0.145666	0.000501413	0.00900851	9477	-0.0772669	0.145666	0.0527377	-1.46512	Albumin, urine (ug/mL)	biochemistry	liver/kidney	During the past 5 days {including today}, on how many days did {you/he/she}	smoking	smoking behavior	9	1	1	> BY & Bonf.	kidney	smoking behavior	4704	2	Smoking+Hydrocarbon+Metals	1
expo5	SMQ710	URXUMA	0.0490942	0.0149581	0.0111527	0.591257	3.28211	0.646984	5.17587	0	9	2	9	2	-0.0115658	0.0468741	-0.246742	0.805556	0.000501413	0.00900851	9477	-0.0115658	0.805556	0.0468741	-0.246742	Albumin, urine (ug/mL)	biochemistry	liver/kidney	During the past 5 days {including today}, on how many days did {you/he/she}	smoking	smoking behavior	9	1	1	> BY & Bonf.	kidney	smoking behavior	4704	2	Smoking+Hydrocarbon+Metals	1
expo	SMQ720	URXUCR	0.00746653	0.0140019	0.608351	0.902755	0.533251	1.26751	10.1401	0.211054	9	2	-5	0	-0.00177085	0.0137627	-0.12867	0.897838	2.41345e-06	0.118972	9476	-0.00177085	0.897838	0.0137627	-0.12867	Creatinine, urine (mg/dL)	biochemistry	kidney	During the past 5 days, on the days {you/he/she} smoked, how many cigarette	smoking	smoking behavior	9	1	1	> BY & Bonf.	kidney	smoking behavior	4704	2	Smoking+Hydrocarbon+Metals	1
expo	SMQ720	URXUMA	0.0182468	0.0130741	0.200341	0.599337	1.39564	1.72842	13.8273	0.421436	9	2	7	2	0.0296247	0.0193935	1.52756	0.129299	0.000675419	0.0091576	9477	0.0296247	0.129299	0.0193935	1.52756	Albumin, urine (ug/mL)	biochemistry	liver/kidney	During the past 5 days, on the days {you/he/she} smoked, how many cigarette	smoking	smoking behavior	9	1	1	> BY & Bonf.	kidney	smoking behavior	4704	2	Smoking+Hydrocarbon+Metals	1
expo2	SMQ725	URXUCR	0.106136	0.0336692	0.0116939	0.187095	3.15231	1.84121	16.5709	0.45688	10	2	9	2	0.107868	0.0276707	3.89829	0.000155477	0.00192033	0.117324	10476	0.107868	0.000155477	0.0276707	3.89829	Creatinine, urine (mg/dL)	biochemistry	kidney	When did {you/he/she} smoke {your/his/her} last cigarette? Was it...	smoking	smoking behavior	10	0.018586	1	BY<0.05	kidney	smoking behavior	4704	2	Smoking+Hydrocarbon+Metals	0.0041499
expo3	SMQ725	URXUCR	0.0738097	0.0247447	0.0153784	0.536538	2.98285	0.366572	3.29914	0	10	2	9	2	0.0882408	0.0489214	1.80373	0.0736263	0.00192033	0.117324	10476	0.0882408	0.0736263	0.0489214	1.80373	Creatinine, urine (mg/dL)	biochemistry	kidney	When did {you/he/she} smoke {your/his/her} last cigarette? Was it...	smoking	smoking behavior	10	1	1	> BY & Bonf.	kidney	smoking behavior	4704	2	Smoking+Hydrocarbon+Metals	1
expo2	SMQ725	URXUMA	-0.0554101	0.0146255	0.00429201	0.290922	-3.78858	1.17981	10.6183	0.152409	10	2	-9	-2	-0.0316594	0.019145	-1.65366	0.100646	0.000208993	0.00887832	10477	-0.0316594	0.100646	0.019145	-1.65366	Albumin, urine (ug/mL)	biochemistry	liver/kidney	When did {you/he/she} smoke {your/his/her} last cigarette? Was it...	smoking	smoking behavior	10	1	1	> BY & Bonf.	kidney	smoking behavior	4704	2	Smoking+Hydrocarbon+Metals	1
expo3	SMQ725	URXUMA	-0.0826111	0.0107501	3.04767e-05	0.264653	-7.68468	0.398368	3.58531	0	10	2	-9	-2	-0.042446	0.0286568	-1.48119	0.141014	0.000208993	0.00887832	10477	-0.042446	0.141014	0.0286568	-1.48119	Albumin, urine (ug/mL)	biochemistry	liver/kidney	When did {you/he/she} smoke {your/his/her} last cigarette? Was it...	smoking	smoking behavior	10	1	1	> BY & Bonf.	kidney	smoking behavior	4704	2	Smoking+Hydrocarbon+Metals	1
expo	URXUAB	URXUMA	0.0103591	0.00515391	0.0843733	0.506764	2.00994	0.64529	4.51703	0	8	2	9	2	0.0123332	0.00651824	1.89211	0.0612578	0.000140777	0.00707999	19037	0.0123332	0.0612578	0.00651824	1.89211	Albumin, urine (ug/mL)	biochemistry	liver/kidney	Urinary Arsenobetaine (ug/L)	pollutant	heavy metals	8	1	1	> BY & Bonf.	kidney	heavy metals	7713	2	Smoking+Hydrocarbon+Metals	1
expo	URXUAC	URXUMA	-0.000108936	0.0032012	0.973803	0.642114	-0.0340299	1.23535	8.64748	0.190515	8	2	-5	-2	0.00248476	0.00251312	0.988715	0.325097	6.06027e-06	0.00719131	19038	0.00248476	0.325097	0.00251312	0.988715	Albumin, urine (ug/mL)	biochemistry	liver/kidney	Urinary Arsenocholine (ug/L)	pollutant	heavy metals	8	1	1	> BY & Bonf.	kidney	heavy metals	7713	2	Smoking+Hydrocarbon+Metals	1
expo	URXUAS	URXUMA	0.0364916	0.00508182	0.000180443	0.0214354	7.18082	0.797475	5.58232	0	8	2	9	2	0.034134	0.00641535	5.32068	5.97361e-07	0.00107733	0.00753497	18999	0.034134	5.97361e-07	0.00641535	5.32068	Albumin, urine (ug/mL)	biochemistry	liver/kidney	Urinary total Arsenic (ug/L)	pollutant	heavy metals	8	0.000153095	0.0739377	BY<0.05	kidney	heavy metals	7713	2	Smoking+Hydrocarbon+Metals	0.000171509
expo	URXUAS3	URXUMA	-0.00952642	0.00323756	0.0216371	0.40521	-2.94247	1.14641	8.02488	0.127713	8	2	-9	-2	-0.0208132	0.0101808	-2.04436	0.0434446	0.00020455	0.00691221	19038	-0.0208132	0.0434446	0.0101808	-2.04436	Albumin, urine (ug/mL)	biochemistry	liver/kidney	Urinary Arsenous acid (ug/L)	pollutant	heavy metals	8	1	1	> BY & Bonf.	kidney	heavy metals	7713	2	Smoking+Hydrocarbon+Metals	1
expo	URXUAS5	URXUMA	-0.00594645	0.00194302	0.0183128	0.534174	-3.06041	0.840187	5.88131	0	8	2	-9	-2	0.00243939	0.00669173	0.364538	0.716197	3.97686e-06	0.00714055	19020	0.00243939	0.716197	0.00669173	0.364538	Albumin, urine (ug/mL)	biochemistry	liver/kidney	Urinary Arsenic acid (ug/L)	pollutant	heavy metals	8	1	1	> BY & Bonf.	kidney	heavy metals	7713	2	Smoking+Hydrocarbon+Metals	1
expo	URXUDMA	URXUMA	0.049955	0.00777625	0.000358984	0.00178085	6.42405	2.59166	18.1416	0.614146	8	2	9	2	0.0369561	0.00732574	5.04469	1.93564e-06	0.00126586	0.00707192	19038	0.0369561	1.93564e-06	0.00732574	5.04469	Albumin, urine (ug/mL)	biochemistry	liver/kidney	Urinary Dimethylarsinic acid (ug/L)	pollutant	heavy metals	8	0.000428817	0.239582	BY<0.05	kidney	heavy metals	7713	2	Smoking+Hydrocarbon+Metals	0.000404178
expo	URXUMMA	URXUMA	0.0205169	0.00648431	0.015838	0.204926	3.16408	1.20689	8.44824	0.171426	8	2	9	2	0.0145315	0.00817741	1.77704	0.0784859	0.00013945	0.00732379	19037	0.0145315	0.0784859	0.00817741	1.77704	Albumin, urine (ug/mL)	biochemistry	liver/kidney	Urinary Monomethylarsonic acid (ug/L)	pollutant	heavy metals	8	1	1	> BY & Bonf.	kidney	heavy metals	7713	2	Smoking+Hydrocarbon+Metals	1
expo	URXUTM	URXUMA	-0.00398434	0.0015157	0.0582645	0.232999	-2.62872	1.08351	4.33405	0.0770756	5	2	-9	-2	-0.00193637	0.00123199	-1.57173	0.121102	3.46438e-06	0.00810331	12159	-0.00193637	0.121102	0.00123199	-1.57173	Albumin, urine (ug/mL)	biochemistry	liver/kidney	Urinary Trimethylarsine Oxide (ug/L)	pollutant	heavy metals	5	1	1	> BY & Bonf.	kidney	heavy metals	7713	2	Smoking+Hydrocarbon+Metals	1
expo	URXUHG	URXUMA	0.00597035	0.00532413	0.291155	0.610602	1.12138	1.18264	10.6437	0.154431	10	2	9	2	0.00720651	0.00546216	1.31935	0.189353	4.20769e-05	0.00765997	22393	0.00720651	0.189353	0.00546216	1.31935	Albumin, urine (ug/mL)	biochemistry	liver/kidney	Mercury, urine (ng/mL)	pollutant	heavy metals	10	1	1	> BY & Bonf.	kidney	heavy metals	7713	2	Smoking+Hydrocarbon+Metals	1
expo	URXUBA	URXUMA	-0.00925798	0.00870801	0.315403	0.51911	-1.06316	1.8698	16.8282	0.465183	10	2	-9	-2	-0.0206556	0.00841778	-2.4538	0.0154491	0.000400387	0.00634834	23421	-0.0206556	0.0154491	0.00841778	-2.4538	Albumin, urine (ug/mL)	biochemistry	liver/kidney	Barium, urine (ng/mL)	pollutant	heavy metals	10	0.77159	1	> BY & Bonf.	kidney	heavy metals	7713	2	Smoking+Hydrocarbon+Metals	0.591414
expo	URXUBE	URXUMA	-0.00206772	0.00199828	0.35924	0.7716	-1.03475	1.84453	7.37812	0.457856	5	2	-9	-2	0.0743274	0.0954703	0.77854	0.438767	0.000776598	0.00712594	14503	0.0743274	0.438767	0.0954703	0.77854	Albumin, urine (ug/mL)	biochemistry	liver/kidney	Beryllium, urine (ng/mL)	pollutant	heavy metals	5	1	1	> BY & Bonf.	kidney	heavy metals	7713	2	Smoking+Hydrocarbon+Metals	1
expo	URXUCD	URXUMA	0.072022	0.0156126	0.00244605	5.10574e-05	4.61308	5.17889	36.2522	0.806908	8	2	9	2	0.0742298	0.00894433	8.2991	4.07279e-13	0.00365413	0.00595837	19011	0.0742298	4.07279e-13	0.00894433	8.2991	Albumin, urine (ug/mL)	biochemistry	liver/kidney	Cadmium, urine (ng/mL).	pollutant	heavy metals	8	4.11561e-10	5.04105e-08	Bonf.<0.05	kidney	heavy metals	7713	2	Smoking+Hydrocarbon+Metals	6.23649e-10
expo	URXUCO	URXUMA	0.0304442	0.00656816	0.00122773	0.0446723	4.63512	1.64684	14.8216	0.392778	10	2	9	2	0.0293872	0.00601551	4.88524	2.96077e-06	0.000818565	0.00650301	23655	0.0293872	2.96077e-06	0.00601551	4.88524	Albumin, urine (ug/mL)	biochemistry	liver/kidney	Cobalt, urine (ng/mL)	pollutant	heavy metals	10	0.000623279	0.366467	BY<0.05	kidney	heavy metals	7713	2	Smoking+Hydrocarbon+Metals	0.000591353
expo	URXUCS	URXUMA	0.0221385	0.00710044	0.0123603	0.0692164	3.1179	2.76079	24.8471	0.637785	10	2	9	2	0.0187604	0.00522423	3.59104	0.00046447	0.000343072	0.00650371	23653	0.0187604	0.00046447	0.00522423	3.59104	Albumin, urine (ug/mL)	biochemistry	liver/kidney	Cesium, urine (ng/mL)	pollutant	heavy metals	10	0.0465707	1	BY<0.05	kidney	heavy metals	7713	2	Smoking+Hydrocarbon+Metals	0.0374329
expo	URXUMO	URXUMA	0.0471899	0.00597388	2.4487e-05	0.00240909	7.89937	1.58704	14.2834	0.369896	10	2	9	2	0.0365191	0.00515494	7.08429	7.70935e-11	0.00121558	0.00641796	23471	0.0365191	7.70935e-11	0.00515494	7.08429	Albumin, urine (ug/mL)	biochemistry	liver/kidney	Molybdenum, urine (ng/mL)	pollutant	heavy metals	10	5.01715e-08	9.54217e-06	Bonf.<0.05	kidney	heavy metals	7713	2	Smoking+Hydrocarbon+Metals	7.083e-08
expo	URXUPB	URXUMA	0.0221264	0.00539919	0.00268435	0.208426	4.09809	1.1478	10.3302	0.128767	10	2	9	2	0.017388	0.00631889	2.75174	0.00676841	0.000231272	0.00583144	23655	0.017388	0.00676841	0.00631889	2.75174	Albumin, urine (ug/mL)	biochemistry	liver/kidney	Lead, urine (ng/mL)	pollutant	heavy metals	10	0.406725	1	> BY & Bonf.	kidney	heavy metals	7713	2	Smoking+Hydrocarbon+Metals	0.301869
expo	URXUPT	URXUMA	-0.0031287	0.00150138	0.0916097	0.986154	-2.08388	1.51937	7.59683	0.341831	6	2	-9	-2	0.00300766	0.00561127	0.536003	0.593586	9.01679e-06	0.00679684	14502	0.00300766	0.593586	0.00561127	0.536003	Albumin, urine (ug/mL)	biochemistry	liver/kidney	Platinum, urine (ng/mL)	pollutant	heavy metals	6	1	1	> BY & Bonf.	kidney	heavy metals	7713	2	Smoking+Hydrocarbon+Metals	1
expo	URXUSB	URXUMA	0.0505868	0.00509693	3.80964e-06	0.00774702	9.92496	0.766164	6.89547	0	10	2	9	2	0.0504893	0.00784902	6.43256	2.15911e-09	0.0018709	0.00629307	23492	0.0504893	2.15911e-09	0.00784902	6.43256	Albumin, urine (ug/mL)	biochemistry	liver/kidney	Antimony, urine (ng/mL)	pollutant	heavy metals	10	1.02686e-06	0.000267242	Bonf.<0.05	kidney	heavy metals	7713	2	Smoking+Hydrocarbon+Metals	1.10205e-06
expo	URXUTL	URXUMA	0.0186549	0.00613886	0.0140445	0.275468	3.03883	1.33849	12.0464	0.252891	10	2	9	2	0.0106124	0.00613569	1.72962	0.0860541	0.000107229	0.00667286	23575	0.0106124	0.0860541	0.00613569	1.72962	Albumin, urine (ug/mL)	biochemistry	liver/kidney	Thallium, urine (ng/mL)	pollutant	heavy metals	10	1	1	> BY & Bonf.	kidney	heavy metals	7713	2	Smoking+Hydrocarbon+Metals	1
expo	URXUTU	URXUMA	0.0502952	0.00831416	0.00019064	0.00279771	6.04934	2.56566	23.091	0.610237	10	2	9	2	0.0426321	0.00612565	6.95961	1.47431e-10	0.00160951	0.00667294	23500	0.0426321	1.47431e-10	0.00612565	6.95961	Albumin, urine (ug/mL)	biochemistry	liver/kidney	Tungsten, urine (ng/mL)	pollutant	heavy metals	10	9.07497e-08	1.82481e-05	Bonf.<0.05	kidney	heavy metals	7713	2	Smoking+Hydrocarbon+Metals	1.12878e-07
expo	URXEMM	URXUMA	-0.00193996	0.000384827	0.124667	0.365575	-5.04113	0.0659454	0.0659454	0	2	2	-9	-2	-0.0014025	0.000771925	-1.81688	0.0789147	1.96035e-06	0.00912306	6936	-0.0014025	0.0789147	0.000771925	-1.81688	Albumin, urine (ug/mL)	biochemistry	liver/kidney	Ethametsulfuron methyl (ug/L)	pollutant	priority pesticide	2	1	1	> BY & Bonf.	kidney	priority pesticide	2782	6	Pollutants	1
expo	LBDVICSI	URXUCR	-0.0725597	0.00392738	0.00291682	2.02132e-05	-18.4754	0.16013	0.320261	0	3	2	-9	-2	-0.0738981	0.0098071	-7.53516	2.11633e-08	0.00488351	0.116535	19476	-0.0738981	2.11633e-08	0.0098071	-7.53516	Creatinine, urine (mg/dL)	biochemistry	kidney	Vitamin C (umol/L)	nutrients	dietary biomarker	3	8.04454e-06	0.00261946	Bonf.<0.05	kidney	dietary biomarker	8670	1	Dietary Interview+Behavior	8.67492e-07
expo	LBDVICSI	URXUMA	-0.0403462	0.0043722	0.0115405	0.014609	-9.2279	0.220871	0.441741	0	3	2	-9	-2	-0.0383684	0.0113142	-3.39117	0.0019688	0.00131648	0.0058235	19476	-0.0383684	0.0019688	0.0113142	-3.39117	Albumin, urine (ug/mL)	biochemistry	liver/kidney	Vitamin C (umol/L)	nutrients	dietary biomarker	3	0.15307	1	> BY & Bonf.	kidney	dietary biomarker	8670	1	Dietary Interview+Behavior	0.120282
expo	LBXVIC	URXUCR	-0.0725697	0.0039244	0.00291162	2.045e-05	-18.4919	0.159693	0.319386	0	3	2	-9	-2	-0.0738946	0.00981406	-7.52946	2.1485e-08	0.00488317	0.116534	19476	-0.0738946	2.1485e-08	0.00981406	-7.52946	Creatinine, urine (mg/dL)	biochemistry	kidney	Vitamin C (mg/dL)	nutrients	dietary biomarker	3	8.15105e-06	0.00265928	Bonf.<0.05	kidney	dietary biomarker	8670	1	Dietary Interview+Behavior	8.70319e-07
expo	LBXVIC	URXUMA	-0.0403229	0.00438676	0.0116294	0.0146239	-9.19196	0.222551	0.445103	0	3	2	-9	-2	-0.0383412	0.0113093	-3.39025	0.00197353	0.00131465	0.00582352	19476	-0.0383412	0.00197353	0.0113093	-3.39025	Albumin, urine (ug/mL)	biochemistry	liver/kidney	Vitamin C (mg/dL)	nutrients	dietary biomarker	3	0.15334	1	> BY & Bonf.	kidney	dietary biomarker	8670	1	Dietary Interview+Behavior	0.120282
expo	LBDVIDMS	URXUCR	-0.0659958	0.0128576	0.0359238	0.000704452	-5.13282	1.24418	2.48836	0.196257	3	2	-9	-2	-0.0713164	0.0123877	-5.75703	2.7546e-06	0.0039597	0.121857	21093	-0.0713164	2.7546e-06	0.0123877	-5.75703	Creatinine, urine (mg/dL)	biochemistry	kidney	Vitamin D (nmol/L)	nutrients	dietary biomarker	3	0.000584992	0.340948	BY<0.05	kidney	dietary biomarker	8670	1	Dietary Interview+Behavior	9.39073e-05
expo	LBDVIDMS	URXUMA	-0.0528465	0.00505398	0.00902246	0.0014616	-10.4564	0.281505	0.56301	0	3	2	-9	-2	-0.0486808	0.00946145	-5.14517	1.54608e-05	0.00184502	0.0040501	21094	-0.0486808	1.54608e-05	0.00946145	-5.14517	Albumin, urine (ug/mL)	biochemistry	liver/kidney	Vitamin D (nmol/L)	nutrients	dietary biomarker	3	0.00258872	1	BY<0.05	kidney	dietary biomarker	8670	1	Dietary Interview+Behavior	0.00255915
expo	LBX4PA	URXUCR	-0.10168	0.00608104	0.00355764	2.12975e-10	-16.7208	0.455118	0.910236	0	3	2	-9	-2	-0.100289	0.00927209	-10.8162	3.21319e-12	0.00833863	0.100262	20502	-0.100289	3.21319e-12	0.00927209	-10.8162	Creatinine, urine (mg/dL)	biochemistry	kidney	4-pyridoxic acid (nmol/L)	nutrients	dietary biomarker	3	2.77707e-09	3.97709e-07	Bonf.<0.05	kidney	dietary biomarker	8670	1	Dietary Interview+Behavior	1.78446e-10
expo	LBX4PA	URXUMA	0.026344	0.00328202	0.0151687	0.162923	8.02676	0.0906664	0.181333	0	3	2	9	2	0.0259083	0.0120096	2.1573	0.0385969	0.000556503	0.00580845	20502	0.0259083	0.0385969	0.0120096	2.1573	Albumin, urine (ug/mL)	biochemistry	liver/kidney	4-pyridoxic acid (nmol/L)	nutrients	dietary biomarker	3	1	1	> BY & Bonf.	kidney	dietary biomarker	8670	1	Dietary Interview+Behavior	1
expo	LBXPLP	URXUCR	-0.109852	0.00712272	0.00417782	2.97376e-12	-15.4227	0.689404	1.37881	0	3	2	-9	-2	-0.105632	0.00958376	-11.0219	1.99008e-12	0.0103211	0.116408	20505	-0.105632	1.99008e-12	0.00958376	-11.0219	Creatinine, urine (mg/dL)	biochemistry	kidney	Pyridoxal 5'-phosphate (nmol/L)	nutrients	dietary biomarker	3	1.7848e-09	2.4632e-07	Bonf.<0.05	kidney	dietary biomarker	8670	1	Dietary Interview+Behavior	1.1614e-10
expo	LBXPLP	URXUMA	-0.0512089	0.00231382	0.00203536	5.47415e-05	-22.1317	0.111128	0.222256	0	3	2	-9	-2	-0.0503262	0.0109964	-4.5766	6.772e-05	0.00234275	0.00438612	20505	-0.0503262	6.772e-05	0.0109964	-4.5766	Albumin, urine (ug/mL)	biochemistry	liver/kidney	Pyridoxal 5'-phosphate (nmol/L)	nutrients	dietary biomarker	3	0.00918645	1	BY<0.05	kidney	dietary biomarker	8670	1	Dietary Interview+Behavior	0.0081866
expo	LBXALC	URXUCR	-0.132529	0.00738102	0.000376753	9.12199e-13	-17.9554	0.646088	1.93826	0	4	2	-9	-2	-0.137921	0.010508	-13.1253	8.14132e-17	0.0160661	0.0988042	26352	-0.137921	8.14132e-17	0.010508	-13.1253	Creatinine, urine (mg/dL)	biochemistry	kidney	a-carotene(ug/dL)	nutrients	dietary biomarker	4	1.49014e-13	1.00768e-11	Bonf.<0.05	kidney	dietary biomarker	8670	1	Dietary Interview+Behavior	8.00919e-15
expo	LBXALC	URXUMA	-0.0209982	0.00896769	0.10108	0.0394945	-2.34154	2.32665	6.97995	0.570198	4	2	-9	-2	-0.0290596	0.00719065	-4.0413	0.000210279	0.000713234	0.00533145	26353	-0.0290596	0.000210279	0.00719065	-4.0413	Albumin, urine (ug/mL)	biochemistry	liver/kidney	a-carotene(ug/dL)	nutrients	dietary biomarker	4	0.0239579	1	BY<0.05	kidney	dietary biomarker	8670	1	Dietary Interview+Behavior	0.0185764
expo	LBXBEC	URXUCR	-0.144267	0.00299446	1.96904e-05	7.86791e-13	-48.1779	0.0915544	0.274663	0	4	2	-9	-2	-0.143787	0.0106129	-13.5483	2.64339e-17	0.0177013	0.0946737	26618	-0.143787	2.64339e-17	0.0106129	-13.5483	Creatinine, urine (mg/dL)	biochemistry	kidney	trans-b-carotene(ug/dL)	nutrients	dietary biomarker	4	5.25518e-14	3.27183e-12	Bonf.<0.05	kidney	dietary biomarker	8670	1	Dietary Interview+Behavior	3.13852e-15
expo	LBXBEC	URXUMA	-0.0300285	0.00965936	0.0529329	0.0121867	-3.10875	2.44491	7.33473	0.590987	4	2	-9	-2	-0.0313096	0.00774084	-4.04473	0.000208052	0.000839313	0.00547152	26619	-0.0313096	0.000208052	0.00774084	-4.04473	Albumin, urine (ug/mL)	biochemistry	liver/kidney	trans-b-carotene(ug/dL)	nutrients	dietary biomarker	4	0.0237558	1	BY<0.05	kidney	dietary biomarker	8670	1	Dietary Interview+Behavior	0.0185764
expo	LBXCBC	URXUCR	-0.133256	0.00471217	9.7078e-05	3.50509e-11	-28.2791	0.221013	0.663038	0	4	2	-9	-2	-0.135224	0.0106696	-12.6737	2.77168e-16	0.0155319	0.0987531	25694	-0.135224	2.77168e-16	0.0106696	-12.6737	Creatinine, urine (mg/dL)	biochemistry	kidney	cis-b-carotene(ug/dL)	nutrients	dietary biomarker	4	4.7213e-13	3.43062e-11	Bonf.<0.05	kidney	dietary biomarker	8670	1	Dietary Interview+Behavior	2.38586e-14
expo	LBXCBC	URXUMA	-0.0187577	0.00734322	0.0836199	0.051038	-2.55442	2.22742	6.68227	0.551051	4	2	-9	-2	-0.0162833	0.00526343	-3.09367	0.00342949	0.000225222	0.00533422	25695	-0.0162833	0.00342949	0.00526343	-3.09367	Albumin, urine (ug/mL)	biochemistry	liver/kidney	cis-b-carotene(ug/dL)	nutrients	dietary biomarker	4	0.238104	1	> BY & Bonf.	kidney	dietary biomarker	8670	1	Dietary Interview+Behavior	0.187551
expo	LBXCRY	URXUCR	-0.113409	0.00948313	0.00125763	1.0363e-09	-11.9591	1.10379	3.31138	0.0940338	4	2	-9	-2	-0.112201	0.00987247	-11.3651	1.11707e-14	0.0110034	0.126887	26431	-0.112201	1.11707e-14	0.00987247	-11.3651	Creatinine, urine (mg/dL)	biochemistry	kidney	b-cryptoxanthin(ug/dL)	nutrients	dietary biomarker	4	1.47796e-11	1.38265e-09	Bonf.<0.05	kidney	dietary biomarker	8670	1	Dietary Interview+Behavior	8.01313e-13
expo	LBXCRY	URXUMA	-0.0168363	0.0141959	0.320997	0.0635535	-1.186	5.31741	15.9522	0.811938	4	2	-9	-2	-0.0268352	0.0071687	-3.74338	0.000523322	0.0006294	0.00561031	26432	-0.0268352	0.000523322	0.0071687	-3.74338	Albumin, urine (ug/mL)	biochemistry	liver/kidney	b-cryptoxanthin(ug/dL)	nutrients	dietary biomarker	4	0.0514951	1	> BY & Bonf.	kidney	dietary biomarker	8670	1	Dietary Interview+Behavior	0.0414487
expo	LBXGTC	URXUCR	0.0499837	0.00362013	0.000159477	0.00348725	13.8072	0.256691	1.02676	0	5	2	9	2	0.0473595	0.00835733	5.66683	5.019e-07	0.0020456	0.124492	31894	0.0473595	5.019e-07	0.00835733	5.66683	Creatinine, urine (mg/dL)	biochemistry	kidney	g-tocopherol(ug/dL)	nutrients	dietary biomarker	5	0.000131258	0.0621221	BY<0.05	kidney	dietary biomarker	8670	1	Dietary Interview+Behavior	1.87841e-05
expo	LBXGTC	URXUMA	0.0400238	0.00199235	3.62406e-05	0.00357148	20.0888	0.105092	0.420367	0	5	2	9	2	0.0408582	0.00643786	6.34655	3.86927e-08	0.00152255	0.00545471	31895	0.0408582	3.86927e-08	0.00643786	6.34655	Albumin, urine (ug/mL)	biochemistry	liver/kidney	g-tocopherol(ug/dL)	nutrients	dietary biomarker	5	1.36586e-05	0.00478915	Bonf.<0.05	kidney	dietary biomarker	8670	1	Dietary Interview+Behavior	1.61587e-05
expo	LBXLUZ	URXUCR	-0.1284	0.00745565	0.000426565	1.67841e-14	-17.2218	0.817328	2.45198	0	4	2	-9	-2	-0.138422	0.0105268	-13.1495	7.62851e-17	0.0164812	0.119781	26522	-0.138422	7.62851e-17	0.0105268	-13.1495	Creatinine, urine (mg/dL)	biochemistry	kidney	Combined Lutein/zeaxanthin(ug/dL)	nutrients	dietary biomarker	4	1.40133e-13	9.44211e-12	Bonf.<0.05	kidney	dietary biomarker	8670	1	Dietary Interview+Behavior	7.95954e-15
expo	LBXLUZ	URXUMA	-0.0177443	0.00714793	0.0890779	0.124266	-2.48243	1.37324	4.11973	0.271796	4	2	-9	-2	-0.0187002	0.00647947	-2.88608	0.00602329	0.000300794	0.00564453	26523	-0.0187002	0.00602329	0.00647947	-2.88608	Albumin, urine (ug/mL)	biochemistry	liver/kidney	Combined Lutein/zeaxanthin(ug/dL)	nutrients	dietary biomarker	4	0.37095	1	> BY & Bonf.	kidney	dietary biomarker	8670	1	Dietary Interview+Behavior	0.279492
expo	LBXLYC	URXUCR	-0.0335999	0.00396818	0.00345814	0.0290068	-8.46733	0.264255	0.792765	0	4	2	-1	0	-0.0351515	0.00861966	-4.07806	0.000187564	0.00112426	0.128984	26506	-0.0351515	0.000187564	0.00861966	-4.07806	Creatinine, urine (mg/dL)	biochemistry	kidney	trans-lycopene(ug/dL)	nutrients	dietary biomarker	4	0.0217873	1	BY<0.05	kidney	dietary biomarker	8670	1	Dietary Interview+Behavior	0.00492993
expo	LBXLYC	URXUMA	-0.0114868	0.00934332	0.306547	0.329522	-1.22941	1.74614	5.23841	0.427308	4	2	-9	-2	-0.0157073	0.00750035	-2.0942	0.0420354	0.000224482	0.00495532	26507	-0.0157073	0.0420354	0.00750035	-2.0942	Albumin, urine (ug/mL)	biochemistry	liver/kidney	trans-lycopene(ug/dL)	nutrients	dietary biomarker	4	1	1	> BY & Bonf.	kidney	dietary biomarker	8670	1	Dietary Interview+Behavior	1
expo	LBXRPL	URXUCR	-0.107182	0.01625	0.00273709	6.18753e-10	-6.59583	4.89141	19.5656	0.79556	5	2	-9	-2	-0.10647	0.00810806	-13.1314	7.00618e-19	0.00894404	0.128208	30572	-0.10647	7.00618e-19	0.00810806	-13.1314	Creatinine, urine (mg/dL)	biochemistry	kidney	Retinyl palmitate(ug/dL)	nutrients	dietary biomarker	5	1.8491e-15	8.67183e-14	Bonf.<0.05	kidney	dietary biomarker	8670	1	Dietary Interview+Behavior	1.14875e-16
expo	LBXRPL	URXUMA	0.0117338	0.00704708	0.171232	0.324745	1.66506	1.75683	7.02732	0.430793	5	2	9	2	0.0113033	0.00600933	1.88096	0.0650891	0.000100807	0.00526963	30573	0.0113033	0.0650891	0.00600933	1.88096	Albumin, urine (ug/mL)	biochemistry	liver/kidney	Retinyl palmitate(ug/dL)	nutrients	dietary biomarker	5	1	1	> BY & Bonf.	kidney	dietary biomarker	8670	1	Dietary Interview+Behavior	1
expo	LBXRST	URXUCR	-0.0787874	0.0224693	0.0247514	4.22223e-06	-3.50644	10.1044	40.4176	0.901033	5	2	-9	-2	-0.0914739	0.00716495	-12.7669	2.33602e-18	0.00609197	0.123811	29039	-0.0914739	2.33602e-18	0.00716495	-12.7669	Creatinine, urine (mg/dL)	biochemistry	kidney	Retinyl stearate(ug/dL)	nutrients	dietary biomarker	5	5.66464e-15	2.89138e-13	Bonf.<0.05	kidney	dietary biomarker	8670	1	Dietary Interview+Behavior	3.23877e-16
expo	LBXRST	URXUMA	-0.000408639	0.00354525	0.913791	0.85924	-0.115264	0.510715	2.04286	0	5	2	-1	0	0.00423287	0.00589844	0.717625	0.475919	1.30447e-05	0.00533168	29040	0.00423287	0.475919	0.00589844	0.717625	Albumin, urine (ug/mL)	biochemistry	liver/kidney	Retinyl stearate(ug/dL)	nutrients	dietary biomarker	5	1	1	> BY & Bonf.	kidney	dietary biomarker	8670	1	Dietary Interview+Behavior	1
expo	LBXVIA	URXUCR	-0.0136386	0.00776037	0.153671	0.622313	-1.75746	1.07433	4.2973	0.0691836	5	2	-7	-2	-0.00641109	0.00933191	-0.687007	0.494864	2.84739e-05	0.129376	32868	-0.00641109	0.494864	0.00933191	-0.687007	Creatinine, urine (mg/dL)	biochemistry	kidney	Retinol(ug/dL)	nutrients	dietary biomarker	5	1	1	> BY & Bonf.	kidney	dietary biomarker	8670	1	Dietary Interview+Behavior	1
expo	LBXVIA	URXUMA	0.0563292	0.0135735	0.014261	0.0429198	4.14993	1.21645	4.86578	0.177933	5	2	9	2	0.062082	0.0156451	3.96815	0.000204987	0.00267004	0.00639339	32869	0.062082	0.000204987	0.0156451	3.96815	Albumin, urine (ug/mL)	biochemistry	liver/kidney	Retinol(ug/dL)	nutrients	dietary biomarker	5	0.0234809	1	BY<0.05	kidney	dietary biomarker	8670	1	Dietary Interview+Behavior	0.0185764
expo	LBXVIE	URXUCR	-0.0868146	0.00980047	0.00303291	1.5808e-05	-8.85821	0.959208	2.87762	0	4	2	-9	-2	-0.0895627	0.0107331	-8.3445	1.54983e-10	0.00529949	0.104598	25934	-0.0895627	1.54983e-10	0.0107331	-8.3445	Creatinine, urine (mg/dL)	biochemistry	kidney	Vitamin E (ug/dL)	nutrients	dietary biomarker	4	9.48945e-08	1.91829e-05	Bonf.<0.05	kidney	dietary biomarker	8670	1	Dietary Interview+Behavior	7.62338e-09
expo	LBXVIE	URXUMA	0.0124347	0.00693593	0.170909	0.409913	1.7928	0.865738	2.59721	0	4	2	5	2	0.0126159	0.00902658	1.39764	0.16939	0.000105152	0.00500704	25935	0.0126159	0.16939	0.00902658	1.39764	Albumin, urine (ug/mL)	biochemistry	liver/kidney	Vitamin E (ug/dL)	nutrients	dietary biomarker	4	1	1	> BY & Bonf.	kidney	dietary biomarker	8670	1	Dietary Interview+Behavior	1
expo	URXMTO	URXUMA	0.00186534	0.00120565	0.365293	0.448535	1.54716	2.89296	2.89296	0.654334	2	2	5	0	-0.00345445	0.00229692	-1.50395	0.142716	8.1178e-06	0.00911969	7167	-0.00345445	0.142716	0.00229692	-1.50395	Albumin, urine (ug/mL)	biochemistry	liver/kidney	Dimethoate (ug/L)	pollutant	organophosphate	2	1	1	> BY & Bonf.	kidney	organophosphate	474	6	Pollutants	1
expo	URXPTU	URXUMA	-0.00408964	0.00112542	0.170959	0.0653379	-3.63387	0.484317	0.484317	0	2	2	-9	-2	-0.00637907	0.00280574	-2.27358	0.0300696	1.49247e-05	0.00884919	7165	-0.00637907	0.0300696	0.00280574	-2.27358	Albumin, urine (ug/mL)	biochemistry	liver/kidney	Propylenethio urea (ug/L)	pollutant	organophosphate	2	1	1	> BY & Bonf.	kidney	organophosphate	474	6	Pollutants	0.902831
expo	URXNAL	URXUCR	0.156219	0.00726633	0.000220214	1.0202e-14	21.499	0.537816	1.61345	0	4	2	9	2	0.16048	0.0113657	14.1197	1.03159e-18	0.0204158	0.0902926	27789	0.16048	1.03159e-18	0.0113657	14.1197	Creatinine, urine (mg/dL)	biochemistry	kidney	NNAL , urine (ng/mL)	smoking	smoking biomarker	4	2.66263e-15	1.27684e-13	Bonf.<0.05	kidney	smoking biomarker	1440	2	Smoking+Hydrocarbon+Metals	1.61453e-16
expo	URXNAL	URXUMA	0.0150021	0.00235883	0.00786575	0.0715025	6.35999	0.325252	0.975756	0	4	2	9	2	0.0177765	0.00582488	3.05183	0.00370032	0.000250511	0.00695092	27788	0.0177765	0.00370032	0.00582488	3.05183	Albumin, urine (ug/mL)	biochemistry	liver/kidney	NNAL , urine (ng/mL)	smoking	smoking biomarker	4	0.252884	1	> BY & Bonf.	kidney	smoking biomarker	1440	2	Smoking+Hydrocarbon+Metals	0.197657
expo	URXDEA	URXUMA	0.0086115	0.00320117	0.054652	0.539465	2.69011	0.203167	0.812666	0	5	2	9	2	0.0135255	0.00900533	1.50195	0.138187	0.000172881	0.00838477	11712	0.0135255	0.138187	0.00900533	1.50195	Albumin, urine (ug/mL)	biochemistry	liver/kidney	DEET acid (ug/L)	pollutant	deet	5	1	1	> BY & Bonf.	kidney	amine/amide	1195	6	Pollutants	1
expo	URXDEE	URXUMA	-0.0109586	0.00232714	0.00529408	0.0955661	-4.70906	1.02109	5.10545	0.0206544	6	2	-9	-2	-0.0037349	0.00858887	-0.434854	0.664917	1.30801e-05	0.00674041	13589	-0.0037349	0.664917	0.00858887	-0.434854	Albumin, urine (ug/mL)	biochemistry	liver/kidney	DEET (ug/L)	pollutant	deet	6	1	1	> BY & Bonf.	kidney	amine/amide	1195	6	Pollutants	1
expo	URXDHD	URXUMA	-0.0115732	0.00376481	0.0543888	0.37181	-3.07406	0.641226	1.92368	0	4	2	-9	-2	0.00758473	0.0158661	0.478045	0.634788	5.64725e-05	0.00854122	9481	0.00758473	0.634788	0.0158661	0.478045	Albumin, urine (ug/mL)	biochemistry	liver/kidney	Desethyl hydroxy DEET (ug/L)	pollutant	deet	4	1	1	> BY & Bonf.	kidney	amine/amide	1195	6	Pollutants	1
expo	DR1TVD	URXUCR	-0.0415561	0.00238087	1.1315e-05	0.0311782	-17.4542	0.0924261	0.46213	0	6	2	-9	-2	-0.0434413	0.00893249	-4.86329	6.20303e-06	0.00163857	0.111971	39548	-0.0434413	6.20303e-06	0.00893249	-4.86329	Creatinine, urine (mg/dL)	biochemistry	kidney	Vitamin D (D2 + D3) (mcg)	nutrients	dietary interview	6	0.00118478	0.767773	BY<0.05	kidney	dietary interview	39177	1	Dietary Interview+Behavior	0.000207362
expo	DR1TVD	URXUMA	-0.00293444	0.00396471	0.492483	0.940016	-0.74014	0.965121	4.8256	0	6	2	-7	-2	0.000959251	0.00486446	0.197196	0.844208	7.98945e-07	0.00589286	39547	0.000959251	0.844208	0.00486446	0.197196	Albumin, urine (ug/mL)	biochemistry	liver/kidney	Vitamin D (D2 + D3) (mcg)	nutrients	dietary interview	6	1	1	> BY & Bonf.	kidney	dietary interview	39177	1	Dietary Interview+Behavior	1
expo	DR2TVD	URXUCR	-0.025754	0.01168	0.078601	0.21329	-2.20496	2.20141	11.0071	0.545746	6	2	-9	-2	-0.0220472	0.00869165	-2.53659	0.0132726	0.000413879	0.109192	34444	-0.0220472	0.0132726	0.00869165	-2.53659	Creatinine, urine (mg/dL)	biochemistry	kidney	Vitamin D (D2 + D3) (mcg)	nutrients	dietary interview	6	0.685689	1	> BY & Bonf.	kidney	dietary interview	39177	1	Dietary Interview+Behavior	0.255308
expo	DR2TVD	URXUMA	-0.000761812	0.00833245	0.930703	0.685887	-0.0914271	3.33891	16.6945	0.700501	6	2	-1	0	-0.0111491	0.00578159	-1.92837	0.0575939	0.000105837	0.00551822	34443	-0.0111491	0.0575939	0.00578159	-1.92837	Albumin, urine (ug/mL)	biochemistry	liver/kidney	Vitamin D (D2 + D3) (mcg)	nutrients	dietary interview	6	1	1	> BY & Bonf.	kidney	dietary interview	39177	1	Dietary Interview+Behavior	1
expo	DS1DSCNT	URXUCR	-0.0662444	0.00887278	0.000680463	0.000110622	-7.46602	1.76922	8.84612	0.43478	6	2	-9	-2	-0.0616097	0.00752873	-8.18328	4.90616e-12	0.0031	0.0985134	39488	-0.0616097	4.90616e-12	0.00752873	-8.18328	Creatinine, urine (mg/dL)	biochemistry	kidney	Number of dietary supplements reported	nutrients	supplements	6	4.08596e-09	6.07255e-07	Bonf.<0.05	kidney	supplements	14620	1	Dietary Interview+Behavior	2.63951e-10
expo	DS1DSCNT	URXUMA	-0.0201796	0.00166761	6.80683e-05	0.0197055	-12.1009	0.246853	1.23426	0	6	2	-9	-2	-0.0175277	0.00404949	-4.32837	4.52198e-05	0.000250906	0.00628606	39487	-0.0175277	4.52198e-05	0.00404949	-4.32837	Albumin, urine (ug/mL)	biochemistry	liver/kidney	Number of dietary supplements reported	nutrients	supplements	6	0.00652913	1	BY<0.05	kidney	supplements	14620	1	Dietary Interview+Behavior	0.00629484
expo	DS1TCALC	URXUCR	0.0126727	0.0363759	0.741743	0.836868	0.348381	7.60521	38.026	0.868511	6	2	-1	0	5.71122e-05	0.0151019	0.00378179	0.996992	2.73597e-09	0.0973784	8371	5.71122e-05	0.996992	0.0151019	0.00378179	Creatinine, urine (mg/dL)	biochemistry	kidney	Calcium (mg)	nutrients	supplements	6	1	1	> BY & Bonf.	kidney	supplements	14620	1	Dietary Interview+Behavior	1
expo	DS1TCALC	URXUMA	-0.0162182	0.0091295	0.135812	0.464564	-1.77647	0.896519	4.48259	0	6	2	-9	-2	-0.0267364	0.0106814	-2.50307	0.0144587	0.000599598	0.0144542	8371	-0.0267364	0.0144587	0.0106814	-2.50307	Albumin, urine (ug/mL)	biochemistry	liver/kidney	Calcium (mg)	nutrients	supplements	6	0.732311	1	> BY & Bonf.	kidney	supplements	14620	1	Dietary Interview+Behavior	0.572587
expo	DS1TCARB	URXUCR	0.0428215	0.0288795	0.198242	0.645962	1.48276	2.22381	11.1191	0.550322	6	2	9	2	0.00160932	0.0267019	0.0602697	0.952099	2.51326e-06	0.0856368	3668	0.00160932	0.952099	0.0267019	0.0602697	Creatinine, urine (mg/dL)	biochemistry	kidney	Carbohydrate (gm)	nutrients	supplements	6	1	1	> BY & Bonf.	kidney	supplements	14620	1	Dietary Interview+Behavior	1
expo	DS1TCARB	URXUMA	-0.0019694	0.0172084	0.91334	0.903223	-0.114444	0.831854	4.15927	0	6	2	-9	-2	0.00511866	0.0302185	0.169388	0.865941	2.54254e-05	0.00875791	3668	0.00511866	0.865941	0.0302185	0.169388	Albumin, urine (ug/mL)	biochemistry	liver/kidney	Carbohydrate (gm)	nutrients	supplements	6	1	1	> BY & Bonf.	kidney	supplements	14620	1	Dietary Interview+Behavior	1
expo	DS1TCOPP	URXUCR	0.0232259	0.00740816	0.0258062	0.576317	3.13518	0.265966	1.32983	0	6	2	9	2	0.0120782	0.0182148	0.663097	0.509275	0.000133387	0.116247	5748	0.0120782	0.509275	0.0182148	0.663097	Creatinine, urine (mg/dL)	biochemistry	kidney	Copper (mg)	nutrients	supplements	6	1	1	> BY & Bonf.	kidney	supplements	14620	1	Dietary Interview+Behavior	1
expo	DS1TCOPP	URXUMA	-0.0155146	0.00929126	0.155825	0.561992	-1.66981	1.01279	5.06394	0.0126258	6	2	-9	-2	-0.000733687	0.0206391	-0.0355484	0.971736	4.92192e-07	0.0156376	5748	-0.000733687	0.971736	0.0206391	-0.0355484	Albumin, urine (ug/mL)	biochemistry	liver/kidney	Copper (mg)	nutrients	supplements	6	1	1	> BY & Bonf.	kidney	supplements	14620	1	Dietary Interview+Behavior	1
expo	DS1TFA	URXUCR	-0.026229	0.0169012	0.181388	0.56552	-1.5519	1.46719	7.33595	0.318425	6	2	-9	-2	-0.0163405	0.0170184	-0.960168	0.340015	0.000242311	0.101715	7750	-0.0163405	0.340015	0.0170184	-0.960168	Creatinine, urine (mg/dL)	biochemistry	kidney	Folic acid (mcg)	nutrients	supplements	6	1	1	> BY & Bonf.	kidney	supplements	14620	1	Dietary Interview+Behavior	1
expo	DS1TFA	URXUMA	0.00947506	0.0047298	0.101515	0.606814	2.00327	0.457099	2.28549	0	6	2	9	2	0.00863889	0.0113735	0.759565	0.449864	6.77262e-05	0.0126971	7750	0.00863889	0.449864	0.0113735	0.759565	Albumin, urine (ug/mL)	biochemistry	liver/kidney	Folic acid (mcg)	nutrients	supplements	6	1	1	> BY & Bonf.	kidney	supplements	14620	1	Dietary Interview+Behavior	1
expo	DS1TFDFE	URXUCR	-0.0261159	0.0168832	0.182568	0.56694	-1.54686	1.46544	7.3272	0.317611	6	2	-9	-2	-0.0163178	0.0170197	-0.95876	0.34072	0.000241645	0.101715	7750	-0.0163178	0.34072	0.0170197	-0.95876	Creatinine, urine (mg/dL)	biochemistry	kidney	Folate, DFE (mcg)	nutrients	supplements	6	1	1	> BY & Bonf.	kidney	supplements	14620	1	Dietary Interview+Behavior	1
expo	DS1TFDFE	URXUMA	0.00949139	0.00472658	0.100892	0.606138	2.00809	0.456588	2.28294	0	6	2	9	2	0.00863862	0.0113743	0.759489	0.44991	6.77243e-05	0.0126971	7750	0.00863862	0.44991	0.0113743	0.759489	Albumin, urine (ug/mL)	biochemistry	liver/kidney	Folate, DFE (mcg)	nutrients	supplements	6	1	1	> BY & Bonf.	kidney	supplements	14620	1	Dietary Interview+Behavior	1
expo	DS1TIRON	URXUCR	0.0214903	0.0126884	0.151101	0.63816	1.69369	0.510294	2.55147	0	6	2	9	2	0.0203801	0.0186747	1.09132	0.278578	0.000396211	0.0931011	4189	0.0203801	0.278578	0.0186747	1.09132	Creatinine, urine (mg/dL)	biochemistry	kidney	Iron (mg)	nutrients	supplements	6	1	1	> BY & Bonf.	kidney	supplements	14620	1	Dietary Interview+Behavior	1
expo	DS1TIRON	URXUMA	0.0525228	0.00581874	0.00027876	0.0764019	9.02649	0.23131	1.15655	0	6	2	9	2	0.0461435	0.0111803	4.1272	9.31673e-05	0.00203112	0.0146276	4189	0.0461435	9.31673e-05	0.0111803	4.1272	Albumin, urine (ug/mL)	biochemistry	liver/kidney	Iron (mg)	nutrients	supplements	6	0.0120779	1	BY<0.05	kidney	supplements	14620	1	Dietary Interview+Behavior	0.0106997
expo	DS1TKCAL	URXUCR	-0.0363278	0.033736	0.330748	0.472058	-1.07682	3.82546	19.1273	0.738593	6	2	-9	-2	-0.0262271	0.0194837	-1.3461	0.182271	0.000674764	0.0926175	5405	-0.0262271	0.182271	0.0194837	-1.3461	Creatinine, urine (mg/dL)	biochemistry	kidney	Energy (kcal)	nutrients	supplements	6	1	1	> BY & Bonf.	kidney	supplements	14620	1	Dietary Interview+Behavior	1
expo	DS1TKCAL	URXUMA	-0.00913042	0.0113787	0.458737	0.899193	-0.802416	0.98767	4.93835	0	6	2	-9	-2	-0.00649254	0.0211338	-0.307211	0.759523	4.13506e-05	0.0116442	5405	-0.00649254	0.759523	0.0211338	-0.307211	Albumin, urine (ug/mL)	biochemistry	liver/kidney	Energy (kcal)	nutrients	supplements	6	1	1	> BY & Bonf.	kidney	supplements	14620	1	Dietary Interview+Behavior	1
expo	DS1TLYCO	URXUCR	0.0276181	0.0263103	0.484565	0.616813	1.04971	0.581315	0.581315	0	2	2	9	2	0.00969883	0.0272171	0.35635	0.722566	8.90385e-05	0.149649	2826	0.00969883	0.722566	0.0272171	0.35635	Creatinine, urine (mg/dL)	biochemistry	kidney	Lycopene (mcg)	nutrients	supplements	2	1	1	> BY & Bonf.	kidney	supplements	14620	1	Dietary Interview+Behavior	1
expo	DS1TLYCO	URXUMA	-0.0188283	0.000836177	0.0282542	0.268333	-22.5171	0.00504337	0.00504337	0	2	2	-9	-2	-0.0149845	0.0123818	-1.21021	0.229949	0.000212533	0.0217586	2826	-0.0149845	0.229949	0.0123818	-1.21021	Albumin, urine (ug/mL)	biochemistry	liver/kidney	Lycopene (mcg)	nutrients	supplements	2	1	1	> BY & Bonf.	kidney	supplements	14620	1	Dietary Interview+Behavior	1
expo	DS1TLZ	URXUCR	0.0168125	0.00747644	0.266383	0.681781	2.24873	0.0572158	0.0572158	0	2	2	1	0	0.00952321	0.0208437	0.456888	0.649055	8.60191e-05	0.143898	2758	0.00952321	0.649055	0.0208437	0.456888	Creatinine, urine (mg/dL)	biochemistry	kidney	Lutein + zeaxanthin (mcg)	nutrients	supplements	2	1	1	> BY & Bonf.	kidney	supplements	14620	1	Dietary Interview+Behavior	1
expo	DS1TLZ	URXUMA	-0.000700294	0.0124313	0.964175	0.816608	-0.0563331	0.607713	0.607713	0	2	2	-9	-2	0.0425794	0.0306984	1.38702	0.169489	0.0017196	0.022981	2758	0.0425794	0.169489	0.0306984	1.38702	Albumin, urine (ug/mL)	biochemistry	liver/kidney	Lutein + zeaxanthin (mcg)	nutrients	supplements	2	1	1	> BY & Bonf.	kidney	supplements	14620	1	Dietary Interview+Behavior	1
expo	DS1TMAGN	URXUCR	0.0103774	0.0193936	0.615516	0.718076	0.535096	1.46206	7.31032	0.316036	6	2	7	2	0.0204701	0.0191359	1.06972	0.28813	0.000378992	0.112126	6214	0.0204701	0.28813	0.0191359	1.06972	Creatinine, urine (mg/dL)	biochemistry	kidney	Magnesium (mg)	nutrients	supplements	6	1	1	> BY & Bonf.	kidney	supplements	14620	1	Dietary Interview+Behavior	1
expo	DS1TMAGN	URXUMA	-0.0111411	0.00968623	0.302083	0.557682	-1.1502	1.81757	9.08784	0.449814	6	2	-9	-2	-0.00749023	0.00917085	-0.816743	0.416628	5.07435e-05	0.0131924	6214	-0.00749023	0.416628	0.00917085	-0.816743	Albumin, urine (ug/mL)	biochemistry	liver/kidney	Magnesium (mg)	nutrients	supplements	6	1	1	> BY & Bonf.	kidney	supplements	14620	1	Dietary Interview+Behavior	1
expo	DS1TNIAC	URXUCR	0.000528415	0.0159082	0.974787	0.820714	0.0332165	1.27881	6.39407	0.218026	6	2	3	2	0.0130427	0.0151451	0.861188	0.391844	0.000163016	0.109518	6967	0.0130427	0.391844	0.0151451	0.861188	Creatinine, urine (mg/dL)	biochemistry	kidney	Niacin (mg)	nutrients	supplements	6	1	1	> BY & Bonf.	kidney	supplements	14620	1	Dietary Interview+Behavior	1
expo	DS1TNIAC	URXUMA	-0.0096579	0.00430174	0.0747335	0.621717	-2.24511	0.292064	1.46032	0	6	2	-9	-2	-0.00962927	0.00866982	-1.11066	0.270214	8.88545e-05	0.0132005	6967	-0.00962927	0.270214	0.00866982	-1.11066	Albumin, urine (ug/mL)	biochemistry	liver/kidney	Niacin (mg)	nutrients	supplements	6	1	1	> BY & Bonf.	kidney	supplements	14620	1	Dietary Interview+Behavior	1
expo	DS1TPHOS	URXUCR	0.0223199	0.0314345	0.528893	0.757021	0.710045	2.35756	7.07268	0.575833	4	2	9	2	-0.00668774	0.0239405	-0.279349	0.780736	3.43819e-05	0.124803	3606	-0.00668774	0.780736	0.0239405	-0.279349	Creatinine, urine (mg/dL)	biochemistry	kidney	Phosphorus (mg)	nutrients	supplements	4	1	1	> BY & Bonf.	kidney	supplements	14620	1	Dietary Interview+Behavior	1
expo	DS1TPHOS	URXUMA	-0.0111117	0.00715872	0.218423	0.56133	-1.55219	0.483039	1.44912	0	4	2	-9	-2	-0.0120708	0.0145289	-0.830809	0.408684	0.000112006	0.017333	3606	-0.0120708	0.408684	0.0145289	-0.830809	Albumin, urine (ug/mL)	biochemistry	liver/kidney	Phosphorus (mg)	nutrients	supplements	4	1	1	> BY & Bonf.	kidney	supplements	14620	1	Dietary Interview+Behavior	1
expo	DS1TPOTA	URXUCR	0.0248104	0.0200023	0.269866	0.713526	1.24037	2.52777	12.6388	0.604394	6	2	9	2	-0.00343775	0.016684	-0.206051	0.837302	1.12267e-05	0.132707	4167	-0.00343775	0.837302	0.016684	-0.206051	Creatinine, urine (mg/dL)	biochemistry	kidney	Potassium (mg)	nutrients	supplements	6	1	1	> BY & Bonf.	kidney	supplements	14620	1	Dietary Interview+Behavior	1
expo	DS1TPOTA	URXUMA	0.00804393	0.00565255	0.214002	0.540217	1.42306	0.876374	4.38187	0	6	2	9	2	0.0115324	0.00955943	1.20639	0.231409	0.00012634	0.0161621	4167	0.0115324	0.231409	0.00955943	1.20639	Albumin, urine (ug/mL)	biochemistry	liver/kidney	Potassium (mg)	nutrients	supplements	6	1	1	> BY & Bonf.	kidney	supplements	14620	1	Dietary Interview+Behavior	1
expo	DS1TSELE	URXUCR	0.00110052	0.0172849	0.9517	0.968531	0.0636698	0.993133	4.96567	0	6	2	3	2	-0.00202516	0.0197971	-0.102296	0.918791	3.67972e-06	0.122769	5238	-0.00202516	0.918791	0.0197971	-0.102296	Creatinine, urine (mg/dL)	biochemistry	kidney	Selenium (mcg)	nutrients	supplements	6	1	1	> BY & Bonf.	kidney	supplements	14620	1	Dietary Interview+Behavior	1
expo	DS1TSELE	URXUMA	-0.0127878	0.00338355	0.0128978	0.579264	-3.77941	0.146752	0.733762	0	6	2	-7	-2	-0.0109736	0.0124962	-0.878151	0.38263	0.000108042	0.0180395	5238	-0.0109736	0.38263	0.0124962	-0.878151	Albumin, urine (ug/mL)	biochemistry	liver/kidney	Selenium (mcg)	nutrients	supplements	6	1	1	> BY & Bonf.	kidney	supplements	14620	1	Dietary Interview+Behavior	1
expo	DS1TVB1	URXUCR	0.0233947	0.0082447	0.0363512	0.534553	2.83754	0.249725	1.24863	0	6	2	9	2	0.0258252	0.0186705	1.38321	0.17065	0.000654149	0.116818	6606	0.0258252	0.17065	0.0186705	1.38321	Creatinine, urine (mg/dL)	biochemistry	kidney	Thiamin (Vitamin B1) (mg)	nutrients	supplements	6	1	1	> BY & Bonf.	kidney	supplements	14620	1	Dietary Interview+Behavior	1
expo	DS1TVB1	URXUMA	-0.00472415	0.00505736	0.393125	0.844424	-0.934114	0.331963	1.65982	0	6	2	-9	-2	-0.00437101	0.00959626	-0.455491	0.650055	1.87392e-05	0.0131794	6606	-0.00437101	0.650055	0.00959626	-0.455491	Albumin, urine (ug/mL)	biochemistry	liver/kidney	Thiamin (Vitamin B1) (mg)	nutrients	supplements	6	1	1	> BY & Bonf.	kidney	supplements	14620	1	Dietary Interview+Behavior	1
expo	DS1TVB12	URXUCR	0.00972816	0.0138735	0.514457	0.590715	0.701207	1.44022	7.2011	0.305661	6	2	1	0	0.0156911	0.0130859	1.19908	0.23422	0.000214687	0.105177	8180	0.0156911	0.23422	0.0130859	1.19908	Creatinine, urine (mg/dL)	biochemistry	kidney	Vitamin B12 (mcg)	nutrients	supplements	6	1	1	> BY & Bonf.	kidney	supplements	14620	1	Dietary Interview+Behavior	1
expo	DS1TVB12	URXUMA	-0.0147147	0.00638756	0.0694552	0.448422	-2.30365	0.866998	4.33499	0	6	2	-9	-2	-0.00846857	0.00951613	-0.889918	0.376318	6.25344e-05	0.0129628	8180	-0.00846857	0.376318	0.00951613	-0.889918	Albumin, urine (ug/mL)	biochemistry	liver/kidney	Vitamin B12 (mcg)	nutrients	supplements	6	1	1	> BY & Bonf.	kidney	supplements	14620	1	Dietary Interview+Behavior	1
expo	DS1TVB2	URXUCR	0.0178362	0.0110673	0.167964	0.612138	1.61161	0.488381	2.44191	0	6	2	9	2	0.0223517	0.0188735	1.18429	0.239989	0.000490496	0.118738	6605	0.0223517	0.239989	0.0188735	1.18429	Creatinine, urine (mg/dL)	biochemistry	kidney	Riboflavin (Vitamin B2) (mg)	nutrients	supplements	6	1	1	> BY & Bonf.	kidney	supplements	14620	1	Dietary Interview+Behavior	1
expo	DS1TVB2	URXUMA	-0.0136982	0.00704037	0.109274	0.693543	-1.94567	0.860278	4.30139	0	6	2	-9	-2	0.00607279	0.0127899	0.474811	0.636283	3.62067e-05	0.0149923	6605	0.00607279	0.636283	0.0127899	0.474811	Albumin, urine (ug/mL)	biochemistry	liver/kidney	Riboflavin (Vitamin B2) (mg)	nutrients	supplements	6	1	1	> BY & Bonf.	kidney	supplements	14620	1	Dietary Interview+Behavior	1
expo	DS1TVB6	URXUCR	0.00593348	0.00866433	0.523907	0.853295	0.684817	0.30727	1.53635	0	6	2	9	2	0.00768914	0.0172285	0.446304	0.656647	5.51942e-05	0.100671	7816	0.00768914	0.656647	0.0172285	0.446304	Creatinine, urine (mg/dL)	biochemistry	kidney	Vitamin B6 (mg)	nutrients	supplements	6	1	1	> BY & Bonf.	kidney	supplements	14620	1	Dietary Interview+Behavior	1
expo	DS1TVB6	URXUMA	0.0051278	0.00414683	0.271165	0.771624	1.23656	0.186458	0.932288	0	6	2	5	0	0.00802107	0.0105664	0.759111	0.450134	6.00622e-05	0.0127768	7816	0.00802107	0.450134	0.0105664	0.759111	Albumin, urine (ug/mL)	biochemistry	liver/kidney	Vitamin B6 (mg)	nutrients	supplements	6	1	1	> BY & Bonf.	kidney	supplements	14620	1	Dietary Interview+Behavior	1
expo	DS1TVC	URXUCR	-0.0110942	0.0129744	0.431559	0.825748	-0.855085	0.922695	4.61348	0	6	2	-7	-2	-0.00562939	0.0142712	-0.394457	0.694349	2.91842e-05	0.101641	8627	-0.00562939	0.694349	0.0142712	-0.394457	Creatinine, urine (mg/dL)	biochemistry	kidney	Vitamin C (mg)	nutrients	supplements	6	1	1	> BY & Bonf.	kidney	supplements	14620	1	Dietary Interview+Behavior	1
expo	DS1TVC	URXUMA	0.00622204	0.00811842	0.478036	0.695239	0.766409	0.605226	3.02613	0	6	2	1	0	0.0112689	0.0122815	0.917552	0.361756	0.000116947	0.0119347	8627	0.0112689	0.361756	0.0122815	0.917552	Albumin, urine (ug/mL)	biochemistry	liver/kidney	Vitamin C (mg)	nutrients	supplements	6	1	1	> BY & Bonf.	kidney	supplements	14620	1	Dietary Interview+Behavior	1
expo	DS1TVD	URXUCR	0.00184388	0.00831491	0.833276	0.940896	0.221756	0.401774	2.00887	0	6	2	-5	0	0.000358015	0.0158458	0.0225937	0.982034	9.85392e-08	0.0997173	9260	0.000358015	0.982034	0.0158458	0.0225937	Creatinine, urine (mg/dL)	biochemistry	kidney	Vitamin D (D2 + D3) (mcg)	nutrients	supplements	6	1	1	> BY & Bonf.	kidney	supplements	14620	1	Dietary Interview+Behavior	1
expo	DS1TVD	URXUMA	-0.00292358	0.0135532	0.837736	0.818345	-0.215712	4.88413	24.4207	0.795255	6	2	-9	-2	0.0265745	0.0120994	2.19635	0.0311164	0.000542671	0.0108516	9259	0.0265745	0.0311164	0.0120994	2.19635	Albumin, urine (ug/mL)	biochemistry	liver/kidney	Vitamin D (D2 + D3) (mcg)	nutrients	supplements	6	1	1	> BY & Bonf.	kidney	supplements	14620	1	Dietary Interview+Behavior	0.910456
expo	DS1TVK	URXUCR	0.000799857	0.0109736	0.94472	0.978273	0.0728894	0.374161	1.8708	0	6	2	-3	0	0.00281039	0.022158	0.126834	0.899407	7.24485e-06	0.123823	4874	0.00281039	0.899407	0.022158	0.126834	Creatinine, urine (mg/dL)	biochemistry	kidney	Vitamin K (mcg)	nutrients	supplements	6	1	1	> BY & Bonf.	kidney	supplements	14620	1	Dietary Interview+Behavior	1
expo	DS1TVK	URXUMA	-0.00284164	0.00995025	0.786649	0.881508	-0.285584	1.6748	8.37399	0.402913	6	2	-9	-2	0.0274177	0.0343773	0.797554	0.427614	0.000689539	0.0128287	4874	0.0274177	0.427614	0.0343773	0.797554	Albumin, urine (ug/mL)	biochemistry	liver/kidney	Vitamin K (mcg)	nutrients	supplements	6	1	1	> BY & Bonf.	kidney	supplements	14620	1	Dietary Interview+Behavior	1
expo	DS1TZINC	URXUCR	0.0111397	0.0164576	0.528529	0.765083	0.676874	1.12472	5.62362	0.110893	6	2	7	2	0.0128515	0.0174269	0.737451	0.463119	0.000137085	0.106014	7235	0.0128515	0.463119	0.0174269	0.737451	Creatinine, urine (mg/dL)	biochemistry	kidney	Zinc (mg)	nutrients	supplements	6	1	1	> BY & Bonf.	kidney	supplements	14620	1	Dietary Interview+Behavior	1
expo	DS1TZINC	URXUMA	0.0116805	0.00717023	0.164235	0.680664	1.62903	0.93639	4.68195	0	6	2	9	2	0.0101789	0.0173493	0.586705	0.559141	8.59975e-05	0.0134934	7235	0.0101789	0.559141	0.0173493	0.586705	Albumin, urine (ug/mL)	biochemistry	liver/kidney	Zinc (mg)	nutrients	supplements	6	1	1	> BY & Bonf.	kidney	supplements	14620	1	Dietary Interview+Behavior	1
expo2	DS2AN	URXUCR	-0.0188312	0.0387134	0.647235	0.902124	-0.486427	0.945603	4.72801	0	6	2	3	0	-0.0107185	0.0510766	-0.209852	0.834345	2.81716e-06	0.11627	34400	-0.0107185	0.834345	0.0510766	-0.209852	Creatinine, urine (mg/dL)	biochemistry	kidney	Any Antacids Taken?	nutrients	supplements	6	1	1	> BY & Bonf.	kidney	supplements	14620	1	Dietary Interview+Behavior	1
expo2	DS2AN	URXUMA	0.0425781	0.0151118	0.0372167	0.523594	2.81753	1.01335	5.06675	0.0131749	6	2	9	2	-0.0187168	0.0347561	-0.538519	0.591793	8.59041e-06	0.00568716	34399	-0.0187168	0.591793	0.0347561	-0.538519	Albumin, urine (ug/mL)	biochemistry	liver/kidney	Any Antacids Taken?	nutrients	supplements	6	1	1	> BY & Bonf.	kidney	supplements	14620	1	Dietary Interview+Behavior	1
expo	DS2ANCNT	URXUCR	0.00377383	0.00611729	0.564297	0.872629	0.616912	0.975965	4.87982	0	6	2	-3	0	0.00237013	0.00785051	0.301908	0.763547	5.55626e-06	0.116346	34406	0.00237013	0.763547	0.00785051	0.301908	Creatinine, urine (mg/dL)	biochemistry	kidney	Number of Antacids Reported	nutrients	supplements	6	1	1	> BY & Bonf.	kidney	supplements	14620	1	Dietary Interview+Behavior	1
expo	DS2ANCNT	URXUMA	-0.00674646	0.00211282	0.024181	0.503328	-3.1931	0.898592	4.49296	0	6	2	-9	-2	0.00277815	0.00535174	0.519111	0.605192	7.63396e-06	0.00568589	34405	0.00277815	0.605192	0.00535174	0.519111	Albumin, urine (ug/mL)	biochemistry	liver/kidney	Number of Antacids Reported	nutrients	supplements	6	1	1	> BY & Bonf.	kidney	supplements	14620	1	Dietary Interview+Behavior	1
expo2	DS2DS	URXUCR	0.12479	0.0124185	0.000167014	0.00728575	10.0486	0.437231	2.18615	0	6	2	9	2	0.123279	0.0197627	6.23797	2.30124e-08	0.00305079	0.0996708	34396	0.123279	2.30124e-08	0.0197627	6.23797	Creatinine, urine (mg/dL)	biochemistry	kidney	Any Dietary Supplements taken in the past 24 hour?	nutrients	supplements	6	8.6572e-06	0.00284834	Bonf.<0.05	kidney	supplements	14620	1	Dietary Interview+Behavior	9.21353e-07
expo2	DS2DS	URXUMA	0.0205549	0.0150544	0.230355	0.511708	1.36538	1.30903	6.54515	0.236076	6	2	5	2	0.0208794	0.0124478	1.67736	0.0975802	8.75139e-05	0.00574647	34395	0.0208794	0.0975802	0.0124478	1.67736	Albumin, urine (ug/mL)	biochemistry	liver/kidney	Any Dietary Supplements taken in the past 24 hour?	nutrients	supplements	6	1	1	> BY & Bonf.	kidney	supplements	14620	1	Dietary Interview+Behavior	1
expo	DS2DSCNT	URXUCR	-0.0599203	0.00941495	0.0014158	0.000634136	-6.36437	1.83322	9.1661	0.454512	6	2	-9	-2	-0.0570362	0.00772651	-7.38188	1.66335e-10	0.00260941	0.0997327	34399	-0.0570362	1.66335e-10	0.00772651	-7.38188	Creatinine, urine (mg/dL)	biochemistry	kidney	Number of dietary supplements reported	nutrients	supplements	6	1.01119e-07	2.0588e-05	Bonf.<0.05	kidney	supplements	14620	1	Dietary Interview+Behavior	8.06656e-09
expo	DS2DSCNT	URXUMA	-0.0192101	0.00186902	0.00014985	0.0568165	-10.2782	0.234924	1.17462	0	6	2	-7	-2	-0.0166556	0.00495759	-3.35962	0.0012229	0.000222518	0.00582527	34398	-0.0166556	0.0012229	0.00495759	-3.35962	Albumin, urine (ug/mL)	biochemistry	liver/kidney	Number of dietary supplements reported	nutrients	supplements	6	0.103927	1	> BY & Bonf.	kidney	supplements	14620	1	Dietary Interview+Behavior	0.082614
expo	DS2TCALC	URXUCR	0.00472681	0.0276795	0.871101	0.974555	0.170769	5.10517	25.5258	0.80412	6	2	-3	0	-0.00784848	0.0147787	-0.531068	0.59692	5.09073e-05	0.0911358	8185	-0.00784848	0.59692	0.0147787	-0.531068	Creatinine, urine (mg/dL)	biochemistry	kidney	Calcium (mg)	nutrients	supplements	6	1	1	> BY & Bonf.	kidney	supplements	14620	1	Dietary Interview+Behavior	1
expo	DS2TCALC	URXUMA	-0.0224986	0.00818331	0.0403425	0.244464	-2.74933	0.8433	4.2165	0	6	2	-9	-2	-0.0388466	0.012031	-3.22887	0.0018362	0.00124714	0.0124993	8185	-0.0388466	0.0018362	0.012031	-3.22887	Albumin, urine (ug/mL)	biochemistry	liver/kidney	Calcium (mg)	nutrients	supplements	6	0.144651	1	> BY & Bonf.	kidney	supplements	14620	1	Dietary Interview+Behavior	0.117154
expo	DS2TCARB	URXUCR	-0.00906239	0.022402	0.702544	0.891126	-0.404535	1.05294	5.26469	0.0502762	6	2	-3	0	-0.00285528	0.0295489	-0.096629	0.923275	7.9263e-06	0.0908333	3678	-0.00285528	0.923275	0.0295489	-0.096629	Creatinine, urine (mg/dL)	biochemistry	kidney	Carbohydrate (gm)	nutrients	supplements	6	1	1	> BY & Bonf.	kidney	supplements	14620	1	Dietary Interview+Behavior	1
expo	DS2TCARB	URXUMA	-0.0251928	0.0137182	0.125721	0.607812	-1.83645	0.742598	3.71299	0	6	2	-9	-2	-0.0406094	0.0284165	-1.42908	0.15708	0.00160334	0.00652971	3678	-0.0406094	0.15708	0.0284165	-1.42908	Albumin, urine (ug/mL)	biochemistry	liver/kidney	Carbohydrate (gm)	nutrients	supplements	6	1	1	> BY & Bonf.	kidney	supplements	14620	1	Dietary Interview+Behavior	1
expo	DS2TCOPP	URXUCR	0.0193223	0.00931198	0.0926497	0.730509	2.07499	0.309333	1.54666	0	6	2	9	2	0.000564625	0.0191572	0.0294732	0.976564	2.90902e-07	0.112936	5909	0.000564625	0.976564	0.0191572	0.0294732	Creatinine, urine (mg/dL)	biochemistry	kidney	Copper (mg)	nutrients	supplements	6	1	1	> BY & Bonf.	kidney	supplements	14620	1	Dietary Interview+Behavior	1
expo	DS2TCOPP	URXUMA	-0.0211885	0.00949421	0.0760002	0.583763	-2.23172	0.674461	3.37231	0	6	2	-9	-2	-0.009777	0.0192572	-0.507706	0.61313	8.72246e-05	0.0135095	5909	-0.009777	0.61313	0.0192572	-0.507706	Albumin, urine (ug/mL)	biochemistry	liver/kidney	Copper (mg)	nutrients	supplements	6	1	1	> BY & Bonf.	kidney	supplements	14620	1	Dietary Interview+Behavior	1
expo	DS2TFA	URXUCR	0.000574318	0.0131513	0.966858	0.971649	0.0436701	0.946724	4.73362	0	6	2	-1	0	0.000540873	0.0161458	0.0334993	0.973364	2.60432e-07	0.0957421	7939	0.000540873	0.973364	0.0161458	0.0334993	Creatinine, urine (mg/dL)	biochemistry	kidney	Folic acid (mcg)	nutrients	supplements	6	1	1	> BY & Bonf.	kidney	supplements	14620	1	Dietary Interview+Behavior	1
expo	DS2TFA	URXUMA	0.0116358	0.00968716	0.283481	0.458305	1.20115	0.895308	4.47654	0	6	2	9	2	0.032357	0.0167221	1.93499	0.056713	0.00093205	0.010774	7939	0.032357	0.056713	0.0167221	1.93499	Albumin, urine (ug/mL)	biochemistry	liver/kidney	Folic acid (mcg)	nutrients	supplements	6	1	1	> BY & Bonf.	kidney	supplements	14620	1	Dietary Interview+Behavior	1
expo	DS2TFDFE	URXUCR	0.00055679	0.0131383	0.967837	0.971777	0.0423792	0.945499	4.7275	0	6	2	-1	0	0.000521455	0.0161418	0.0323045	0.974314	2.42069e-07	0.0957407	7939	0.000521455	0.974314	0.0161418	0.0323045	Creatinine, urine (mg/dL)	biochemistry	kidney	Folate, DFE (mcg)	nutrients	supplements	6	1	1	> BY & Bonf.	kidney	supplements	14620	1	Dietary Interview+Behavior	1
expo	DS2TFDFE	URXUMA	0.0116646	0.00967795	0.28202	0.458178	1.20528	0.893454	4.46727	0	6	2	9	2	0.0323428	0.0167205	1.93432	0.0567958	0.000931236	0.0107738	7939	0.0323428	0.0567958	0.0167205	1.93432	Albumin, urine (ug/mL)	biochemistry	liver/kidney	Folate, DFE (mcg)	nutrients	supplements	6	1	1	> BY & Bonf.	kidney	supplements	14620	1	Dietary Interview+Behavior	1
expo	DS2TIRON	URXUCR	0.0250862	0.017018	0.200459	0.672528	1.4741	0.904657	4.52329	0	6	2	9	2	0.0173928	0.0196217	0.886407	0.378195	0.000291998	0.0834636	4343	0.0173928	0.378195	0.0196217	0.886407	Creatinine, urine (mg/dL)	biochemistry	kidney	Iron (mg)	nutrients	supplements	6	1	1	> BY & Bonf.	kidney	supplements	14620	1	Dietary Interview+Behavior	1
expo	DS2TIRON	URXUMA	0.0507232	0.0109796	0.00573664	0.0623782	4.61976	0.82558	4.1279	0	6	2	9	2	0.0687849	0.0168339	4.0861	0.000107749	0.00456695	0.0127706	4343	0.0687849	0.000107749	0.0168339	4.0861	Albumin, urine (ug/mL)	biochemistry	liver/kidney	Iron (mg)	nutrients	supplements	6	0.0136567	1	BY<0.05	kidney	supplements	14620	1	Dietary Interview+Behavior	0.0117851
expo	DS2TKCAL	URXUCR	-0.0399687	0.020868	0.11361	0.448933	-1.91531	1.566	7.83	0.361431	6	2	-9	-2	-0.0151925	0.0195557	-0.776881	0.43964	0.000227435	0.0878147	5235	-0.0151925	0.43964	0.0195557	-0.776881	Creatinine, urine (mg/dL)	biochemistry	kidney	Energy (kcal)	nutrients	supplements	6	1	1	> BY & Bonf.	kidney	supplements	14620	1	Dietary Interview+Behavior	1
expo	DS2TKCAL	URXUMA	-0.00500524	0.0161484	0.769099	0.737724	-0.309953	1.3727	6.86349	0.271508	6	2	-7	-2	-0.0354869	0.0247713	-1.43258	0.156077	0.0012409	0.00790949	5235	-0.0354869	0.156077	0.0247713	-1.43258	Albumin, urine (ug/mL)	biochemistry	liver/kidney	Energy (kcal)	nutrients	supplements	6	1	1	> BY & Bonf.	kidney	supplements	14620	1	Dietary Interview+Behavior	1
expo	DS2TLYCO	URXUCR	0.00341686	0.0405006	0.946418	0.912666	0.0843658	1.71025	1.71025	0.415292	2	2	9	2	-0.00815614	0.0237845	-0.342918	0.732607	6.28909e-05	0.147464	2859	-0.00815614	0.732607	0.0237845	-0.342918	Creatinine, urine (mg/dL)	biochemistry	kidney	Lycopene (mcg)	nutrients	supplements	2	1	1	> BY & Bonf.	kidney	supplements	14620	1	Dietary Interview+Behavior	1
expo	DS2TLYCO	URXUMA	-0.0218326	0.00166118	0.0483454	0.20962	-13.1428	0.0183787	0.0183787	0	2	2	-9	-2	-0.0162026	0.013515	-1.19886	0.234306	0.000248193	0.0249519	2859	-0.0162026	0.234306	0.013515	-1.19886	Albumin, urine (ug/mL)	biochemistry	liver/kidney	Lycopene (mcg)	nutrients	supplements	2	1	1	> BY & Bonf.	kidney	supplements	14620	1	Dietary Interview+Behavior	1
expo	DS2TLZ	URXUCR	-0.0303578	0.0275113	0.384836	0.539036	-1.10347	1.11037	2.22075	0.099403	3	2	-9	-2	-0.00947005	0.022335	-0.424001	0.672763	8.53418e-05	0.132476	2806	-0.00947005	0.672763	0.022335	-0.424001	Creatinine, urine (mg/dL)	biochemistry	kidney	Lutein + zeaxanthin (mcg)	nutrients	supplements	3	1	1	> BY & Bonf.	kidney	supplements	14620	1	Dietary Interview+Behavior	1
expo	DS2TLZ	URXUMA	-0.0154702	0.0136129	0.373602	0.615638	-1.13644	0.847806	1.69561	0	3	2	-9	-2	0.0249671	0.0297362	0.839618	0.403756	0.000593189	0.0199866	2806	0.0249671	0.403756	0.0297362	0.839618	Albumin, urine (ug/mL)	biochemistry	liver/kidney	Lutein + zeaxanthin (mcg)	nutrients	supplements	3	1	1	> BY & Bonf.	kidney	supplements	14620	1	Dietary Interview+Behavior	1
expo	DS2TMAGN	URXUCR	0.00545564	0.0197534	0.793456	0.625645	0.276188	1.81346	9.06732	0.448569	6	2	7	2	0.0288391	0.0199041	1.4489	0.151479	0.000732577	0.108908	6272	0.0288391	0.151479	0.0199041	1.4489	Creatinine, urine (mg/dL)	biochemistry	kidney	Magnesium (mg)	nutrients	supplements	6	1	1	> BY & Bonf.	kidney	supplements	14620	1	Dietary Interview+Behavior	1
expo	DS2TMAGN	URXUMA	-0.00968577	0.0107959	0.410742	0.808471	-0.897171	1.15037	5.75184	0.130713	6	2	-9	-2	-0.0040211	0.0118536	-0.33923	0.735372	1.42423e-05	0.0124177	6272	-0.0040211	0.735372	0.0118536	-0.33923	Albumin, urine (ug/mL)	biochemistry	liver/kidney	Magnesium (mg)	nutrients	supplements	6	1	1	> BY & Bonf.	kidney	supplements	14620	1	Dietary Interview+Behavior	1
expo	DS2TNIAC	URXUCR	-0.00405717	0.0207439	0.852636	0.976094	-0.195584	2.3243	11.6215	0.569763	6	2	1	0	0.0109344	0.016511	0.66225	0.509814	0.000113903	0.101649	7112	0.0109344	0.509814	0.016511	0.66225	Creatinine, urine (mg/dL)	biochemistry	kidney	Niacin (mg)	nutrients	supplements	6	1	1	> BY & Bonf.	kidney	supplements	14620	1	Dietary Interview+Behavior	1
expo	DS2TNIAC	URXUMA	-0.00716151	0.00362519	0.105184	0.822293	-1.97549	0.240693	1.20347	0	6	2	-7	-2	0.00419827	0.0113365	0.370334	0.712164	1.67913e-05	0.0109427	7112	0.00419827	0.712164	0.0113365	0.370334	Albumin, urine (ug/mL)	biochemistry	liver/kidney	Niacin (mg)	nutrients	supplements	6	1	1	> BY & Bonf.	kidney	supplements	14620	1	Dietary Interview+Behavior	1
expo	DS2TPHOS	URXUCR	-0.0124684	0.0194351	0.556085	0.836307	-0.641543	0.763122	3.05249	0	5	2	-9	-2	-0.031166	0.0258077	-1.20762	0.230937	0.0007607	0.114395	3724	-0.031166	0.230937	0.0258077	-1.20762	Creatinine, urine (mg/dL)	biochemistry	kidney	Phosphorus (mg)	nutrients	supplements	5	1	1	> BY & Bonf.	kidney	supplements	14620	1	Dietary Interview+Behavior	1
expo	DS2TPHOS	URXUMA	-0.00983755	0.00620113	0.187833	0.494814	-1.58641	0.511621	2.04648	0	5	2	-9	-2	-0.0229586	0.0148809	-1.54283	0.127026	0.000412804	0.0135887	3724	-0.0229586	0.127026	0.0148809	-1.54283	Albumin, urine (ug/mL)	biochemistry	liver/kidney	Phosphorus (mg)	nutrients	supplements	5	1	1	> BY & Bonf.	kidney	supplements	14620	1	Dietary Interview+Behavior	1
expo	DS2TPOTA	URXUCR	0.00442099	0.0196192	0.830635	0.912069	0.22534	1.30852	6.54259	0.235776	6	2	7	2	-0.0151533	0.0220073	-0.688558	0.493198	0.000220364	0.127287	4221	-0.0151533	0.493198	0.0220073	-0.688558	Creatinine, urine (mg/dL)	biochemistry	kidney	Potassium (mg)	nutrients	supplements	6	1	1	> BY & Bonf.	kidney	supplements	14620	1	Dietary Interview+Behavior	1
expo	DS2TPOTA	URXUMA	0.0133254	0.00820346	0.165226	0.441563	1.62437	0.872564	4.36282	0	6	2	9	2	0.0200566	0.0117234	1.71082	0.0911939	0.000386049	0.0118198	4221	0.0200566	0.0911939	0.0117234	1.71082	Albumin, urine (ug/mL)	biochemistry	liver/kidney	Potassium (mg)	nutrients	supplements	6	1	1	> BY & Bonf.	kidney	supplements	14620	1	Dietary Interview+Behavior	1
expo	DS2TSELE	URXUCR	-0.00436779	0.0185832	0.8235	0.858909	-0.23504	1.19189	5.95945	0.160997	6	2	-1	0	-0.0114575	0.0181214	-0.632265	0.529111	0.000117978	0.125775	5347	-0.0114575	0.529111	0.0181214	-0.632265	Creatinine, urine (mg/dL)	biochemistry	kidney	Selenium (mcg)	nutrients	supplements	6	1	1	> BY & Bonf.	kidney	supplements	14620	1	Dietary Interview+Behavior	1
expo	DS2TSELE	URXUMA	-0.00916886	0.00671385	0.230271	0.651891	-1.36566	0.695269	3.47635	0	6	2	-7	-2	-0.0145039	0.0121147	-1.19721	0.234946	0.000189055	0.0153161	5347	-0.0145039	0.234946	0.0121147	-1.19721	Albumin, urine (ug/mL)	biochemistry	liver/kidney	Selenium (mcg)	nutrients	supplements	6	1	1	> BY & Bonf.	kidney	supplements	14620	1	Dietary Interview+Behavior	1
expo	DS2TVB1	URXUCR	0.0103446	0.0193771	0.616312	0.718514	0.533857	1.47757	7.38785	0.323213	6	2	9	2	0.0226667	0.0196359	1.15435	0.251973	0.000500253	0.101334	6763	0.0226667	0.251973	0.0196359	1.15435	Creatinine, urine (mg/dL)	biochemistry	kidney	Thiamin (Vitamin B1) (mg)	nutrients	supplements	6	1	1	> BY & Bonf.	kidney	supplements	14620	1	Dietary Interview+Behavior	1
expo	DS2TVB1	URXUMA	-0.00550097	0.00370031	0.197263	0.922405	-1.48662	0.208939	1.0447	0	6	2	-9	-2	0.00961606	0.0167014	0.575763	0.566476	9.00344e-05	0.0109547	6763	0.00961606	0.566476	0.0167014	0.575763	Albumin, urine (ug/mL)	biochemistry	liver/kidney	Thiamin (Vitamin B1) (mg)	nutrients	supplements	6	1	1	> BY & Bonf.	kidney	supplements	14620	1	Dietary Interview+Behavior	1
expo	DS2TVB12	URXUCR	0.0172684	0.0109324	0.175042	0.5675	1.57956	0.589921	2.94961	0	6	2	1	0	0.0256195	0.0168103	1.52403	0.131651	0.000560078	0.0928622	8359	0.0256195	0.131651	0.0168103	1.52403	Creatinine, urine (mg/dL)	biochemistry	kidney	Vitamin B12 (mcg)	nutrients	supplements	6	1	1	> BY & Bonf.	kidney	supplements	14620	1	Dietary Interview+Behavior	1
expo	DS2TVB12	URXUMA	-0.0051492	0.00800809	0.548547	0.746096	-0.643	0.824251	4.12125	0	6	2	-1	0	-0.00728215	0.0118928	-0.612316	0.542156	4.52508e-05	0.0107985	8359	-0.00728215	0.542156	0.0118928	-0.612316	Albumin, urine (ug/mL)	biochemistry	liver/kidney	Vitamin B12 (mcg)	nutrients	supplements	6	1	1	> BY & Bonf.	kidney	supplements	14620	1	Dietary Interview+Behavior	1
expo	DS2TVB2	URXUCR	0.0100494	0.0139196	0.50266	0.790944	0.72196	1.12133	5.60664	0.1082	6	2	9	2	0.00850317	0.0149045	0.570511	0.570014	7.05652e-05	0.108375	6771	0.00850317	0.570014	0.0149045	0.570511	Creatinine, urine (mg/dL)	biochemistry	kidney	Riboflavin (Vitamin B2) (mg)	nutrients	supplements	6	1	1	> BY & Bonf.	kidney	supplements	14620	1	Dietary Interview+Behavior	1
expo	DS2TVB2	URXUMA	-0.0108083	0.00691198	0.178654	0.84095	-1.5637	0.688719	3.44359	0	6	2	-9	-2	0.00837094	0.0140034	0.597779	0.551764	6.83876e-05	0.0123953	6771	0.00837094	0.551764	0.0140034	0.597779	Albumin, urine (ug/mL)	biochemistry	liver/kidney	Riboflavin (Vitamin B2) (mg)	nutrients	supplements	6	1	1	> BY & Bonf.	kidney	supplements	14620	1	Dietary Interview+Behavior	1
expo	DS2TVB6	URXUCR	-2.2425e-05	0.00976177	0.998256	0.933703	-0.00229723	0.481604	2.40802	0	6	2	1	0	-0.00400461	0.0152709	-0.262238	0.793848	1.47265e-05	0.0930179	8002	-0.00400461	0.793848	0.0152709	-0.262238	Creatinine, urine (mg/dL)	biochemistry	kidney	Vitamin B6 (mg)	nutrients	supplements	6	1	1	> BY & Bonf.	kidney	supplements	14620	1	Dietary Interview+Behavior	1
expo	DS2TVB6	URXUMA	0.00879166	0.00684551	0.255324	0.675743	1.2843	0.441022	2.20511	0	6	2	9	2	0.01531	0.0130689	1.17148	0.245065	0.000215244	0.0113263	8002	0.01531	0.245065	0.0130689	1.17148	Albumin, urine (ug/mL)	biochemistry	liver/kidney	Vitamin B6 (mg)	nutrients	supplements	6	1	1	> BY & Bonf.	kidney	supplements	14620	1	Dietary Interview+Behavior	1
expo	DS2TVC	URXUCR	-0.0132746	0.0124825	0.336216	0.800926	-1.06345	1.28196	6.4098	0.219944	6	2	-5	-2	-0.00175181	0.0142333	-0.123078	0.90237	2.79403e-06	0.0994479	8736	-0.00175181	0.90237	0.0142333	-0.123078	Creatinine, urine (mg/dL)	biochemistry	kidney	Vitamin C (mg)	nutrients	supplements	6	1	1	> BY & Bonf.	kidney	supplements	14620	1	Dietary Interview+Behavior	1
expo	DS2TVC	URXUMA	8.73619e-05	0.0106656	0.993781	0.744987	0.00819102	0.935702	4.67851	0	6	2	9	2	0.0163991	0.0136121	1.20474	0.232041	0.000244847	0.0100509	8736	0.0163991	0.232041	0.0136121	1.20474	Albumin, urine (ug/mL)	biochemistry	liver/kidney	Vitamin C (mg)	nutrients	supplements	6	1	1	> BY & Bonf.	kidney	supplements	14620	1	Dietary Interview+Behavior	1
expo	DS2TVD	URXUCR	-0.0217682	0.00821079	0.0453628	0.505153	-2.65117	0.503084	2.51542	0	6	2	-9	-2	-0.0191527	0.0138929	-1.3786	0.172064	0.000278377	0.0930735	9388	-0.0191527	0.172064	0.0138929	-1.3786	Creatinine, urine (mg/dL)	biochemistry	kidney	Vitamin D (D2 + D3) (mcg)	nutrients	supplements	6	1	1	> BY & Bonf.	kidney	supplements	14620	1	Dietary Interview+Behavior	1
expo	DS2TVD	URXUMA	-0.000390359	0.0172693	0.98284	0.826124	-0.0226042	4.62693	23.1347	0.783874	6	2	-9	-2	0.023356	0.0133804	1.74554	0.0849317	0.000413972	0.0112162	9388	0.023356	0.0849317	0.0133804	1.74554	Albumin, urine (ug/mL)	biochemistry	liver/kidney	Vitamin D (D2 + D3) (mcg)	nutrients	supplements	6	1	1	> BY & Bonf.	kidney	supplements	14620	1	Dietary Interview+Behavior	1
expo	DS2TVK	URXUCR	0.00392732	0.0143283	0.794975	0.936139	0.274094	0.668793	3.34397	0	6	2	-3	0	-0.00479876	0.0213628	-0.224632	0.822869	2.12297e-05	0.120794	4964	-0.00479876	0.822869	0.0213628	-0.224632	Creatinine, urine (mg/dL)	biochemistry	kidney	Vitamin K (mcg)	nutrients	supplements	6	1	1	> BY & Bonf.	kidney	supplements	14620	1	Dietary Interview+Behavior	1
expo	DS2TVK	URXUMA	-0.00911505	0.00995694	0.40195	0.675157	-0.915447	1.88511	9.42554	0.469526	6	2	-9	-2	0.021713	0.0341339	0.63611	0.526616	0.000434634	0.0117187	4964	0.021713	0.526616	0.0341339	0.63611	Albumin, urine (ug/mL)	biochemistry	liver/kidney	Vitamin K (mcg)	nutrients	supplements	6	1	1	> BY & Bonf.	kidney	supplements	14620	1	Dietary Interview+Behavior	1
expo	DS2TZINC	URXUCR	0.0262687	0.00731028	0.0156521	0.524572	3.59338	0.271202	1.35601	0	6	2	9	2	0.0192838	0.0187844	1.02659	0.30787	0.000297972	0.105668	7400	0.0192838	0.30787	0.0187844	1.02659	Creatinine, urine (mg/dL)	biochemistry	kidney	Zinc (mg)	nutrients	supplements	6	1	1	> BY & Bonf.	kidney	supplements	14620	1	Dietary Interview+Behavior	1
expo	DS2TZINC	URXUMA	-0.00356662	0.00847286	0.691275	0.836106	-0.420947	0.808831	4.04416	0	6	2	-7	-2	0.000549684	0.0137728	0.0399108	0.968269	2.42112e-07	0.0120867	7400	0.000549684	0.968269	0.0137728	0.0399108	Albumin, urine (ug/mL)	biochemistry	liver/kidney	Zinc (mg)	nutrients	supplements	6	1	1	> BY & Bonf.	kidney	supplements	14620	1	Dietary Interview+Behavior	1
expo	DSQTCALC	URXUCR	-0.0221236	0.01688	0.246951	0.440205	-1.31063	2.32495	11.6247	0.569883	6	2	-9	-2	-0.0228031	0.0131014	-1.74051	0.0858176	0.00043463	0.0947308	12943	-0.0228031	0.0858176	0.0131014	-1.74051	Creatinine, urine (mg/dL)	biochemistry	kidney	Calcium (mg)	nutrients	supplements	6	1	1	> BY & Bonf.	kidney	supplements	14620	1	Dietary Interview+Behavior	1
expo	DSQTCALC	URXUMA	0.000641546	0.00727938	0.933193	0.961461	0.0881319	1.29949	6.49746	0.230468	6	2	-1	0	-0.00407435	0.00747253	-0.545243	0.587183	1.38754e-05	0.010124	12943	-0.00407435	0.587183	0.00747253	-0.545243	Albumin, urine (ug/mL)	biochemistry	liver/kidney	Calcium (mg)	nutrients	supplements	6	1	1	> BY & Bonf.	kidney	supplements	14620	1	Dietary Interview+Behavior	1
expo	DSQTCARB	URXUCR	-0.0234038	0.0118442	0.105119	0.575571	-1.97597	0.469961	2.34981	0	6	2	-9	-2	-0.0241107	0.019246	-1.25276	0.214133	0.000565103	0.0882338	5622	-0.0241107	0.214133	0.019246	-1.25276	Creatinine, urine (mg/dL)	biochemistry	kidney	Carbohydrate (gm)	nutrients	supplements	6	1	1	> BY & Bonf.	kidney	supplements	14620	1	Dietary Interview+Behavior	1
expo	DSQTCARB	URXUMA	-0.00839595	0.0110375	0.481163	0.848289	-0.760675	1.27017	6.35083	0.212701	6	2	-9	-2	-0.00983074	0.0130022	-0.756082	0.451937	9.39462e-05	0.00966273	5622	-0.00983074	0.451937	0.0130022	-0.756082	Albumin, urine (ug/mL)	biochemistry	liver/kidney	Carbohydrate (gm)	nutrients	supplements	6	1	1	> BY & Bonf.	kidney	supplements	14620	1	Dietary Interview+Behavior	1
expo	DSQTCOPP	URXUCR	-0.00741827	0.00986488	0.485929	0.849897	-0.751988	0.605935	3.02967	0	6	2	-9	-2	-0.0123685	0.0136795	-0.904164	0.368766	0.000148669	0.115033	8113	-0.0123685	0.368766	0.0136795	-0.904164	Creatinine, urine (mg/dL)	biochemistry	kidney	Copper (mg)	nutrients	supplements	6	1	1	> BY & Bonf.	kidney	supplements	14620	1	Dietary Interview+Behavior	1
expo	DSQTCOPP	URXUMA	0.00196163	0.0082432	0.821349	0.888619	0.23797	1.15434	5.77168	0.133701	6	2	7	2	0.00103205	0.00882514	0.116944	0.907213	1.0351e-06	0.0136809	8113	0.00103205	0.907213	0.00882514	0.116944	Albumin, urine (ug/mL)	biochemistry	liver/kidney	Copper (mg)	nutrients	supplements	6	1	1	> BY & Bonf.	kidney	supplements	14620	1	Dietary Interview+Behavior	1
expo	DSQTFA	URXUCR	-0.0160671	0.0147131	0.324625	0.573684	-1.09202	1.34896	6.7448	0.258688	6	2	-9	-2	-0.0165932	0.0132452	-1.25277	0.21413	0.000245896	0.0980131	11340	-0.0165932	0.21413	0.0132452	-1.25277	Creatinine, urine (mg/dL)	biochemistry	kidney	Folic acid (mcg)	nutrients	supplements	6	1	1	> BY & Bonf.	kidney	supplements	14620	1	Dietary Interview+Behavior	1
expo	DSQTFA	URXUMA	0.0068801	0.0059184	0.2975	0.533084	1.16249	1.20156	6.0078	0.167749	6	2	9	2	0.00910796	0.00694359	1.31171	0.193567	7.40853e-05	0.0101225	11340	0.00910796	0.193567	0.00694359	1.31171	Albumin, urine (ug/mL)	biochemistry	liver/kidney	Folic acid (mcg)	nutrients	supplements	6	1	1	> BY & Bonf.	kidney	supplements	14620	1	Dietary Interview+Behavior	1
expo	DSQTFDFE	URXUCR	-0.0160947	0.0147212	0.324115	0.572882	-1.0933	1.34793	6.73964	0.25812	6	2	-9	-2	-0.0166901	0.0132544	-1.25921	0.211807	0.000248768	0.098006	11340	-0.0166901	0.211807	0.0132544	-1.25921	Creatinine, urine (mg/dL)	biochemistry	kidney	Folate, DFE (mcg)	nutrients	supplements	6	1	1	> BY & Bonf.	kidney	supplements	14620	1	Dietary Interview+Behavior	1
expo	DSQTFDFE	URXUMA	0.00688161	0.00590092	0.296132	0.532324	1.16619	1.19429	5.97145	0.162683	6	2	9	2	0.00915855	0.00694099	1.31949	0.190967	7.49081e-05	0.0101223	11340	0.00915855	0.190967	0.00694099	1.31949	Albumin, urine (ug/mL)	biochemistry	liver/kidney	Folate, DFE (mcg)	nutrients	supplements	6	1	1	> BY & Bonf.	kidney	supplements	14620	1	Dietary Interview+Behavior	1
expo	DSQTIRON	URXUCR	-0.00861487	0.0189014	0.66766	0.91631	-0.455779	2.42347	12.1173	0.587368	6	2	-9	-2	-0.00256267	0.013288	-0.192855	0.847587	6.35946e-06	0.0971197	5880	-0.00256267	0.847587	0.013288	-0.192855	Creatinine, urine (mg/dL)	biochemistry	kidney	Iron (mg)	nutrients	supplements	6	1	1	> BY & Bonf.	kidney	supplements	14620	1	Dietary Interview+Behavior	1
expo	DSQTIRON	URXUMA	0.0212447	0.0123554	0.146161	0.358179	1.71947	1.14486	5.72432	0.126534	6	2	9	2	0.0364434	0.0151335	2.40813	0.0184588	0.0012861	0.013857	5880	0.0364434	0.0184588	0.0151335	2.40813	Albumin, urine (ug/mL)	biochemistry	liver/kidney	Iron (mg)	nutrients	supplements	6	0.886104	1	> BY & Bonf.	kidney	supplements	14620	1	Dietary Interview+Behavior	0.678365
expo	DSQTKCAL	URXUCR	-0.0500411	0.0190688	0.0468578	0.165936	-2.62423	1.72595	8.62975	0.420609	6	2	-9	-2	-0.0493161	0.0163992	-3.00723	0.00357284	0.00221329	0.0858753	8462	-0.0493161	0.00357284	0.0163992	-3.00723	Creatinine, urine (mg/dL)	biochemistry	kidney	Energy (kcal)	nutrients	supplements	6	0.246016	1	> BY & Bonf.	kidney	supplements	14620	1	Dietary Interview+Behavior	0.0783567
expo	DSQTKCAL	URXUMA	-0.00577342	0.0104463	0.604281	0.817697	-0.552679	1.26435	6.32177	0.209082	6	2	-7	-2	-0.004219	0.0122555	-0.344253	0.731607	1.61987e-05	0.00865752	8462	-0.004219	0.731607	0.0122555	-0.344253	Albumin, urine (ug/mL)	biochemistry	liver/kidney	Energy (kcal)	nutrients	supplements	6	1	1	> BY & Bonf.	kidney	supplements	14620	1	Dietary Interview+Behavior	1
expo	DSQTLYCO	URXUCR	0.00669957	0.0167835	0.706243	0.935075	0.399175	1.11385	5.56923	0.10221	6	2	5	0	-0.00536431	0.0175768	-0.305192	0.761054	2.8006e-05	0.151651	3832	-0.00536431	0.761054	0.0175768	-0.305192	Creatinine, urine (mg/dL)	biochemistry	kidney	Lycopene (mcg)	nutrients	supplements	6	1	1	> BY & Bonf.	kidney	supplements	14620	1	Dietary Interview+Behavior	1
expo	DSQTLYCO	URXUMA	0.00554188	0.004955	0.314213	0.791788	1.11844	0.498169	2.49084	0	6	2	1	0	0.00632945	0.0122658	0.516023	0.607337	3.89903e-05	0.0168791	3832	0.00632945	0.607337	0.0122658	0.516023	Albumin, urine (ug/mL)	biochemistry	liver/kidney	Lycopene (mcg)	nutrients	supplements	6	1	1	> BY & Bonf.	kidney	supplements	14620	1	Dietary Interview+Behavior	1
expo	DSQTLZ	URXUCR	-0.0185278	0.00869008	0.0861792	0.617221	-2.13206	0.403773	2.01886	0	6	2	-9	-2	-0.016731	0.0149221	-1.12122	0.265725	0.000262557	0.132914	3808	-0.016731	0.265725	0.0149221	-1.12122	Creatinine, urine (mg/dL)	biochemistry	kidney	Lutein + zeaxanthin (mcg)	nutrients	supplements	6	1	1	> BY & Bonf.	kidney	supplements	14620	1	Dietary Interview+Behavior	1
expo	DSQTLZ	URXUMA	0.0133119	0.00919202	0.207224	0.457187	1.4482	0.665217	3.32608	0	6	2	3	0	0.0292769	0.0168891	1.73348	0.0870661	0.000803954	0.0163205	3808	0.0292769	0.0870661	0.0168891	1.73348	Albumin, urine (ug/mL)	biochemistry	liver/kidney	Lutein + zeaxanthin (mcg)	nutrients	supplements	6	1	1	> BY & Bonf.	kidney	supplements	14620	1	Dietary Interview+Behavior	1
expo	DSQTMAGN	URXUCR	-0.00232417	0.0119756	0.853755	0.970012	-0.194076	0.658952	3.29476	0	6	2	-7	-2	0.00117056	0.0156329	0.0748784	0.940508	1.22454e-06	0.106647	9212	0.00117056	0.940508	0.0156329	0.0748784	Creatinine, urine (mg/dL)	biochemistry	kidney	Magnesium (mg)	nutrients	supplements	6	1	1	> BY & Bonf.	kidney	supplements	14620	1	Dietary Interview+Behavior	1
expo	DSQTMAGN	URXUMA	0.0155875	0.00736308	0.0878411	0.387382	2.11698	2.08128	10.4064	0.519527	6	2	9	2	0.00532128	0.0075716	0.702795	0.484331	2.53056e-05	0.0129023	9212	0.00532128	0.484331	0.0075716	0.702795	Albumin, urine (ug/mL)	biochemistry	liver/kidney	Magnesium (mg)	nutrients	supplements	6	1	1	> BY & Bonf.	kidney	supplements	14620	1	Dietary Interview+Behavior	1
expo	DSQTNIAC	URXUCR	-0.0135358	0.0150387	0.409341	0.590287	-0.900062	1.69486	8.4743	0.409981	6	2	-9	-2	-0.0132495	0.0131486	-1.00767	0.316808	0.000162271	0.108161	9923	-0.0132495	0.316808	0.0131486	-1.00767	Creatinine, urine (mg/dL)	biochemistry	kidney	Niacin (mg)	nutrients	supplements	6	1	1	> BY & Bonf.	kidney	supplements	14620	1	Dietary Interview+Behavior	1
expo	DSQTNIAC	URXUMA	-0.00455416	0.00636058	0.50603	0.789858	-0.715997	1.33079	6.65396	0.248567	6	2	-1	0	-0.00495352	0.00670406	-0.738884	0.462253	2.26813e-05	0.0106191	9923	-0.00495352	0.462253	0.00670406	-0.738884	Albumin, urine (ug/mL)	biochemistry	liver/kidney	Niacin (mg)	nutrients	supplements	6	1	1	> BY & Bonf.	kidney	supplements	14620	1	Dietary Interview+Behavior	1
expo	DSQTPHOS	URXUCR	-0.0373689	0.010802	0.0180531	0.314869	-3.45945	0.50409	2.52045	0	6	2	-9	-2	-0.0433575	0.0184402	-2.35124	0.0213042	0.0016545	0.109712	5038	-0.0433575	0.0213042	0.0184402	-2.35124	Creatinine, urine (mg/dL)	biochemistry	kidney	Phosphorus (mg)	nutrients	supplements	6	0.987189	1	> BY & Bonf.	kidney	supplements	14620	1	Dietary Interview+Behavior	0.380075
expo	DSQTPHOS	URXUMA	0.0024554	0.0121246	0.847497	0.909435	0.202514	1.90875	9.54373	0.476096	6	2	3	2	-0.00825556	0.0113812	-0.72537	0.470453	5.99834e-05	0.01713	5038	-0.00825556	0.470453	0.0113812	-0.72537	Albumin, urine (ug/mL)	biochemistry	liver/kidney	Phosphorus (mg)	nutrients	supplements	6	1	1	> BY & Bonf.	kidney	supplements	14620	1	Dietary Interview+Behavior	1
expo	DSQTPOTA	URXUCR	-0.0418759	0.0178641	0.0660393	0.356557	-2.34414	0.885162	4.42581	0	6	2	-9	-2	-0.0493239	0.0251594	-1.96045	0.0536076	0.00221908	0.113692	5452	-0.0493239	0.0536076	0.0251594	-1.96045	Creatinine, urine (mg/dL)	biochemistry	kidney	Potassium (mg)	nutrients	supplements	6	1	1	> BY & Bonf.	kidney	supplements	14620	1	Dietary Interview+Behavior	0.862531
expo	DSQTPOTA	URXUMA	0.0117068	0.00526059	0.0766088	0.619347	2.22538	0.456704	2.28352	0	6	2	9	2	0.00955349	0.011206	0.852535	0.396596	8.32495e-05	0.014976	5452	0.00955349	0.396596	0.011206	0.852535	Albumin, urine (ug/mL)	biochemistry	liver/kidney	Potassium (mg)	nutrients	supplements	6	1	1	> BY & Bonf.	kidney	supplements	14620	1	Dietary Interview+Behavior	1
expo	DSQTSELE	URXUCR	-0.0253631	0.0131874	0.112455	0.593005	-1.92328	0.814599	4.07299	0	6	2	-5	-2	-0.0140326	0.0156875	-0.894508	0.373874	0.000181983	0.127997	7320	-0.0140326	0.373874	0.0156875	-0.894508	Creatinine, urine (mg/dL)	biochemistry	kidney	Selenium (mcg)	nutrients	supplements	6	1	1	> BY & Bonf.	kidney	supplements	14620	1	Dietary Interview+Behavior	1
expo	DSQTSELE	URXUMA	-0.00398413	0.00558987	0.507877	0.858003	-0.712741	0.721735	3.60868	0	6	2	-5	-2	0.000546577	0.0093563	0.0584181	0.953569	2.76093e-07	0.0143847	7320	0.000546577	0.953569	0.0093563	0.0584181	Albumin, urine (ug/mL)	biochemistry	liver/kidney	Selenium (mcg)	nutrients	supplements	6	1	1	> BY & Bonf.	kidney	supplements	14620	1	Dietary Interview+Behavior	1
expo	DSQTSODI	URXUCR	-0.0399514	0.0365541	0.324259	0.590384	-1.09294	2.31558	11.5779	0.568144	6	2	-9	-2	-0.0327401	0.0283654	-1.15423	0.252023	0.00102344	0.102974	3116	-0.0327401	0.252023	0.0283654	-1.15423	Creatinine, urine (mg/dL)	biochemistry	kidney	Sodium (mg)	nutrients	supplements	6	1	1	> BY & Bonf.	kidney	supplements	14620	1	Dietary Interview+Behavior	1
expo	DSQTSODI	URXUMA	0.0140605	0.011147	0.262821	0.748564	1.26138	0.780593	3.90297	0	6	2	9	2	0.00298184	0.0125145	0.238271	0.812312	8.48926e-06	0.00912074	3116	0.00298184	0.812312	0.0125145	0.238271	Albumin, urine (ug/mL)	biochemistry	liver/kidney	Sodium (mg)	nutrients	supplements	6	1	1	> BY & Bonf.	kidney	supplements	14620	1	Dietary Interview+Behavior	1
expo	DSQTSUGR	URXUCR	-0.0206986	0.0113359	0.127432	0.646415	-1.82594	0.372759	1.8638	0	6	2	-9	-2	-0.0277694	0.0211947	-1.31021	0.194072	0.000639274	0.0877913	4892	-0.0277694	0.194072	0.0211947	-1.31021	Creatinine, urine (mg/dL)	biochemistry	kidney	Total sugars (gm)	nutrients	supplements	6	1	1	> BY & Bonf.	kidney	supplements	14620	1	Dietary Interview+Behavior	1
expo	DSQTSUGR	URXUMA	0.00795987	0.0136256	0.584459	0.890343	0.584183	1.55042	7.7521	0.355013	6	2	9	2	0.00266861	0.013893	0.192083	0.848189	5.90369e-06	0.0101831	4892	0.00266861	0.848189	0.013893	0.192083	Albumin, urine (ug/mL)	biochemistry	liver/kidney	Total sugars (gm)	nutrients	supplements	6	1	1	> BY & Bonf.	kidney	supplements	14620	1	Dietary Interview+Behavior	1
expo	DSQTTFAT	URXUCR	0.0163925	0.0282451	0.586841	0.90446	0.580364	1.52202	7.61009	0.342977	6	2	3	0	-0.00202177	0.0234234	-0.0863141	0.931444	3.85149e-06	0.106712	3549	-0.00202177	0.931444	0.0234234	-0.0863141	Creatinine, urine (mg/dL)	biochemistry	kidney	Total fat (gm)	nutrients	supplements	6	1	1	> BY & Bonf.	kidney	supplements	14620	1	Dietary Interview+Behavior	1
expo	DSQTTFAT	URXUMA	0.00154666	0.0111868	0.895432	0.76074	0.138258	1.43152	7.15759	0.301441	6	2	9	2	0.0117984	0.0117011	1.00832	0.316502	0.000131163	0.0116915	3549	0.0117984	0.316502	0.0117011	1.00832	Albumin, urine (ug/mL)	biochemistry	liver/kidney	Total fat (gm)	nutrients	supplements	6	1	1	> BY & Bonf.	kidney	supplements	14620	1	Dietary Interview+Behavior	1
expo	DSQTVB1	URXUCR	0.00161187	0.00866011	0.859662	0.869114	0.186125	0.397554	1.98777	0	6	2	-5	0	0.0128832	0.0153114	0.841414	0.402756	0.000159201	0.109721	9384	0.0128832	0.402756	0.0153114	0.841414	Creatinine, urine (mg/dL)	biochemistry	kidney	Thiamin (Vitamin B1) (mg)	nutrients	supplements	6	1	1	> BY & Bonf.	kidney	supplements	14620	1	Dietary Interview+Behavior	1
expo	DSQTVB1	URXUMA	-0.00957398	0.00654354	0.203301	0.783379	-1.46312	1.04394	5.21972	0.0420949	6	2	-9	-2	0.000762018	0.00960326	0.0793499	0.936963	5.56964e-07	0.010768	9384	0.000762018	0.936963	0.00960326	0.0793499	Albumin, urine (ug/mL)	biochemistry	liver/kidney	Thiamin (Vitamin B1) (mg)	nutrients	supplements	6	1	1	> BY & Bonf.	kidney	supplements	14620	1	Dietary Interview+Behavior	1
expo	DSQTVB12	URXUCR	0.0136451	0.00734753	0.122427	0.555196	1.8571	0.529181	2.64591	0	6	2	1	0	0.0180377	0.012291	1.46755	0.146352	0.000270912	0.0976706	12087	0.0180377	0.146352	0.012291	1.46755	Creatinine, urine (mg/dL)	biochemistry	kidney	Vitamin B12 (mcg)	nutrients	supplements	6	1	1	> BY & Bonf.	kidney	supplements	14620	1	Dietary Interview+Behavior	1
expo	DSQTVB12	URXUMA	-0.00526643	0.00960146	0.606938	0.901461	-0.548503	1.42889	7.14446	0.300157	6	2	-1	0	-0.00192349	0.00915705	-0.210056	0.834186	3.08067e-06	0.00893291	12087	-0.00192349	0.834186	0.00915705	-0.210056	Albumin, urine (ug/mL)	biochemistry	liver/kidney	Vitamin B12 (mcg)	nutrients	supplements	6	1	1	> BY & Bonf.	kidney	supplements	14620	1	Dietary Interview+Behavior	1
expo	DSQTVB2	URXUCR	-0.0103129	0.0107598	0.381849	0.879215	-0.958461	0.772706	3.86353	0	6	2	-9	-2	0.00575369	0.014568	0.394954	0.693983	3.18215e-05	0.111426	9399	0.00575369	0.693983	0.014568	0.394954	Creatinine, urine (mg/dL)	biochemistry	kidney	Riboflavin (Vitamin B2) (mg)	nutrients	supplements	6	1	1	> BY & Bonf.	kidney	supplements	14620	1	Dietary Interview+Behavior	1
expo	DSQTVB2	URXUMA	-0.0113933	0.00660646	0.145203	0.727906	-1.72458	1.13994	5.69972	0.122764	6	2	-9	-2	0.000398026	0.00898216	0.0443129	0.964771	1.52283e-07	0.0112931	9399	0.000398026	0.964771	0.00898216	0.0443129	Albumin, urine (ug/mL)	biochemistry	liver/kidney	Riboflavin (Vitamin B2) (mg)	nutrients	supplements	6	1	1	> BY & Bonf.	kidney	supplements	14620	1	Dietary Interview+Behavior	1
expo	DSQTVB6	URXUCR	-0.0134268	0.00759082	0.137156	0.675896	-1.76882	0.351087	1.75544	0	6	2	-9	-2	-0.0107281	0.013083	-0.820004	0.414778	0.000102943	0.099235	11513	-0.0107281	0.414778	0.013083	-0.820004	Creatinine, urine (mg/dL)	biochemistry	kidney	Vitamin B6 (mg)	nutrients	supplements	6	1	1	> BY & Bonf.	kidney	supplements	14620	1	Dietary Interview+Behavior	1
expo	DSQTVB6	URXUMA	0.00123687	0.00237592	0.624878	0.924316	0.520586	0.173534	0.867668	0	6	2	3	2	0.0011384	0.00714257	0.159382	0.873791	1.15915e-06	0.0101228	11513	0.0011384	0.873791	0.00714257	0.159382	Albumin, urine (ug/mL)	biochemistry	liver/kidney	Vitamin B6 (mg)	nutrients	supplements	6	1	1	> BY & Bonf.	kidney	supplements	14620	1	Dietary Interview+Behavior	1
expo	DSQTVC	URXUCR	-0.0042127	0.00894292	0.65743	0.807164	-0.471066	0.781941	3.9097	0	6	2	-5	-2	-0.00828351	0.0124186	-0.667022	0.506778	6.06546e-05	0.0974475	12842	-0.00828351	0.506778	0.0124186	-0.667022	Creatinine, urine (mg/dL)	biochemistry	kidney	Vitamin C (mg)	nutrients	supplements	6	1	1	> BY & Bonf.	kidney	supplements	14620	1	Dietary Interview+Behavior	1
expo	DSQTVC	URXUMA	0.00192014	0.00957142	0.848907	0.738334	0.200612	1.1356	5.67802	0.119412	6	2	3	2	0.00636882	0.0088653	0.718399	0.474714	3.58552e-05	0.0105755	12842	0.00636882	0.474714	0.0088653	0.718399	Albumin, urine (ug/mL)	biochemistry	liver/kidney	Vitamin C (mg)	nutrients	supplements	6	1	1	> BY & Bonf.	kidney	supplements	14620	1	Dietary Interview+Behavior	1
expo	DSQTVD	URXUCR	-0.0283002	0.0118338	0.0622745	0.242091	-2.39147	1.4405	7.20248	0.305794	6	2	-9	-2	-0.0294869	0.01199	-2.45928	0.0161952	0.000675369	0.0920269	13377	-0.0294869	0.0161952	0.01199	-2.45928	Creatinine, urine (mg/dL)	biochemistry	kidney	Vitamin D (D2 + D3) (mcg)	nutrients	supplements	6	0.800946	1	> BY & Bonf.	kidney	supplements	14620	1	Dietary Interview+Behavior	0.301423
expo	DSQTVD	URXUMA	-0.011163	0.00671236	0.157187	0.790331	-1.66306	1.92745	9.63726	0.48118	6	2	-3	-2	0.00853176	0.00971722	0.878005	0.382709	5.65352e-05	0.0117049	13376	0.00853176	0.382709	0.00971722	0.878005	Albumin, urine (ug/mL)	biochemistry	liver/kidney	Vitamin D (D2 + D3) (mcg)	nutrients	supplements	6	1	1	> BY & Bonf.	kidney	supplements	14620	1	Dietary Interview+Behavior	1
expo	DSQTVK	URXUCR	-0.00743651	0.0133079	0.600396	0.814249	-0.558804	0.868583	4.34292	0	6	2	-9	-2	-0.00840918	0.0146762	-0.572981	0.568349	6.66553e-05	0.119914	6741	-0.00840918	0.568349	0.0146762	-0.572981	Creatinine, urine (mg/dL)	biochemistry	kidney	Vitamin K (mcg)	nutrients	supplements	6	1	1	> BY & Bonf.	kidney	supplements	14620	1	Dietary Interview+Behavior	1
expo	DSQTVK	URXUMA	-0.00627376	0.00782519	0.459095	0.838211	-0.801739	0.76229	3.81145	0	6	2	-9	-2	-0.000685838	0.0133298	-0.0514513	0.959101	4.43374e-07	0.0119698	6741	-0.000685838	0.959101	0.0133298	-0.0514513	Albumin, urine (ug/mL)	biochemistry	liver/kidney	Vitamin K (mcg)	nutrients	supplements	6	1	1	> BY & Bonf.	kidney	supplements	14620	1	Dietary Interview+Behavior	1
expo	DSQTZINC	URXUCR	-0.00821688	0.0154721	0.618101	0.916979	-0.531077	1.62848	8.1424	0.38593	6	2	-7	-2	0.0019793	0.0145341	0.136184	0.892036	3.18699e-06	0.100531	10605	0.0019793	0.892036	0.0145341	0.136184	Creatinine, urine (mg/dL)	biochemistry	kidney	Zinc (mg)	nutrients	supplements	6	1	1	> BY & Bonf.	kidney	supplements	14620	1	Dietary Interview+Behavior	1
expo	DSQTZINC	URXUMA	0.00431418	0.00606561	0.508722	0.724405	0.711254	1.24715	6.23573	0.198169	6	2	5	2	0.0053254	0.0064847	0.821226	0.414086	2.30706e-05	0.0102649	10605	0.0053254	0.414086	0.0064847	0.821226	Albumin, urine (ug/mL)	biochemistry	liver/kidney	Zinc (mg)	nutrients	supplements	6	1	1	> BY & Bonf.	kidney	supplements	14620	1	Dietary Interview+Behavior	1
expo3	LBXHA	URXUCR	0.706697	0.44474	0.187258	1.87065e-25	1.58901	287.036	1148.15	0.996516	5	2	9	2	-0.00235031	0.207112	-0.011348	0.990963	0.00117844	0.118543	66270	-0.00235031	0.990963	0.207112	-0.011348	Creatinine, urine (mg/dL)	biochemistry	kidney	Hepatitis A Antibody (Anti-HAV)	infection	NA	5	1	1	> BY & Bonf.	kidney	infection	7393	3	Infection	1
expo3	LBXHA	URXUMA	-0.0837269	0.0286564	0.0431678	0.0430458	-2.92175	2.90298	11.6119	0.655527	5	2	-9	-2	-0.0582849	0.0221569	-2.63055	0.00955448	4.25773e-06	0.00591865	66270	-0.0582849	0.00955448	0.0221569	-2.63055	Albumin, urine (ug/mL)	biochemistry	liver/kidney	Hepatitis A Antibody (Anti-HAV)	infection	NA	5	0.532694	1	> BY & Bonf.	kidney	infection	7393	3	Infection	0.413552
expo2	LBX06	URXUCR	-0.0681363	0.0299563	0.263698	0.138436	-2.27452	0.816757	0.816757	0	2	2	-7	-2	-0.0729698	0.0332882	-2.19206	0.0417638	0.000723066	0.120283	6940	-0.0729698	0.0417638	0.0332882	-2.19206	Creatinine, urine (mg/dL)	biochemistry	kidney	HPV 06 result	infection	NA	2	1	1	> BY & Bonf.	kidney	infection	7393	3	Infection	0.708379
expo2	LBX06	URXUMA	-0.0140975	0.016565	0.551119	0.708674	-0.851044	0.266069	0.266069	0	2	2	-9	-2	-0.00916051	0.0288986	-0.316988	0.7549	1.13955e-05	0.00677691	6940	-0.00916051	0.7549	0.0288986	-0.316988	Albumin, urine (ug/mL)	biochemistry	liver/kidney	HPV 06 result	infection	NA	2	1	1	> BY & Bonf.	kidney	infection	7393	3	Infection	1
expo2	LBX11	URXUCR	0.0468303	0.0127761	0.169555	0.551836	3.66546	0.0500931	0.0500931	0	2	2	5	2	0.0494244	0.0605572	0.816161	0.425078	0.000139253	0.119264	6940	0.0494244	0.425078	0.0605572	0.816161	Creatinine, urine (mg/dL)	biochemistry	kidney	HPV 11 result	infection	NA	2	1	1	> BY & Bonf.	kidney	infection	7393	3	Infection	1
expo2	LBX11	URXUMA	-0.038003	0.000436506	0.00731195	0.473286	-87.0619	0.00013595	0.00013595	0	2	2	-9	-2	-0.0316691	0.0343408	-0.922202	0.36862	5.7173e-05	0.00685547	6940	-0.0316691	0.36862	0.0343408	-0.922202	Albumin, urine (ug/mL)	biochemistry	liver/kidney	HPV 11 result	infection	NA	2	1	1	> BY & Bonf.	kidney	infection	7393	3	Infection	1
expo2	LBX16	URXUCR	0.00274028	0.0606539	0.971258	0.992938	0.045179	3.07687	3.07687	0.674994	2	2	1	2	-0.00581987	0.0360168	-0.161587	0.873431	3.60981e-06	0.118723	6940	-0.00581987	0.873431	0.0360168	-0.161587	Creatinine, urine (mg/dL)	biochemistry	kidney	HPV 16 result	infection	NA	2	1	1	> BY & Bonf.	kidney	infection	7393	3	Infection	1
expo2	LBX16	URXUMA	0.00298534	0.0182291	0.896659	0.977625	0.163768	0.819562	0.819562	0	2	2	3	0	0.00644291	0.0175779	0.366534	0.718239	4.42408e-06	0.006923	6940	0.00644291	0.718239	0.0175779	0.366534	Albumin, urine (ug/mL)	biochemistry	liver/kidney	HPV 16 result	infection	NA	2	1	1	> BY & Bonf.	kidney	infection	7393	3	Infection	1
expo2	LBX18	URXUCR	-0.0751033	0.0612613	0.435599	0.495172	-1.22595	0.806739	0.806739	0	2	2	-5	-2	-0.0550278	0.0740014	-0.743604	0.466712	0.000150772	0.119789	6940	-0.0550278	0.466712	0.0740014	-0.743604	Creatinine, urine (mg/dL)	biochemistry	kidney	HPV 18 result	infection	NA	2	1	1	> BY & Bonf.	kidney	infection	7393	3	Infection	1
expo2	LBX18	URXUMA	0.011372	0.0675343	0.893797	0.7591	0.168389	2.3669	2.3669	0.577506	2	2	5	0	-0.0140328	0.0389222	-0.360534	0.722644	9.80489e-06	0.00689683	6940	-0.0140328	0.722644	0.0389222	-0.360534	Albumin, urine (ug/mL)	biochemistry	liver/kidney	HPV 18 result	infection	NA	2	1	1	> BY & Bonf.	kidney	infection	7393	3	Infection	1
expo	URX24D	URXUMA	0.00782329	0.00649551	0.273779	0.50081	1.20442	1.47734	8.86404	0.323108	7	2	9	2	0.0110686	0.00676711	1.63564	0.105446	0.000103306	0.00689033	15795	0.0110686	0.105446	0.00676711	1.63564	Albumin, urine (ug/mL)	biochemistry	liver/kidney	2,4-D (ug/L) result	pollutant	priority pesticide	7	1	1	> BY & Bonf.	kidney	priority pesticide	2782	6	Pollutants	1
expo	URX25T	URXUMA	-0.00276751	0.00121253	0.0845591	0.387203	-2.28244	0.944382	3.77753	0	5	2	-9	-2	-0.00318541	0.00227693	-1.39899	0.167051	9.83889e-06	0.00743014	11050	-0.00318541	0.167051	0.00227693	-1.39899	Albumin, urine (ug/mL)	biochemistry	liver/kidney	2,4,5-T (ug/L) result	pollutant	priority pesticide	5	1	1	> BY & Bonf.	kidney	priority pesticide	2782	6	Pollutants	1
expo	URX4FP	URXUMA	-0.00093465	0.00316316	0.779505	0.686369	-0.29548	1.50907	7.54536	0.337341	6	2	-5	-2	0.000889556	0.00240679	0.369602	0.71272	7.88039e-07	0.00621425	13591	0.000889556	0.71272	0.00240679	0.369602	Albumin, urine (ug/mL)	biochemistry	liver/kidney	4-fluoro-3-phenoxybenzoic (ug/L) acid	pollutant	priority pesticide	6	1	1	> BY & Bonf.	kidney	priority pesticide	2782	6	Pollutants	1
expo	URXCB3	URXUMA	-0.00670018	0.00269258	0.0886104	0.250898	-2.48838	1.69622	5.08866	0.410454	4	2	-9	-2	-0.00104755	0.00235613	-0.444605	0.658736	6.62555e-07	0.00657355	8659	-0.00104755	0.658736	0.00235613	-0.444605	Albumin, urine (ug/mL)	biochemistry	liver/kidney	cis-3-(2,2-dibromovinyl)-2,2-dimethylcyclopropane carboxylic acid	pollutant	priority pesticide	4	1	1	> BY & Bonf.	kidney	priority pesticide	2782	6	Pollutants	1
expo	URXCPM	URXUMA	0.0519459	0.00437466	0.000288048	0.00910437	11.8743	0.273859	1.09544	0	5	2	9	2	0.0479969	0.0113045	4.2458	7.82294e-05	0.00207257	0.00603996	11334	0.0479969	7.82294e-05	0.0113045	4.2458	Albumin, urine (ug/mL)	biochemistry	liver/kidney	3,5,6-trichloropyridinol (ug/L) result	pollutant	priority pesticide	5	0.010409	1	BY<0.05	kidney	priority pesticide	2782	6	Pollutants	0.00921458
expo	URXMAL	URXUMA	-0.00703108	0.00564649	0.339161	0.796314	-1.24521	1.7783	3.55659	0.437664	3	2	-9	-2	0.0171838	0.0166947	1.0293	0.311304	0.000257387	0.00639869	6461	0.0171838	0.311304	0.0166947	1.0293	Albumin, urine (ug/mL)	biochemistry	liver/kidney	Malathion diacid (ug/L)	pollutant	priority pesticide	3	1	1	> BY & Bonf.	kidney	priority pesticide	2782	6	Pollutants	1
expo	URXOPM	URXUMA	0.0202308	0.00786571	0.0499124	0.223133	2.57203	1.81418	9.07088	0.448785	6	2	9	2	0.0175132	0.00621211	2.81921	0.00615417	0.000288333	0.00622379	13444	0.0175132	0.00615417	0.00621211	2.81921	Albumin, urine (ug/mL)	biochemistry	liver/kidney	3-phenoxybenzoic (ug/L) acid result	pollutant	priority pesticide	6	0.377547	1	> BY & Bonf.	kidney	priority pesticide	2782	6	Pollutants	0.280113
expo	URXOXY	URXUMA	0.000946891	0.0091527	0.92413	0.830708	0.103455	1.12937	3.3881	0.114547	4	2	7	2	0.0259954	0.0223718	1.16197	0.250992	0.000657388	0.00643679	9504	0.0259954	0.250992	0.0223718	1.16197	Albumin, urine (ug/mL)	biochemistry	liver/kidney	Oxypyrimidine (ug/L) result	pollutant	pyrethoid	4	1	1	> BY & Bonf.	kidney	pyrethroid	231	6	Pollutants	1
expo	URXPAR	URXUMA	0.023335	0.0134227	0.142624	0.143772	1.73848	3.67839	18.392	0.728142	6	2	9	2	0.0237126	0.00831014	2.85345	0.00558706	0.0005265	0.00577626	13388	0.0237126	0.00558706	0.00831014	2.85345	Albumin, urine (ug/mL)	biochemistry	liver/kidney	Paranitrophenol (ug/L) result	pollutant	priority pesticide	6	0.34983	1	> BY & Bonf.	kidney	priority pesticide	2782	6	Pollutants	0.270165
expo	URXTCC	URXUMA	-0.00171653	0.0055628	0.770089	0.968846	-0.308572	0.995514	4.97757	0	6	2	-7	-2	0.0148605	0.0176573	0.841603	0.402686	0.000212811	0.00613812	13403	0.0148605	0.402686	0.0176573	0.841603	Albumin, urine (ug/mL)	biochemistry	liver/kidney	trans-3-(2,2-dichlorovinyl)-2,2-dimethylcyclopropane carboxylic acid	pollutant	priority pesticide	6	1	1	> BY & Bonf.	kidney	priority pesticide	2782	6	Pollutants	1
expo	URXMTM	URXUMA	-0.0010701	0.00175478	0.651381	0.120756	-0.60982	6.24328	6.24328	0.839828	2	2	-9	-2	-0.00124486	0.000370783	-3.35739	0.00209482	1.37551e-06	0.00912588	7004	-0.00124486	0.00209482	0.000370783	-3.35739	Albumin, urine (ug/mL)	biochemistry	liver/kidney	Metsulfuron methyl (ug/L)	pollutant	priority pesticide	2	0.160726	1	> BY & Bonf.	kidney	priority pesticide	2782	6	Pollutants	0.124976
expo	URXNOS	URXUMA	-0.000821234	0.00044976	0.318977	0.0997944	-1.82594	1.32949	1.32949	0.247832	2	2	-9	-2	-0.00708417	0.00423211	-1.67391	0.104211	4.95364e-05	0.0102606	6845	-0.00708417	0.104211	0.00423211	-1.67391	Albumin, urine (ug/mL)	biochemistry	liver/kidney	Nicosulfuron (ug/L)	pollutant	priority pesticide	2	1	1	> BY & Bonf.	kidney	priority pesticide	2782	6	Pollutants	1
expo	URXPRO	URXUMA	-0.0014101	0.0019937	0.6081	0.13255	-0.70728	5.43975	5.43975	0.816168	2	2	-9	-2	-0.00107352	0.000481826	-2.22802	0.0332706	1.00725e-06	0.00927513	6804	-0.00107352	0.0332706	0.000481826	-2.22802	Albumin, urine (ug/mL)	biochemistry	liver/kidney	Prosulfuron(ug/L)	pollutant	priority pesticide	2	1	1	> BY & Bonf.	kidney	priority pesticide	2782	6	Pollutants	0.961244
expo	URXSSF	URXUMA	-0.00317121	0.00092384	0.180466	0.0137234	-3.43264	0.975488	0.975488	0	2	2	-9	-2	-0.00133396	0.000501214	-2.66146	0.0122163	1.68765e-06	0.00876861	7027	-0.00133396	0.0122163	0.000501214	-2.66146	Albumin, urine (ug/mL)	biochemistry	liver/kidney	Sulfosulfuron (ug/L)	pollutant	priority pesticide	2	0.644634	1	> BY & Bonf.	kidney	priority pesticide	2782	6	Pollutants	0.510171
expo	LBXVD2MS	URXUCR	-0.00912555	0.00983044	0.395859	0.42987	-0.928295	3.02282	15.1141	0.669183	6	2	-9	-2	-0.0128623	0.00665387	-1.93306	0.056954	0.000157929	0.107042	38736	-0.0128623	0.056954	0.00665387	-1.93306	Creatinine, urine (mg/dL)	biochemistry	kidney	25-hydroxyvitamin D2 (nmol/L)	nutrients	dietary biomarker	6	1	1	> BY & Bonf.	kidney	dietary biomarker	8670	1	Dietary Interview+Behavior	0.912112
expo	LBXVD2MS	URXUMA	0.00319627	0.00584422	0.607953	0.489673	0.546911	1.79788	8.98939	0.443789	6	2	9	2	0.0113655	0.00614736	1.84884	0.0683704	0.000123309	0.00622132	38735	0.0113655	0.0683704	0.00614736	1.84884	Albumin, urine (ug/mL)	biochemistry	liver/kidney	25-hydroxyvitamin D2 (nmol/L)	nutrients	dietary biomarker	6	1	1	> BY & Bonf.	kidney	dietary biomarker	8670	1	Dietary Interview+Behavior	1
expo	LBXVD3MS	URXUCR	-0.0743586	0.00770381	0.000202527	5.57887e-06	-9.65219	1.29247	6.46235	0.226288	6	2	-9	-2	-0.0766954	0.0071921	-10.6638	9.3415e-17	0.00473074	0.0913298	38735	-0.0766954	9.3415e-17	0.0071921	-10.6638	Creatinine, urine (mg/dL)	biochemistry	kidney	25-hydroxyvitamin D3(nmol/L)	nutrients	dietary biomarker	6	1.68351e-13	1.15624e-11	Bonf.<0.05	kidney	dietary biomarker	8670	1	Dietary Interview+Behavior	8.93462e-15
expo	LBXVD3MS	URXUMA	-0.0448702	0.00485635	0.000249486	0.00272981	-9.23949	0.635976	3.17988	0	6	2	-9	-2	-0.0438879	0.00785133	-5.58987	3.40091e-07	0.00154919	0.00504646	38734	-0.0438879	3.40091e-07	0.00785133	-5.58987	Albumin, urine (ug/mL)	biochemistry	liver/kidney	25-hydroxyvitamin D3(nmol/L)	nutrients	dietary biomarker	6	9.28463e-05	0.0420944	Bonf.<0.05	kidney	dietary biomarker	8670	1	Dietary Interview+Behavior	0.000104153
expo	LBXVE3MS	URXUCR	-0.0587682	0.0080652	0.000761719	0.00182474	-7.28663	1.13404	5.67021	0.118198	6	2	-9	-2	-0.0562843	0.00783541	-7.18333	3.95733e-10	0.00258633	0.101734	38355	-0.0562843	3.95733e-10	0.00783541	-7.18333	Creatinine, urine (mg/dL)	biochemistry	kidney	epi-25-hydroxyvitamin D3 (nmol/L)	nutrients	dietary biomarker	6	2.2254e-07	4.89814e-05	Bonf.<0.05	kidney	dietary biomarker	8670	1	Dietary Interview+Behavior	1.86656e-08
expo	LBXVE3MS	URXUMA	-0.0326643	0.00460719	0.000864431	0.00644552	-7.08986	0.886811	4.43405	0	6	2	-9	-2	-0.0307008	0.0057119	-5.37489	8.12104e-07	0.000769524	0.0054956	38354	-0.0307008	8.12104e-07	0.0057119	-5.37489	Albumin, urine (ug/mL)	biochemistry	liver/kidney	epi-25-hydroxyvitamin D3 (nmol/L)	nutrients	dietary biomarker	6	0.000200439	0.100517	BY<0.05	kidney	dietary biomarker	8670	1	Dietary Interview+Behavior	0.000196349
expo	LBXVIDMS	URXUCR	-0.0783097	0.00741266	0.000131305	6.64214e-06	-10.5643	1.07277	5.36383	0.0678295	6	2	-9	-2	-0.078627	0.00734647	-10.7027	7.90236e-17	0.00482811	0.087159	38730	-0.078627	7.90236e-17	0.00734647	-10.7027	Creatinine, urine (mg/dL)	biochemistry	kidney	25-hydroxyvitamin D2 + D3	nutrients	dietary biomarker	6	1.44989e-13	9.78107e-12	Bonf.<0.05	kidney	dietary biomarker	8670	1	Dietary Interview+Behavior	8.00276e-15
expo	LBXVIDMS	URXUMA	-0.0369538	0.00570646	0.00130866	0.00650591	-6.47578	1.03363	5.16814	0.0325332	6	2	-9	-2	-0.0400702	0.00868053	-4.6161	1.55986e-05	0.00125386	0.00537454	38729	-0.0400702	1.55986e-05	0.00868053	-4.6161	Albumin, urine (ug/mL)	biochemistry	liver/kidney	25-hydroxyvitamin D2 + D3	nutrients	dietary biomarker	6	0.00260806	1	BY<0.05	kidney	dietary biomarker	8670	1	Dietary Interview+Behavior	0.00255915
expo	LBXNM	URXUCR	-0.0491933	0.00939251	0.034575	0.0687162	-5.2375	0.361273	0.722547	0	3	2	-9	-2	-0.0478835	0.015454	-3.09845	0.00388857	0.0021472	0.133695	7231	-0.0478835	0.00388857	0.015454	-3.09845	Creatinine, urine (mg/dL)	biochemistry	kidney	Blood Nitromethane (pg/mL)	pollutant	VOC	3	0.263058	1	> BY & Bonf.	kidney	VOC	13130	5	Volatile Organics	0.0842084
expo	LBXNM	URXUMA	0.0430293	0.00364701	0.00710717	0.0160103	11.7985	0.125466	0.250931	0	3	2	9	2	0.0440253	0.0117134	3.75853	0.000643177	0.00181507	0.0114256	7230	0.0440253	0.000643177	0.0117134	3.75853	Albumin, urine (ug/mL)	biochemistry	liver/kidney	Blood Nitromethane (pg/mL)	pollutant	VOC	3	0.0610024	1	> BY & Bonf.	kidney	VOC	13130	5	Volatile Organics	0.0492435
expo	LBXVBF	URXUCR	-0.0253283	0.0120747	0.0741302	0.313449	-2.09763	2.52159	17.6511	0.603424	8	2	-9	-2	-0.0819778	0.0414726	-1.97667	0.0506044	0.000352722	0.12521	18350	-0.0819778	0.0506044	0.0414726	-1.97667	Creatinine, urine (mg/dL)	biochemistry	kidney	Blood Bromoform Result (pg/mL)	pollutant	VOC	8	1	1	> BY & Bonf.	kidney	VOC	13130	5	Volatile Organics	0.829719
expo	LBXVBF	URXUMA	-0.00515022	0.00590148	0.41176	0.828444	-0.872699	2.05387	14.3771	0.513115	8	2	-9	-2	0.023784	0.0310312	0.766455	0.445062	2.96903e-05	0.00753214	18349	0.023784	0.445062	0.0310312	0.766455	Albumin, urine (ug/mL)	biochemistry	liver/kidney	Blood Bromoform Result (pg/mL)	pollutant	VOC	8	1	1	> BY & Bonf.	kidney	VOC	13130	5	Volatile Organics	1
expo	LBXVBM	URXUCR	-0.0166267	0.00914733	0.111953	0.579113	-1.81765	1.01044	7.07305	0.0103274	8	2	-9	-2	-0.0562997	0.0332226	-1.69462	0.0929763	0.000251126	0.126344	18432	-0.0562997	0.0929763	0.0332226	-1.69462	Creatinine, urine (mg/dL)	biochemistry	kidney	Blood Bromodichloromethane Result (pg/mL)	pollutant	VOC	8	1	1	> BY & Bonf.	kidney	VOC	13130	5	Volatile Organics	1
expo	LBXVBM	URXUMA	-0.00410585	0.0039853	0.33717	0.72601	-1.03025	0.699153	4.89407	0	8	2	-9	-2	0.0381858	0.0552667	0.690937	0.491061	0.000115521	0.00747345	18431	0.0381858	0.491061	0.0552667	0.690937	Albumin, urine (ug/mL)	biochemistry	liver/kidney	Blood Bromodichloromethane Result (pg/mL)	pollutant	VOC	8	1	1	> BY & Bonf.	kidney	VOC	13130	5	Volatile Organics	1
expo	LBXVCF	URXUCR	-0.0123255	0.00992973	0.254484	0.731938	-1.24128	1.07927	7.55488	0.0734469	8	2	-9	-2	-0.0432859	0.0416068	-1.04036	0.300476	0.000120045	0.128527	17788	-0.0432859	0.300476	0.0416068	-1.04036	Creatinine, urine (mg/dL)	biochemistry	kidney	Blood Chloroform Result (pg/mL)	pollutant	VOC	8	1	1	> BY & Bonf.	kidney	VOC	13130	5	Volatile Organics	1
expo	LBXVCF	URXUMA	-0.0106349	0.00388579	0.0290493	0.427265	-2.73686	0.701367	4.90957	0	8	2	-9	-2	-0.0376428	0.0239625	-1.5709	0.119104	9.07868e-05	0.00774296	17787	-0.0376428	0.119104	0.0239625	-1.5709	Albumin, urine (ug/mL)	biochemistry	liver/kidney	Blood Chloroform Result (pg/mL)	pollutant	VOC	8	1	1	> BY & Bonf.	kidney	VOC	13130	5	Volatile Organics	1
expo	LBXVCM	URXUCR	-0.0227296	0.0127917	0.118833	0.343298	-1.7769	2.91013	20.3709	0.656372	8	2	-9	-2	-0.0608644	0.0309883	-1.96411	0.0520402	0.000310313	0.125902	18348	-0.0608644	0.0520402	0.0309883	-1.96411	Creatinine, urine (mg/dL)	biochemistry	kidney	Blood Dibromochloromethane Result (pg/mL)	pollutant	VOC	8	1	1	> BY & Bonf.	kidney	VOC	13130	5	Volatile Organics	0.845211
expo	LBXVCM	URXUMA	-0.00153145	0.00583643	0.800572	0.951566	-0.262394	1.32154	9.25078	0.243307	8	2	3	0	0.0448959	0.0443671	1.01192	0.313799	0.000168842	0.00770399	18347	0.0448959	0.313799	0.0443671	1.01192	Albumin, urine (ug/mL)	biochemistry	liver/kidney	Blood Dibromochloromethane Result (pg/mL)	pollutant	VOC	8	1	1	> BY & Bonf.	kidney	VOC	13130	5	Volatile Organics	1
expo	LBXVME	URXUCR	0.0139922	0.0116978	0.270581	0.497033	1.19614	2.76893	19.3825	0.63885	8	2	5	2	0.0130299	0.0111059	1.17324	0.24333	0.000144234	0.124133	17650	0.0130299	0.24333	0.0111059	1.17324	Creatinine, urine (mg/dL)	biochemistry	kidney	Blood Methyl t-Butyl Ether (MTBE) Result (pg/mL)	pollutant	VOC	8	1	1	> BY & Bonf.	kidney	VOC	13130	5	Volatile Organics	1
expo	LBXVME	URXUMA	-0.00407157	0.00187113	0.0660295	0.887221	-2.176	0.758262	5.30783	0	8	2	-9	-2	-0.00614731	0.00594223	-1.03451	0.303252	3.21037e-05	0.00815727	17649	-0.00614731	0.303252	0.00594223	-1.03451	Albumin, urine (ug/mL)	biochemistry	liver/kidney	Blood Methyl t-Butyl Ether (MTBE) Result (pg/mL)	pollutant	VOC	8	1	1	> BY & Bonf.	kidney	VOC	13130	5	Volatile Organics	1
expo	URXAMU	URXUMA	0.0426356	0.010623	0.0568387	0.0461068	4.01351	0.87976	1.75952	0	3	2	9	2	0.0350533	0.0111721	3.13759	0.00357386	0.00104971	0.0110066	7095	0.0350533	0.00357386	0.0111721	3.13759	Albumin, urine (ug/mL)	biochemistry	liver/kidney	5-acetylamino-6-amino-3-methyluracil(umol/L)	nutrients	dietary biomarker	3	0.246042	1	> BY & Bonf.	kidney	dietary biomarker	8670	1	Dietary Interview+Behavior	0.193147
expo	URXMU1	URXUMA	0.0597772	0.0150749	0.0581093	0.011715	3.96534	1.24084	2.48168	0.194093	3	2	9	2	0.0626414	0.0167114	3.74843	0.000682991	0.00334041	0.011468	7096	0.0626414	0.000682991	0.0167114	3.74843	Albumin, urine (ug/mL)	biochemistry	liver/kidney	1-methyluric acid (umol/L)	nutrients	dietary biomarker	3	0.0641252	1	> BY & Bonf.	kidney	dietary biomarker	8670	1	Dietary Interview+Behavior	0.0514345
expo	URXMU2	URXUMA	0.0691323	0.00826658	0.0139989	0.00515337	8.36287	0.333685	0.66737	0	3	2	9	2	0.068501	0.0148182	4.62275	5.58157e-05	0.00419489	0.0118934	7096	0.068501	5.58157e-05	0.0148182	4.62275	Albumin, urine (ug/mL)	biochemistry	liver/kidney	3-methyluric acid (umol/L)	nutrients	dietary biomarker	3	0.00780664	1	BY<0.05	kidney	dietary biomarker	8670	1	Dietary Interview+Behavior	0.00713973
expo	URXMU3	URXUMA	0.0441298	0.0113775	0.0605006	0.0437892	3.87871	0.769184	1.53837	0	3	2	9	2	0.0465471	0.0136078	3.42061	0.00168174	0.00201156	0.0113177	7096	0.0465471	0.00168174	0.0136078	3.42061	Albumin, urine (ug/mL)	biochemistry	liver/kidney	7-methyluric acid (umol/L)	nutrients	dietary biomarker	3	0.13472	1	> BY & Bonf.	kidney	dietary biomarker	8670	1	Dietary Interview+Behavior	0.110365
expo	URXMU4	URXUMA	0.0491479	0.01418	0.0741069	0.0624116	3.46601	0.967447	1.93489	0	3	2	9	2	0.0454142	0.0146848	3.09259	0.00401935	0.00167419	0.0116092	7096	0.0454142	0.00401935	0.0146848	3.09259	Albumin, urine (ug/mL)	biochemistry	liver/kidney	1,3-dimethyluric acid (umol/L)	nutrients	dietary biomarker	3	0.270248	1	> BY & Bonf.	kidney	dietary biomarker	8670	1	Dietary Interview+Behavior	0.21223
expo	URXMU5	URXUMA	0.0422197	0.0176144	0.138739	0.112512	2.39688	1.52268	3.04536	0.343263	3	2	9	2	0.0395405	0.0154432	2.56038	0.0152183	0.00127985	0.01142	7096	0.0395405	0.0152183	0.0154432	2.56038	Albumin, urine (ug/mL)	biochemistry	liver/kidney	1,7-dimethyluric acid (umol/L)	nutrients	dietary biomarker	3	0.762466	1	> BY & Bonf.	kidney	dietary biomarker	8670	1	Dietary Interview+Behavior	0.587475
expo	URXMU6	URXUMA	0.0217138	0.00662781	0.0818872	0.172773	3.27617	0.702671	1.40534	0	3	2	9	2	0.0219925	0.011547	1.90461	0.0655787	0.000457953	0.0111587	7096	0.0219925	0.0655787	0.011547	1.90461	Albumin, urine (ug/mL)	biochemistry	liver/kidney	3,7-dimethyluric acid (umol/L)	nutrients	dietary biomarker	3	1	1	> BY & Bonf.	kidney	dietary biomarker	8670	1	Dietary Interview+Behavior	1
expo	URXMU7	URXUMA	0.0375833	0.0155036	0.136239	0.166545	2.42417	1.20002	2.40005	0.166683	3	2	9	2	0.0333201	0.013828	2.40961	0.0217074	0.00092792	0.0112816	7096	0.0333201	0.0217074	0.013828	2.40961	Albumin, urine (ug/mL)	biochemistry	liver/kidney	1,3,7-trimethyluric acid (umol/L)	nutrients	dietary biomarker	3	1	1	> BY & Bonf.	kidney	dietary biomarker	8670	1	Dietary Interview+Behavior	0.744172
expo	URXMX1	URXUMA	0.0244594	0.0116705	0.171064	0.293532	2.09583	1.21367	2.42733	0.176051	3	2	9	2	0.0160988	0.0108525	1.48341	0.147454	0.000226025	0.0109427	7096	0.0160988	0.147454	0.0108525	1.48341	Albumin, urine (ug/mL)	biochemistry	liver/kidney	1-methylxanthine (umol/L)	nutrients	dietary biomarker	3	1	1	> BY & Bonf.	kidney	dietary biomarker	8670	1	Dietary Interview+Behavior	1
expo	URXMX2	URXUMA	0.0228839	0.00589214	0.0603557	0.0601548	3.88381	0.813863	1.62773	0	3	2	9	2	0.0249253	0.00934899	2.6661	0.0117904	0.000577132	0.0112103	7096	0.0249253	0.0117904	0.00934899	2.6661	Albumin, urine (ug/mL)	biochemistry	liver/kidney	3-methylxanthine (umol/L)	nutrients	dietary biomarker	3	0.627531	1	> BY & Bonf.	kidney	dietary biomarker	8670	1	Dietary Interview+Behavior	0.496903
expo	URXMX3	URXUMA	0.0101612	0.00776998	0.321069	0.557188	1.30775	0.683525	1.36705	0	3	2	3	0	0.00970129	0.0112025	0.865992	0.392747	8.86855e-05	0.0108133	7096	0.00970129	0.392747	0.0112025	0.865992	Albumin, urine (ug/mL)	biochemistry	liver/kidney	7-methylxanthine (umol/L)	nutrients	dietary biomarker	3	1	1	> BY & Bonf.	kidney	dietary biomarker	8670	1	Dietary Interview+Behavior	1
expo	URXMX4	URXUMA	0.00608866	0.00507199	0.352863	0.851698	1.20045	0.542575	1.08515	0	3	2	-3	0	-0.0039099	0.00936678	-0.417422	0.679073	1.24694e-05	0.0105092	7096	-0.0039099	0.679073	0.00936678	-0.417422	Albumin, urine (ug/mL)	biochemistry	liver/kidney	1,3-dimethylxanthine(theophylline)umol/L	nutrients	dietary biomarker	3	1	1	> BY & Bonf.	kidney	dietary biomarker	8670	1	Dietary Interview+Behavior	1
expo	URXMX5	URXUMA	0.00188738	0.00680287	0.807491	0.64673	0.277439	1.51814	3.03629	0.341301	3	2	-5	0	-0.0174112	0.010841	-1.60605	0.117791	0.00026169	0.0104176	7096	-0.0174112	0.117791	0.010841	-1.60605	Albumin, urine (ug/mL)	biochemistry	liver/kidney	1,7-dimethylxanthine(paraxanthine)(umol/L)	nutrients	dietary biomarker	3	1	1	> BY & Bonf.	kidney	dietary biomarker	8670	1	Dietary Interview+Behavior	1
expo	URXMX6	URXUMA	-0.0179626	0.00837384	0.165115	0.416615	-2.14508	0.406334	0.812668	0	3	2	-9	-2	-0.0195755	0.0130493	-1.50012	0.143091	0.000366008	0.00986605	7096	-0.0195755	0.143091	0.0130493	-1.50012	Albumin, urine (ug/mL)	biochemistry	liver/kidney	3,7-dimethylxanthine(theobromine)(umol/L)	nutrients	dietary biomarker	3	1	1	> BY & Bonf.	kidney	dietary biomarker	8670	1	Dietary Interview+Behavior	1
expo	URXMX7	URXUMA	0.0177016	0.011485	0.263171	0.493752	1.54129	1.08578	2.17155	0.0790006	3	2	5	0	0.010352	0.010151	1.0198	0.315242	8.37753e-05	0.0108139	7096	0.010352	0.315242	0.010151	1.0198	Albumin, urine (ug/mL)	biochemistry	liver/kidney	1,3,7-trimethylxanthine(caffeine)(umol/L)	nutrients	dietary biomarker	3	1	1	> BY & Bonf.	kidney	dietary biomarker	8670	1	Dietary Interview+Behavior	1
expo	DS1TTFAT	URXUCR	-0.0337714	0.0323316	0.355205	0.564131	-1.04453	2.44119	9.76477	0.590364	5	2	-9	-2	-0.00935981	0.02266	-0.413054	0.680746	8.58766e-05	0.102612	2802	-0.00935981	0.680746	0.02266	-0.413054	Creatinine, urine (mg/dL)	biochemistry	kidney	Total fat (gm)	nutrients	supplements	5	1	1	> BY & Bonf.	kidney	supplements	14620	1	Dietary Interview+Behavior	1
expo	DS1TTFAT	URXUMA	-0.0151333	0.0101084	0.208711	0.567689	-1.49711	0.694438	2.77775	0	5	2	-9	-2	-0.0290059	0.012458	-2.32829	0.0225947	0.000824731	0.0119675	2802	-0.0290059	0.0225947	0.012458	-2.32829	Albumin, urine (ug/mL)	biochemistry	liver/kidney	Total fat (gm)	nutrients	supplements	5	1	1	> BY & Bonf.	kidney	supplements	14620	1	Dietary Interview+Behavior	0.757627
expo	DS2TTFAT	URXUCR	-0.00521694	0.0266907	0.857523	0.965442	-0.195459	1.56326	4.68978	0.360311	4	2	-5	-2	0.00333249	0.024583	0.13556	0.892527	1.08944e-05	0.0957904	2860	0.00333249	0.892527	0.024583	0.13556	Creatinine, urine (mg/dL)	biochemistry	kidney	Total fat (gm)	nutrients	supplements	4	1	1	> BY & Bonf.	kidney	supplements	14620	1	Dietary Interview+Behavior	1
expo	DS2TTFAT	URXUMA	-0.000937531	0.0263844	0.973886	0.891569	-0.0355335	3.55721	10.6716	0.718881	4	2	-9	-2	-0.0156143	0.0126056	-1.23868	0.219277	0.000239172	0.0125081	2860	-0.0156143	0.219277	0.0126056	-1.23868	Albumin, urine (ug/mL)	biochemistry	liver/kidney	Total fat (gm)	nutrients	supplements	4	1	1	> BY & Bonf.	kidney	supplements	14620	1	Dietary Interview+Behavior	1
expo2	LBDHEG	URXUCR	0.0786729	0.0174354	0.0107215	0.179411	4.51226	0.503166	2.01267	0	5	2	9	2	0.0686152	0.0255312	2.68751	0.00926558	0.000255094	0.104993	32675	0.0686152	0.00926558	0.0255312	2.68751	Creatinine, urine (mg/dL)	biochemistry	kidney	Hepatitis E IgG (anti-HEV)	infection	NA	5	0.520186	1	> BY & Bonf.	kidney	infection	7393	3	Infection	0.187666
expo2	LBDHEG	URXUMA	0.0577482	0.0163146	0.0240205	0.261737	3.53967	0.661209	2.64484	0	5	2	9	2	0.0432705	0.026887	1.60934	0.112705	0.00010145	0.00735261	32674	0.0432705	0.112705	0.026887	1.60934	Albumin, urine (ug/mL)	biochemistry	liver/kidney	Hepatitis E IgG (anti-HEV)	infection	NA	5	1	1	> BY & Bonf.	kidney	infection	7393	3	Infection	1
expo2	LBDHEM	URXUCR	-0.0405461	0.0400455	0.368568	0.765604	-1.0125	0.50434	2.01736	0	5	2	-3	0	-0.0283801	0.0654933	-0.433328	0.666305	8.17843e-06	0.107815	32676	-0.0283801	0.666305	0.0654933	-0.433328	Creatinine, urine (mg/dL)	biochemistry	kidney	Hepatitis E IgM (Anti-HEV)	infection	NA	5	1	1	> BY & Bonf.	kidney	infection	7393	3	Infection	1
expo2	LBDHEM	URXUMA	0.0966149	0.0228052	0.0133005	0.0502051	4.23652	2.38934	9.55737	0.581475	5	2	9	2	0.0171141	0.0498217	0.343506	0.732399	2.9741e-06	0.00725666	32675	0.0171141	0.732399	0.0498217	0.343506	Albumin, urine (ug/mL)	biochemistry	liver/kidney	Hepatitis E IgM (Anti-HEV)	infection	NA	5	1	1	> BY & Bonf.	kidney	infection	7393	3	Infection	1
expo2	ORXHPV	URXUCR	-0.0237287	0.0386139	0.58234	0.717033	-0.614513	1.34762	4.04287	0.257952	4	2	-9	-2	-0.0303677	0.0407192	-0.745782	0.459593	0.000847375	0.116273	17929	-0.0303677	0.459593	0.0407192	-0.745782	Creatinine, urine (mg/dL)	biochemistry	kidney	Oral HPV Result	infection	NA	4	1	1	> BY & Bonf.	kidney	infection	7393	3	Infection	1
expo3	ORXHPV	URXUCR	0.0591899	0.057136	0.376403	0.3727	1.03595	2.10408	6.31224	0.524733	4	2	1	0	0.0907666	0.0510814	1.7769	0.0821975	0.000847375	0.116273	17929	0.0907666	0.0821975	0.0510814	1.7769	Creatinine, urine (mg/dL)	biochemistry	kidney	Oral HPV Result	infection	NA	4	1	1	> BY & Bonf.	kidney	infection	7393	3	Infection	1
expo2	ORXHPV	URXUMA	0.0608396	0.0192244	0.0506868	0.136884	3.16471	1.38558	4.15673	0.278279	4	2	9	2	0.0437612	0.0181475	2.41142	0.0199401	0.000159591	0.00841709	17928	0.0437612	0.0199401	0.0181475	2.41142	Albumin, urine (ug/mL)	biochemistry	liver/kidney	Oral HPV Result	infection	NA	4	0.938385	1	> BY & Bonf.	kidney	infection	7393	3	Infection	0.702769
expo3	ORXHPV	URXUMA	0.0381925	0.0350358	0.355399	0.2861	1.0901	2.26136	6.78409	0.557789	4	2	9	2	0.06901	0.0275365	2.50613	0.0158055	0.000159591	0.00841709	17928	0.06901	0.0158055	0.0275365	2.50613	Albumin, urine (ug/mL)	biochemistry	liver/kidney	Oral HPV Result	infection	NA	4	0.785783	1	> BY & Bonf.	kidney	infection	7393	3	Infection	0.599535
expo	LBXHDT	URXUCR	0.0774502	0.0246978	0.19652	0.0145476	3.13591	1.16428	1.16428	0.141103	2	2	9	2	0.100207	0.0271399	3.69224	0.00197448	0.00604468	0.138178	5887	0.100207	0.00197448	0.0271399	3.69224	Creatinine, urine (mg/dL)	biochemistry	kidney	Trans 9-Hexadecenoic acid concentrt (umol/L)	nutrients	dietary biomarker	2	0.153394	1	> BY & Bonf.	kidney	dietary biomarker	8670	1	Dietary Interview+Behavior	0.0456277
expo	LBXHDT	URXUMA	0.0477566	0.0147486	0.190691	0.0738464	3.23803	0.591326	0.591326	0	2	2	9	2	0.0580957	0.0225735	2.57362	0.0204041	0.00203174	0.00772861	5887	0.0580957	0.0204041	0.0225735	2.57362	Albumin, urine (ug/mL)	biochemistry	liver/kidney	Trans 9-Hexadecenoic acid concentrt (umol/L)	nutrients	dietary biomarker	2	0.954776	1	> BY & Bonf.	kidney	dietary biomarker	8670	1	Dietary Interview+Behavior	0.710089
expo	LBXOD1	URXUCR	-0.00348698	0.0224705	0.901991	0.886939	-0.15518	1.19125	1.19125	0.160546	2	2	-7	-2	0.00068703	0.0257774	0.0266524	0.979067	2.70067e-07	0.135513	5897	0.00068703	0.979067	0.0257774	0.0266524	Creatinine, urine (mg/dL)	biochemistry	kidney	Trans 11-octadecenoic acid (umol/L)	nutrients	dietary biomarker	2	1	1	> BY & Bonf.	kidney	dietary biomarker	8670	1	Dietary Interview+Behavior	1
expo	LBXOD1	URXUMA	0.0378913	0.0127945	0.20731	0.165068	2.96154	0.405734	0.405734	0	2	2	9	2	0.0512244	0.02491	2.05638	0.0564361	0.00150133	0.00730115	5897	0.0512244	0.0564361	0.02491	2.05638	Albumin, urine (ug/mL)	biochemistry	liver/kidney	Trans 11-octadecenoic acid (umol/L)	nutrients	dietary biomarker	2	1	1	> BY & Bonf.	kidney	dietary biomarker	8670	1	Dietary Interview+Behavior	1
expo	LBXOD9	URXUCR	0.027518	0.0183262	0.374028	0.387189	1.50156	0.671868	0.671868	0	2	2	3	0	0.0400573	0.029617	1.35251	0.195019	0.000785702	0.135619	5854	0.0400573	0.195019	0.029617	1.35251	Creatinine, urine (mg/dL)	biochemistry	kidney	Trans 9-octadecenoic acid (umol/L)	nutrients	dietary biomarker	2	1	1	> BY & Bonf.	kidney	dietary biomarker	8670	1	Dietary Interview+Behavior	1
expo	LBXOD9	URXUMA	0.0545395	0.0126451	0.145039	0.104444	4.31308	0.270901	0.270901	0	2	2	9	2	0.0745504	0.0315117	2.3658	0.0309518	0.00272142	0.00733622	5854	0.0745504	0.0309518	0.0315117	2.3658	Albumin, urine (ug/mL)	biochemistry	liver/kidney	Trans 9-octadecenoic acid (umol/L)	nutrients	dietary biomarker	2	1	1	> BY & Bonf.	kidney	dietary biomarker	8670	1	Dietary Interview+Behavior	0.910456
expo	LBXOTT	URXUCR	0.00244258	0.0158118	0.902427	0.961113	0.154478	0.467979	0.467979	0	2	2	-5	0	-0.000778526	0.027288	-0.02853	0.977592	3.87646e-07	0.139955	5690	-0.000778526	0.977592	0.027288	-0.02853	Creatinine, urine (mg/dL)	biochemistry	kidney	Trans,trans-9,12-Octadecadienoic acid (umol/L)	nutrients	dietary biomarker	2	1	1	> BY & Bonf.	kidney	dietary biomarker	8670	1	Dietary Interview+Behavior	1
expo	LBXOTT	URXUMA	0.035003	0.010426	0.184296	0.0654548	3.35729	0.563985	0.563985	0	2	2	9	2	0.0419465	0.016089	2.60716	0.0190615	0.00112533	0.00781078	5690	0.0419465	0.0190615	0.016089	2.60716	Albumin, urine (ug/mL)	biochemistry	liver/kidney	Trans,trans-9,12-Octadecadienoic acid (umol/L)	nutrients	dietary biomarker	2	0.907966	1	> BY & Bonf.	kidney	dietary biomarker	8670	1	Dietary Interview+Behavior	0.689481
expo	LBX2DF	URXUCR	-0.0278459	0.0101503	0.0406297	0.270006	-2.74335	1.07257	5.36284	0.0676588	6	2	-3	0	-0.0257056	0.0102366	-2.51116	0.0142162	0.000581525	0.124744	14790	-0.0257056	0.0142162	0.0102366	-2.51116	Creatinine, urine (mg/dL)	biochemistry	kidney	Blood 2,5 Dimethylfuran result	pollutant	VOC	6	0.723152	1	> BY & Bonf.	kidney	VOC	13130	5	Volatile Organics	0.268951
expo	LBX2DF	URXUMA	-0.0010108	0.00696859	0.890336	0.907775	-0.145052	1.27255	6.36277	0.214179	6	2	-3	-2	-0.00831644	0.00724261	-1.14826	0.254558	6.08664e-05	0.00746815	14789	-0.00831644	0.254558	0.00724261	-1.14826	Albumin, urine (ug/mL)	biochemistry	liver/kidney	Blood 2,5 Dimethylfuran result	pollutant	VOC	6	1	1	> BY & Bonf.	kidney	VOC	13130	5	Volatile Organics	1
expo	LBXV06	URXUCR	0.000663861	0.00372716	0.86729	0.752452	0.178114	3.40962	13.6385	0.706713	5	2	-1	0	0.00326617	0.00679843	0.48043	0.63264	1.06194e-05	0.118291	12822	0.00326617	0.63264	0.00679843	0.48043	Creatinine, urine (mg/dL)	biochemistry	kidney	Blood Hexane (ng/mL)	pollutant	VOC	5	1	1	> BY & Bonf.	kidney	VOC	13130	5	Volatile Organics	1
expo	LBXV06	URXUMA	-0.00432108	0.00140531	0.0371186	0.19348	-3.07481	1.36227	5.44907	0.26593	5	2	-9	-2	-0.00172107	0.000734432	-2.34341	0.0223844	2.94864e-06	0.00713853	12821	-0.00172107	0.0223844	0.000734432	-2.34341	Albumin, urine (ug/mL)	biochemistry	liver/kidney	Blood Hexane (ng/mL)	pollutant	VOC	5	1	1	> BY & Bonf.	kidney	VOC	13130	5	Volatile Organics	0.756094
expo	LBXV1D	URXUCR	0.0222694	0.0115526	0.149509	1.61754e-46	1.92766	340.643	1021.93	0.997064	4	2	9	2	0.00259903	0.0208188	0.12484	0.900984	7.25621e-08	0.121225	14412	0.00259903	0.900984	0.0208188	0.12484	Creatinine, urine (mg/dL)	biochemistry	kidney	Blood 1,2-Dichlorobenzene Result	pollutant	VOC	4	1	1	> BY & Bonf.	kidney	VOC	13130	5	Volatile Organics	1
expo	LBXV1D	URXUMA	-0.00156466	0.000520953	0.0575101	0.0474863	-3.00346	1.58894	4.76681	0.370649	4	2	-5	-2	-0.0120187	0.00552238	-2.17637	0.0326763	1.5517e-06	0.00725889	14411	-0.0120187	0.0326763	0.00552238	-2.17637	Albumin, urine (ug/mL)	biochemistry	liver/kidney	Blood 1,2-Dichlorobenzene Result	pollutant	VOC	4	1	1	> BY & Bonf.	kidney	VOC	13130	5	Volatile Organics	0.950049
expo	LBXV2A	URXUCR	0.00700653	0.00927638	0.484104	0.867918	0.755308	1.69199	8.45994	0.408979	6	2	3	0	-0.00630708	0.00679638	-0.928005	0.356382	3.95834e-05	0.124466	14870	-0.00630708	0.356382	0.00679638	-0.928005	Creatinine, urine (mg/dL)	biochemistry	kidney	Blood 1,2-Dichloroethane Result	pollutant	VOC	6	1	1	> BY & Bonf.	kidney	VOC	13130	5	Volatile Organics	1
expo	LBXV2A	URXUMA	-0.0112858	0.0017065	0.00118926	0.172418	-6.61338	0.71724	3.5862	0	6	2	-9	-2	-0.00418753	0.00354442	-1.18144	0.241159	1.74491e-05	0.00751885	14869	-0.00418753	0.241159	0.00354442	-1.18144	Albumin, urine (ug/mL)	biochemistry	liver/kidney	Blood 1,2-Dichloroethane Result	pollutant	VOC	6	1	1	> BY & Bonf.	kidney	VOC	13130	5	Volatile Organics	1
expo	LBXV2T	URXUCR	-0.00709392	0.00609432	0.364497	0.127603	-1.16402	19.1581	38.3161	0.947803	3	2	-9	-2	0.0029842	0.00351928	0.847958	0.40257	8.8864e-06	0.128348	6700	0.0029842	0.40257	0.00351928	0.847958	Creatinine, urine (mg/dL)	biochemistry	kidney	Blood trans-1,2-Dichloroethene Result	pollutant	VOC	3	1	1	> BY & Bonf.	kidney	VOC	13130	5	Volatile Organics	1
expo	LBXV2T	URXUMA	-0.0031627	0.0018243	0.225118	0.51066	-1.73365	2.3416	4.6832	0.572942	3	2	-9	-2	0.0093576	0.00638077	1.46653	0.151969	8.73771e-05	0.0128985	6699	0.0093576	0.151969	0.00638077	1.46653	Albumin, urine (ug/mL)	biochemistry	liver/kidney	Blood trans-1,2-Dichloroethene Result	pollutant	VOC	3	1	1	> BY & Bonf.	kidney	VOC	13130	5	Volatile Organics	1
expo	LBXV4C	URXUCR	0.0212496	0.00915991	0.0594614	0.42176	2.31985	0.858911	5.15347	0	7	2	9	2	0.0139981	0.011094	1.26177	0.20991	0.000192052	0.1258	15522	0.0139981	0.20991	0.011094	1.26177	Creatinine, urine (mg/dL)	biochemistry	kidney	Blood Tetrachloroethene Result (ng/mL)	pollutant	VOC	7	1	1	> BY & Bonf.	kidney	VOC	13130	5	Volatile Organics	1
expo	LBXV4C	URXUMA	-0.00671135	0.00285392	0.0569321	0.561786	-2.35162	0.661142	3.96685	0	7	2	-9	-2	0.0094445	0.0124399	0.759211	0.449478	8.74263e-05	0.00743182	15521	0.0094445	0.449478	0.0124399	0.759211	Albumin, urine (ug/mL)	biochemistry	liver/kidney	Blood Tetrachloroethene Result (ng/mL)	pollutant	VOC	7	1	1	> BY & Bonf.	kidney	VOC	13130	5	Volatile Organics	1
expo	LBXVBZ	URXUCR	-0.0192294	0.00746954	0.0420864	0.505607	-2.57438	0.616684	3.7001	0	7	2	3	0	-0.0180556	0.0103216	-1.7493	0.0833378	0.00026685	0.127024	15606	-0.0180556	0.0833378	0.0103216	-1.7493	Creatinine, urine (mg/dL)	biochemistry	kidney	Blood Benzene Result (ng/mL)	pollutant	VOC	7	1	1	> BY & Bonf.	kidney	VOC	13130	5	Volatile Organics	1
expo	LBXVBZ	URXUMA	-0.000985779	0.00869865	0.913469	0.986225	-0.113326	1.88873	11.3324	0.470545	7	2	-3	-2	-0.00209821	0.00907785	-0.231135	0.817687	3.60358e-06	0.00706196	15605	-0.00209821	0.817687	0.00907785	-0.231135	Albumin, urine (ug/mL)	biochemistry	liver/kidney	Blood Benzene Result (ng/mL)	pollutant	VOC	7	1	1	> BY & Bonf.	kidney	VOC	13130	5	Volatile Organics	1
expo	LBXVCB	URXUCR	-0.0252433	0.00782167	0.0840771	0.00668553	-3.22735	7.90118	15.8024	0.873437	3	2	-9	-2	0.011747	0.010929	1.07485	0.285888	0.000137426	0.125182	14818	0.011747	0.285888	0.010929	1.07485	Creatinine, urine (mg/dL)	biochemistry	kidney	Blood Chlorobenzene Result	pollutant	VOC	3	1	1	> BY & Bonf.	kidney	VOC	13130	5	Volatile Organics	1
expo	LBXVCB	URXUMA	-0.00383782	0.00114674	0.078864	0.162887	-3.34673	1.18507	2.37014	0.15617	3	2	-9	-2	0.00084929	0.00189465	0.448258	0.655259	7.18331e-07	0.00767988	14817	0.00084929	0.655259	0.00189465	0.448258	Albumin, urine (ug/mL)	biochemistry	liver/kidney	Blood Chlorobenzene Result	pollutant	VOC	3	1	1	> BY & Bonf.	kidney	VOC	13130	5	Volatile Organics	1
expo	LBXVCT	URXUCR	-0.000897324	0.00415392	0.837509	0.881618	-0.216019	4.13346	20.6673	0.758072	6	2	7	0	-0.0151176	0.00963493	-1.56904	0.11993	0.000219061	0.125481	15677	-0.0151176	0.11993	0.00963493	-1.56904	Creatinine, urine (mg/dL)	biochemistry	kidney	Blood Carbon Tetrachloride Result (ng/mL)	pollutant	VOC	6	1	1	> BY & Bonf.	kidney	VOC	13130	5	Volatile Organics	1
expo	LBXVCT	URXUMA	-0.00321008	0.00110467	0.0335588	0.471014	-2.90592	0.860604	4.30302	0	6	2	-9	-2	-0.000116139	0.00213494	-0.0543994	0.95673	1.29289e-08	0.00740094	15676	-0.000116139	0.95673	0.00213494	-0.0543994	Albumin, urine (ug/mL)	biochemistry	liver/kidney	Blood Carbon Tetrachloride Result (ng/mL)	pollutant	VOC	6	1	1	> BY & Bonf.	kidney	VOC	13130	5	Volatile Organics	1
expo	LBXVDB	URXUCR	-0.00230664	0.00618822	0.72215	0.962714	-0.372747	0.395432	2.37259	0	7	2	7	0	-0.00310399	0.0119376	-0.260019	0.795395	7.70504e-06	0.11815	15655	-0.00310399	0.795395	0.0119376	-0.260019	Creatinine, urine (mg/dL)	biochemistry	kidney	Blood 1,4-Dichlorobenzene Result (ng/mL)	pollutant	VOC	7	1	1	> BY & Bonf.	kidney	VOC	13130	5	Volatile Organics	1
expo	LBXVDB	URXUMA	0.00282317	0.00669507	0.687949	0.859966	0.421679	0.905141	5.43085	0	7	2	9	2	-0.00133509	0.0086954	-0.153539	0.878289	1.42546e-06	0.00679436	15654	-0.00133509	0.878289	0.0086954	-0.153539	Albumin, urine (ug/mL)	biochemistry	liver/kidney	Blood 1,4-Dichlorobenzene Result (ng/mL)	pollutant	VOC	7	1	1	> BY & Bonf.	kidney	VOC	13130	5	Volatile Organics	1
expo	LBXVDM	URXUCR	-0.0293002	0.00997571	0.0990015	0.0288745	-2.93716	5.23957	10.4791	0.809145	3	2	-9	-2	-0.00901607	0.0135582	-0.664992	0.510677	8.10511e-05	0.12993	6686	-0.00901607	0.510677	0.0135582	-0.664992	Creatinine, urine (mg/dL)	biochemistry	kidney	Blood Dibromomethane Result	pollutant	VOC	3	1	1	> BY & Bonf.	kidney	VOC	13130	5	Volatile Organics	1
expo	LBXVDM	URXUMA	-0.00193649	0.00131116	0.277723	0.133141	-1.47693	1.83735	3.67471	0.455739	3	2	-9	-2	-0.00192086	0.00105322	-1.82379	0.0772511	3.67887e-06	0.0121651	6685	-0.00192086	0.0772511	0.00105322	-1.82379	Albumin, urine (ug/mL)	biochemistry	liver/kidney	Blood Dibromomethane Result	pollutant	VOC	3	1	1	> BY & Bonf.	kidney	VOC	13130	5	Volatile Organics	1
expo	LBXVEB	URXUCR	-0.0145158	0.00861141	0.14284	0.575009	-1.68565	0.82218	4.93308	0	7	2	3	0	-0.0139666	0.0108105	-1.29194	0.199297	0.00017148	0.12637	15555	-0.0139666	0.199297	0.0108105	-1.29194	Creatinine, urine (mg/dL)	biochemistry	kidney	Blood Ethylbenzene Result (ng/mL)	pollutant	VOC	7	1	1	> BY & Bonf.	kidney	VOC	13130	5	Volatile Organics	1
expo	LBXVEB	URXUMA	-0.00528247	0.00453898	0.288687	0.802978	-1.1638	0.479197	2.87518	0	7	2	-9	-2	-0.00687278	0.00642018	-1.0705	0.286923	4.15239e-05	0.00732134	15554	-0.00687278	0.286923	0.00642018	-1.0705	Albumin, urine (ug/mL)	biochemistry	liver/kidney	Blood Ethylbenzene Result (ng/mL)	pollutant	VOC	7	1	1	> BY & Bonf.	kidney	VOC	13130	5	Volatile Organics	1
expo	LBXVFN	URXUCR	-0.0414419	0.0106694	0.0177782	0.0675489	-3.88417	1.15632	4.6253	0.135191	5	2	-9	-2	-0.0405574	0.0105955	-3.8278	0.000307159	0.00147701	0.119313	13288	-0.0405574	0.000307159	0.0105955	-3.8278	Creatinine, urine (mg/dL)	biochemistry	kidney	Blood Furan (ng/mL)	pollutant	VOC	5	0.0328942	1	BY<0.05	kidney	VOC	13130	5	Volatile Organics	0.00783414
expo	LBXVFN	URXUMA	-0.00430864	0.00428918	0.371957	0.661934	-1.00454	0.630774	2.5231	0	5	2	-9	-2	-0.00951293	0.00753419	-1.26263	0.211526	8.12579e-05	0.00714998	13287	-0.00951293	0.211526	0.00753419	-1.26263	Albumin, urine (ug/mL)	biochemistry	liver/kidney	Blood Furan (ng/mL)	pollutant	VOC	5	1	1	> BY & Bonf.	kidney	VOC	13130	5	Volatile Organics	1
expo	LBXVIPB	URXUCR	0.00900354	0.00651157	0.238938	0.30186	1.3827	14.2394	56.9574	0.929772	5	2	9	2	0.00547534	0.0042172	1.29833	0.19906	2.98781e-05	0.119856	13454	0.00547534	0.19906	0.0042172	1.29833	Creatinine, urine (mg/dL)	biochemistry	kidney	Blood Isopropylbenzene (ng/mL)	pollutant	VOC	5	1	1	> BY & Bonf.	kidney	VOC	13130	5	Volatile Organics	1
expo	LBXVIPB	URXUMA	-0.00553793	0.00114458	0.0084099	0.057722	-4.83839	0.932607	3.73043	0	5	2	-9	-2	-0.00347029	0.000837408	-4.14408	0.000106917	1.20023e-05	0.00710576	13453	-0.00347029	0.000106917	0.000837408	-4.14408	Albumin, urine (ug/mL)	biochemistry	liver/kidney	Blood Isopropylbenzene (ng/mL)	pollutant	VOC	5	0.0135705	1	BY<0.05	kidney	VOC	13130	5	Volatile Organics	0.0117851
expo	LBXVMC	URXUCR	0.00887102	0.00532478	0.171045	0.0920834	1.66599	11.6	46.3999	0.913793	5	2	9	2	0.0161823	0.00422703	3.8283	0.000267835	0.000259363	0.124807	14004	0.0161823	0.000267835	0.00422703	3.8283	Creatinine, urine (mg/dL)	biochemistry	kidney	Blood Methylene Chloride Result	pollutant	VOC	5	0.0293327	1	BY<0.05	kidney	VOC	13130	5	Volatile Organics	0.00688217
expo	LBXVMC	URXUMA	-0.00290324	0.00139638	0.106128	0.0911934	-2.07912	2.9681	11.8724	0.663085	5	2	-9	-2	-0.00330151	0.000703525	-4.69282	1.20754e-05	1.07957e-05	0.00736635	14003	-0.00330151	1.20754e-05	0.000703525	-4.69282	Albumin, urine (ug/mL)	biochemistry	liver/kidney	Blood Methylene Chloride Result	pollutant	VOC	5	0.002098	1	BY<0.05	kidney	VOC	13130	5	Volatile Organics	0.00221887
expo	LBXVOX	URXUCR	-0.00973292	0.0106538	0.396172	0.704244	-0.913562	1.54261	9.25564	0.351746	7	2	-3	0	-0.00503374	0.0103595	-0.485905	0.628077	2.06455e-05	0.127358	15654	-0.00503374	0.628077	0.0103595	-0.485905	Creatinine, urine (mg/dL)	biochemistry	kidney	Blood o-Xylene Result (ng/mL)	pollutant	VOC	7	1	1	> BY & Bonf.	kidney	VOC	13130	5	Volatile Organics	1
expo	LBXVOX	URXUMA	-0.00645331	0.00370694	0.132351	0.725043	-1.74087	0.515867	3.0952	0	7	2	-9	-2	-0.00225831	0.00679216	-0.332488	0.740203	4.1554e-06	0.00770989	15653	-0.00225831	0.740203	0.00679216	-0.332488	Albumin, urine (ug/mL)	biochemistry	liver/kidney	Blood o-Xylene Result (ng/mL)	pollutant	VOC	7	1	1	> BY & Bonf.	kidney	VOC	13130	5	Volatile Organics	1
expo	LBXVST	URXUCR	-0.0364905	0.00652847	0.0305492	0.193887	-5.58944	0.175765	0.351531	0	3	2	-3	0	-0.0305639	0.0177882	-1.71821	0.0951289	0.000863723	0.148997	3496	-0.0305639	0.0951289	0.0177882	-1.71821	Creatinine, urine (mg/dL)	biochemistry	kidney	Blood Styrene Result (ng/mL)	pollutant	VOC	3	1	1	> BY & Bonf.	kidney	VOC	13130	5	Volatile Organics	1
expo	LBXVST	URXUMA	0.0152462	0.012201	0.337857	0.440967	1.24959	2.07032	4.14064	0.516983	3	2	9	2	0.0200757	0.0171334	1.17173	0.249695	0.000372647	0.00992215	3496	0.0200757	0.249695	0.0171334	1.17173	Albumin, urine (ug/mL)	biochemistry	liver/kidney	Blood Styrene Result (ng/mL)	pollutant	VOC	3	1	1	> BY & Bonf.	kidney	VOC	13130	5	Volatile Organics	1
expo	LBXVTC	URXUCR	-0.00592021	0.00914482	0.541345	0.554086	-0.647384	6.07606	36.4564	0.83542	7	2	-7	-2	-0.000100256	0.00347685	-0.0288351	0.977052	1.0028e-08	0.12817	15740	-0.000100256	0.977052	0.00347685	-0.0288351	Creatinine, urine (mg/dL)	biochemistry	kidney	Blood Trichloroethene Result (ng/mL)	pollutant	VOC	7	1	1	> BY & Bonf.	kidney	VOC	13130	5	Volatile Organics	1
expo	LBXVTC	URXUMA	-0.00330985	0.000539983	0.000862011	0.172052	-6.12955	0.518053	3.10832	0	7	2	-9	-2	-0.00237468	0.00094922	-2.50171	0.0139496	5.6261e-06	0.00771653	15739	-0.00237468	0.0139496	0.00094922	-2.50171	Albumin, urine (ug/mL)	biochemistry	liver/kidney	Blood Trichloroethene Result (ng/mL)	pollutant	VOC	7	0.712476	1	> BY & Bonf.	kidney	VOC	13130	5	Volatile Organics	0.55723
expo	LBXVTE	URXUCR	-0.00590839	0.00476112	0.269665	0.361294	-1.24097	8.94115	44.7058	0.888158	6	2	3	0	-0.00542777	0.00330992	-1.63985	0.105224	1.84311e-05	0.123645	14716	-0.00542777	0.105224	0.00330992	-1.63985	Creatinine, urine (mg/dL)	biochemistry	kidney	Blood 1,1,1-Trichloroethane Result	pollutant	VOC	6	1	1	> BY & Bonf.	kidney	VOC	13130	5	Volatile Organics	1
expo	LBXVTE	URXUMA	-0.00484377	0.0012718	0.0125181	0.363754	-3.80859	1.69008	8.45042	0.408314	6	2	-9	-2	0.00468573	0.00951165	0.492631	0.623713	1.37362e-05	0.00766611	14715	0.00468573	0.623713	0.00951165	0.492631	Albumin, urine (ug/mL)	biochemistry	liver/kidney	Blood 1,1,1-Trichloroethane Result	pollutant	VOC	6	1	1	> BY & Bonf.	kidney	VOC	13130	5	Volatile Organics	1
expo	LBXVTO	URXUCR	-0.00177919	0.00834	0.8415	0.959499	-0.213332	0.635867	2.54347	0	5	2	5	0	-0.00386052	0.0117575	-0.328346	0.743674	1.24107e-05	0.124219	9982	-0.00386052	0.743674	0.0117575	-0.328346	Creatinine, urine (mg/dL)	biochemistry	kidney	Blood Toluene Result (ng/mL)	pollutant	VOC	5	1	1	> BY & Bonf.	kidney	VOC	13130	5	Volatile Organics	1
expo	LBXVTO	URXUMA	0.00822945	0.0114875	0.513354	0.812758	0.716384	1.48139	5.92555	0.324957	5	2	9	2	-0.0033358	0.0113942	-0.292763	0.770608	9.26625e-06	0.00942885	9982	-0.0033358	0.770608	0.0113942	-0.292763	Albumin, urine (ug/mL)	biochemistry	liver/kidney	Blood Toluene Result (ng/mL)	pollutant	VOC	5	1	1	> BY & Bonf.	kidney	VOC	13130	5	Volatile Organics	1
expo	LBXVXY	URXUCR	0.00426715	0.00782883	0.605368	0.901238	0.545055	0.838872	5.03323	0	7	2	9	2	0.00380191	0.00998272	0.380849	0.704108	1.13836e-05	0.124837	15639	0.00380191	0.704108	0.00998272	0.380849	Creatinine, urine (mg/dL)	biochemistry	kidney	Blood m-/p-Xylene Result (ng/mL)	pollutant	VOC	7	1	1	> BY & Bonf.	kidney	VOC	13130	5	Volatile Organics	1
expo	LBXVXY	URXUMA	-0.00653945	0.00510239	0.247264	0.685039	-1.28164	0.528936	3.17362	0	7	2	-9	-2	-0.0112528	0.00841371	-1.33743	0.184056	9.9722e-05	0.00779056	15638	-0.0112528	0.184056	0.00841371	-1.33743	Albumin, urine (ug/mL)	biochemistry	liver/kidney	Blood m-/p-Xylene Result (ng/mL)	pollutant	VOC	7	1	1	> BY & Bonf.	kidney	VOC	13130	5	Volatile Organics	1
expo	DS1TIODI	URXUCR	-0.024244	0.0170264	0.249664	0.611783	-1.42391	0.554695	1.66409	0	4	2	-9	-2	-0.030438	0.0238344	-1.27706	0.207989	0.000746051	0.0938677	3382	-0.030438	0.207989	0.0238344	-1.27706	Creatinine, urine (mg/dL)	biochemistry	kidney	Iodine (mcg)	nutrients	supplements	4	1	1	> BY & Bonf.	kidney	supplements	14620	1	Dietary Interview+Behavior	1
expo	DS1TIODI	URXUMA	0.00219883	0.0138929	0.884298	0.822118	0.15827	2.03904	6.11713	0.509574	4	2	9	2	0.0175154	0.0129294	1.35469	0.182132	0.000247046	0.00972881	3382	0.0175154	0.182132	0.0129294	1.35469	Albumin, urine (ug/mL)	biochemistry	liver/kidney	Iodine (mcg)	nutrients	supplements	4	1	1	> BY & Bonf.	kidney	supplements	14620	1	Dietary Interview+Behavior	1
expo	DS2TIODI	URXUCR	0.000977734	0.0122682	0.941497	0.961793	0.0796965	0.312361	0.937084	0	4	2	-1	0	0.00217226	0.0231906	0.0936699	0.925778	3.70625e-06	0.0884809	3502	0.00217226	0.925778	0.0231906	0.0936699	Creatinine, urine (mg/dL)	biochemistry	kidney	Iodine (mcg)	nutrients	supplements	4	1	1	> BY & Bonf.	kidney	supplements	14620	1	Dietary Interview+Behavior	1
expo	DS2TIODI	URXUMA	0.01883	0.012396	0.226064	0.460174	1.51904	1.87247	5.61741	0.465946	4	2	9	2	0.0176293	0.0122761	1.43606	0.157751	0.000244107	0.0066066	3502	0.0176293	0.157751	0.0122761	1.43606	Albumin, urine (ug/mL)	biochemistry	liver/kidney	Iodine (mcg)	nutrients	supplements	4	1	1	> BY & Bonf.	kidney	supplements	14620	1	Dietary Interview+Behavior	1
expo	DSQTCHL	URXUCR	-0.0228308	0.0167775	0.266785	0.789162	-1.3608	0.277489	0.832467	0	4	2	-9	-2	-0.0217974	0.0299973	-0.726645	0.469705	0.000383966	0.109232	2845	-0.0217974	0.469705	0.0299973	-0.726645	Creatinine, urine (mg/dL)	biochemistry	kidney	Total choline (mg)	nutrients	supplements	4	1	1	> BY & Bonf.	kidney	supplements	14620	1	Dietary Interview+Behavior	1
expo	DSQTCHL	URXUMA	-0.0226281	0.0460933	0.657151	0.940768	-0.49092	4.72455	14.1736	0.78834	4	2	-9	-2	0.0154538	0.0253912	0.60863	0.544609	0.000192999	0.0143099	2845	0.0154538	0.544609	0.0253912	0.60863	Albumin, urine (ug/mL)	biochemistry	liver/kidney	Total choline (mg)	nutrients	supplements	4	1	1	> BY & Bonf.	kidney	supplements	14620	1	Dietary Interview+Behavior	1
expo	DSQTIODI	URXUCR	-0.0253502	0.0151461	0.19278	0.489156	-1.67371	0.716052	2.14816	0	4	2	-9	-2	-0.0247798	0.0180038	-1.37637	0.175372	0.000487184	0.0920766	5203	-0.0247798	0.175372	0.0180038	-1.37637	Creatinine, urine (mg/dL)	biochemistry	kidney	Iodine (mcg)	nutrients	supplements	4	1	1	> BY & Bonf.	kidney	supplements	14620	1	Dietary Interview+Behavior	1
expo	DSQTIODI	URXUMA	0.0115844	0.0112104	0.377433	0.690059	1.03337	2.50727	7.52182	0.60116	4	2	9	2	0.00300664	0.0104471	0.287797	0.774795	7.17231e-06	0.0102005	5203	0.00300664	0.774795	0.0104471	0.287797	Albumin, urine (ug/mL)	biochemistry	liver/kidney	Iodine (mcg)	nutrients	supplements	4	1	1	> BY & Bonf.	kidney	supplements	14620	1	Dietary Interview+Behavior	1
expo2	LBDHD	URXUCR	0.697396	0.440639	0.211646	4.03238e-11	1.58269	108.042	324.127	0.990744	4	2	9	2	0.374075	0.119256	3.13674	0.00211005	8.33839e-05	0.123507	55162	0.374075	0.00211005	0.119256	3.13674	Creatinine, urine (mg/dL)	biochemistry	kidney	Hepatitis D (anti-HDV)	infection	NA	4	0.161666	1	> BY & Bonf.	kidney	infection	7393	3	Infection	0.0484354
expo2	LBDHD	URXUMA	0.13868	0.0352223	0.0291888	0.023553	3.93729	1.32337	3.97011	0.244353	4	2	9	2	0.152049	0.0317519	4.78866	4.46974e-06	1.37763e-05	0.00661749	55162	0.152049	4.46974e-06	0.0317519	4.78866	Albumin, urine (ug/mL)	biochemistry	liver/kidney	Hepatitis D (anti-HDV)	infection	NA	4	0.00089374	0.553238	BY<0.05	kidney	infection	7393	3	Infection	0.000855542
expo	LBXBGE	URXUCR	-0.00430995	0.00694368	0.57876	0.931305	-0.620702	1.34258	4.02773	0.255164	4	2	-9	-2	0.014448	0.0178123	0.811123	0.421472	0.000107131	0.110065	20169	0.014448	0.421472	0.0178123	0.811123	Creatinine, urine (mg/dL)	biochemistry	kidney	Mercury, ethyl (ug/L)	pollutant	heavy metals	4	1	1	> BY & Bonf.	kidney	heavy metals	7713	2	Smoking+Hydrocarbon+Metals	1
expo	LBXBGE	URXUMA	-0.00514684	0.00125763	0.0263773	0.141248	-4.0925	0.733211	2.19963	0	4	2	-9	-2	-0.00341677	0.00298633	-1.14414	0.258485	5.99144e-06	0.0081418	20168	-0.00341677	0.258485	0.00298633	-1.14414	Albumin, urine (ug/mL)	biochemistry	liver/kidney	Mercury, ethyl (ug/L)	pollutant	heavy metals	4	1	1	> BY & Bonf.	kidney	heavy metals	7713	2	Smoking+Hydrocarbon+Metals	1
expo	LBXBGM	URXUCR	-0.0609068	0.00724084	0.00352511	0.00250353	-8.41157	0.498965	1.49689	0	4	2	-9	-2	-0.0662247	0.0116189	-5.69974	8.14359e-07	0.00355886	0.107956	20171	-0.0662247	8.14359e-07	0.0116189	-5.69974	Creatinine, urine (mg/dL)	biochemistry	kidney	Mercury, methyl (ug/L)	pollutant	heavy metals	4	0.000200963	0.100796	BY<0.05	kidney	heavy metals	7713	2	Smoking+Hydrocarbon+Metals	2.89072e-05
expo	LBXBGM	URXUMA	-0.0111249	0.00874522	0.292985	0.449225	-1.27212	1.45544	4.36633	0.312924	4	2	-7	-2	-0.0111332	0.00721205	-1.54369	0.129516	0.000100579	0.00820176	20170	-0.0111332	0.129516	0.00721205	-1.54369	Albumin, urine (ug/mL)	biochemistry	liver/kidney	Mercury, methyl (ug/L)	pollutant	heavy metals	4	1	1	> BY & Bonf.	kidney	heavy metals	7713	2	Smoking+Hydrocarbon+Metals	1
expo	LBXBMN	URXUCR	0.00680613	0.0125674	0.625747	0.349004	0.541571	3.39032	10.1709	0.705042	4	2	-5	0	0.021349	0.00931407	2.29213	0.0265233	0.000404137	0.109925	20212	0.021349	0.0265233	0.00931407	2.29213	Creatinine, urine (mg/dL)	biochemistry	kidney	Blood manganese (ug/L)	nutrients	dietary biomarker	4	1	1	> BY & Bonf.	kidney	dietary biomarker	8670	1	Dietary Interview+Behavior	0.465944
expo	LBXBMN	URXUMA	-0.00882218	0.00497443	0.174251	0.565698	-1.77351	0.433809	1.30143	0	4	2	-9	-2	-0.00928092	0.00875184	-1.06045	0.294475	7.63743e-05	0.00794516	20211	-0.00928092	0.294475	0.00875184	-1.06045	Albumin, urine (ug/mL)	biochemistry	liver/kidney	Blood manganese (ug/L)	nutrients	dietary biomarker	4	1	1	> BY & Bonf.	kidney	dietary biomarker	8670	1	Dietary Interview+Behavior	1
expo	LBXBSE	URXUCR	0.0115905	0.00948819	0.309107	0.536374	1.22157	0.933913	2.80174	0	4	2	9	2	0.0144883	0.0101603	1.42597	0.160628	0.000198769	0.110452	20212	0.0144883	0.160628	0.0101603	1.42597	Creatinine, urine (mg/dL)	biochemistry	kidney	Blood selenium(ug/L)	nutrients	dietary biomarker	4	1	1	> BY & Bonf.	kidney	dietary biomarker	8670	1	Dietary Interview+Behavior	1
expo	LBXBSE	URXUMA	-0.012519	0.00519428	0.0950051	0.472013	-2.41014	0.292174	0.876521	0	4	2	-9	-2	-0.0173456	0.0116427	-1.48983	0.143094	0.000284901	0.00797418	20211	-0.0173456	0.143094	0.0116427	-1.48983	Albumin, urine (ug/mL)	biochemistry	liver/kidney	Blood selenium(ug/L)	nutrients	dietary biomarker	4	1	1	> BY & Bonf.	kidney	dietary biomarker	8670	1	Dietary Interview+Behavior	1
expo	URXMHNC	URXUMA	0.0089132	0.0132507	0.549342	0.328809	0.672657	2.04189	6.12567	0.510257	4	2	7	2	0.0349518	0.019846	1.76115	0.0848592	0.000986815	0.00677014	9065	0.0349518	0.0848592	0.019846	1.76115	Albumin, urine (ug/mL)	biochemistry	liver/kidney	MHNC (ng/mL)	pollutant	phthalates	4	1	1	> BY & Bonf.	kidney	phthalates	4536	4	Consumables	1
expo	URXUMN	URXUMA	0.015276	0.00939041	0.202263	0.343766	1.62677	0.934902	2.80471	0	4	2	9	2	0.0200945	0.0105934	1.89688	0.0641321	0.000397777	0.00766088	9152	0.0200945	0.0641321	0.0105934	1.89688	Albumin, urine (ug/mL)	biochemistry	liver/kidney	Manganese, urine (ug/L)	pollutant	heavy metals	4	1	1	> BY & Bonf.	kidney	heavy metals	7713	2	Smoking+Hydrocarbon+Metals	1
expo	URXUSN	URXUMA	0.0310657	0.012454	0.0881372	0.0287187	2.49445	2.1536	6.46079	0.535661	4	2	9	2	0.0457034	0.0103439	4.41838	6.00332e-05	0.00187159	0.00653538	9151	0.0457034	6.00332e-05	0.0103439	4.41838	Albumin, urine (ug/mL)	biochemistry	liver/kidney	Tin, urine (ug/L)	pollutant	heavy metals	4	0.0082967	1	BY<0.05	kidney	heavy metals	7713	2	Smoking+Hydrocarbon+Metals	0.00745349
expo	URXUSR	URXUMA	-0.0340986	0.00690839	0.0386809	0.131381	-4.93583	0.260317	0.520634	0	3	2	-9	-2	-0.0424989	0.018022	-2.35817	0.0246412	0.00176364	0.0137325	7056	-0.0424989	0.0246412	0.018022	-2.35817	Albumin, urine (ug/mL)	biochemistry	liver/kidney	Strontium, urine (ug/L)	pollutant	heavy metals	3	1	1	> BY & Bonf.	kidney	heavy metals	7713	2	Smoking+Hydrocarbon+Metals	0.808543
expo	URX1DC	URXUMA	-0.00124774	0.00250591	0.705892	0.203858	-0.497922	6.83678	6.83678	0.853732	2	2	-9	-2	0.000970272	0.000950129	1.0212	0.3125	9.40808e-07	0.0126838	9777	0.000970272	0.3125	0.000950129	1.0212	Albumin, urine (ug/mL)	biochemistry	liver/kidney	N-acetyl-S-(1,2-dichlorovinyl)-L-cysteine (ng/mL)	pollutant	VOC	2	1	1	> BY & Bonf.	kidney	VOC	13130	5	Volatile Organics	1
expo	URX2MH	URXUMA	0.0390223	0.00648001	0.00917787	0.0820132	6.02195	0.610104	1.83031	0	4	2	9	2	0.0217791	0.0112926	1.92861	0.0585144	0.000436078	0.00788649	11785	0.0217791	0.0585144	0.0112926	1.92861	Albumin, urine (ug/mL)	biochemistry	liver/kidney	2-methylhippuric acid (ng/mL)	pollutant	VOC	4	1	1	> BY & Bonf.	kidney	VOC	13130	5	Volatile Organics	1
expo	URX34M	URXUMA	0.0421527	0.00928182	0.0199914	0.0883414	4.54143	0.963156	2.88947	0	4	2	9	2	0.020513	0.0121576	1.68726	0.0967466	0.000376014	0.00774806	12026	0.020513	0.0967466	0.0121576	1.68726	Albumin, urine (ug/mL)	biochemistry	liver/kidney	3-methylhippuric acid & 4-methylhippuric acid(ng/mL)	pollutant	VOC	4	1	1	> BY & Bonf.	kidney	VOC	13130	5	Volatile Organics	1
expo	URXAAM	URXUMA	0.0253266	0.0109041	0.102834	0.163783	2.32266	1.88505	5.65515	0.469511	4	2	9	2	0.0127618	0.0111754	1.14195	0.25801	0.000148144	0.00785867	11920	0.0127618	0.25801	0.0111754	1.14195	Albumin, urine (ug/mL)	biochemistry	liver/kidney	N-acetyl-S-(2-carbamoylethyl)-L-cysteine(ng/mL)	pollutant	VOC	4	1	1	> BY & Bonf.	kidney	VOC	13130	5	Volatile Organics	1
expo	URXAMC	URXUMA	0.031399	0.0165992	0.15491	0.220014	1.8916	2.55852	7.67557	0.609149	4	2	9	2	0.0139149	0.0120104	1.15857	0.251221	0.000166012	0.00744776	11985	0.0139149	0.251221	0.0120104	1.15857	Albumin, urine (ug/mL)	biochemistry	liver/kidney	N-acetyl-S-(N-methylcarbamoyl)-L-cysteine(ng/mL)	pollutant	VOC	4	1	1	> BY & Bonf.	kidney	VOC	13130	5	Volatile Organics	1
expo	URXATC	URXUMA	-0.00742657	0.00583849	0.29302	0.586222	-1.272	0.406853	1.22056	0	4	2	-5	-2	-0.00977406	0.0101014	-0.967593	0.337132	8.37513e-05	0.00798516	11931	-0.00977406	0.337132	0.0101014	-0.967593	Albumin, urine (ug/mL)	biochemistry	liver/kidney	2-aminothiazoline-4-carboxylic acid(ng/mL)	pollutant	VOC	4	1	1	> BY & Bonf.	kidney	VOC	13130	5	Volatile Organics	1
expo	URXBMA	URXUMA	0.0440669	0.0111815	0.0291159	0.104096	3.94106	0.741607	2.22482	0	4	2	9	2	0.0356335	0.013061	2.72823	0.00834062	0.00121853	0.0077005	12020	0.0356335	0.00834062	0.013061	2.72823	Albumin, urine (ug/mL)	biochemistry	liver/kidney	N-acetyl-S-(benzyl)-L-cysteine(ng/mL)	pollutant	VOC	4	0.479048	1	> BY & Bonf.	kidney	VOC	13130	5	Volatile Organics	0.368413
expo	URXBPM	URXUMA	-0.0121498	0.009384	0.286055	0.427113	-1.29474	1.50434	4.51302	0.335256	4	2	-9	-2	-0.00936714	0.00937013	-0.99968	0.32148	8.40518e-05	0.00767595	11916	-0.00936714	0.32148	0.00937013	-0.99968	Albumin, urine (ug/mL)	biochemistry	liver/kidney	N-acetyl-S-(n-propyl)-L-cysteine(ng/mL)	pollutant	VOC	4	1	1	> BY & Bonf.	kidney	VOC	13130	5	Volatile Organics	1
expo	URXCEM	URXUMA	0.0501188	0.00590324	0.00343133	0.0189704	8.49006	0.378498	1.13549	0	4	2	9	2	0.0366103	0.0110541	3.31191	0.00157283	0.00122862	0.00671651	12011	0.0366103	0.00157283	0.0110541	3.31191	Albumin, urine (ug/mL)	biochemistry	liver/kidney	N-acetyl-S- (2-Carboxyethyl)-L-cysteine(ng/mL)	pollutant	VOC	4	0.127525	1	> BY & Bonf.	kidney	VOC	13130	5	Volatile Organics	0.104714
expo	URXCYM	URXUMA	0.0140554	0.0134612	0.37315	0.677736	1.04414	1.12443	3.37329	0.11066	4	2	9	2	-0.00338953	0.0125998	-0.269015	0.788841	9.69327e-06	0.00807777	11979	-0.00338953	0.788841	0.0125998	-0.269015	Albumin, urine (ug/mL)	biochemistry	liver/kidney	N-acetyl-S-(2-cyanoethyl)-L-cysteine(ng/mL)	pollutant	VOC	4	1	1	> BY & Bonf.	kidney	VOC	13130	5	Volatile Organics	1
expo	URXDHB	URXUMA	0.042836	0.0126981	0.0433012	0.00233211	3.37342	4.57565	13.727	0.781452	4	2	9	2	0.0255543	0.0145596	1.75515	0.0843385	0.000606248	0.00742963	11785	0.0255543	0.0843385	0.0145596	1.75515	Albumin, urine (ug/mL)	biochemistry	liver/kidney	N-acetyl-S-(3,4-Dihidroxybutyl)-L-cysteine(ng/mL)	pollutant	VOC	4	1	1	> BY & Bonf.	kidney	VOC	13130	5	Volatile Organics	1
expo	URXDPM	URXUMA	-0.00374287	0.00204037	0.208029	0.275182	-1.83441	1.36304	2.72607	0.266344	3	2	-9	-2	-0.00120126	0.00239221	-0.502155	0.617954	1.43768e-06	0.0125696	9859	-0.00120126	0.617954	0.00239221	-0.502155	Albumin, urine (ug/mL)	biochemistry	liver/kidney	N-acetyl-S-(dimethylphenyl)-L-cysteine(ng/mL)	pollutant	VOC	3	1	1	> BY & Bonf.	kidney	VOC	13130	5	Volatile Organics	1
expo	URXGAM	URXUMA	0.0166752	0.0123941	0.271147	0.164267	1.34541	2.69324	8.07972	0.6287	4	2	9	2	0.0214813	0.00750731	2.86139	0.00579802	0.00041731	0.00784313	12035	0.0214813	0.00579802	0.00750731	2.86139	Albumin, urine (ug/mL)	biochemistry	liver/kidney	N-acetyl-S-(2-carbamoyl-2-hydroxyethyl)-L-cysteine(ng/mL)	pollutant	VOC	4	0.360035	1	> BY & Bonf.	kidney	VOC	13130	5	Volatile Organics	0.274631
expo	URXHEM	URXUMA	-0.00389266	0.00854877	0.679795	0.863071	-0.455347	0.913264	2.73979	0	4	2	-3	-2	-0.00912394	0.00803697	-1.13525	0.260787	7.59043e-05	0.00821786	11991	-0.00912394	0.260787	0.00803697	-1.13525	Albumin, urine (ug/mL)	biochemistry	liver/kidney	N-acetyl-S- (2-Hydroxyethyl)-L-cysteine(ng/mL)	pollutant	VOC	4	1	1	> BY & Bonf.	kidney	VOC	13130	5	Volatile Organics	1
expo	URXHP2	URXUMA	0.0231567	0.00397129	0.0100476	0.160324	5.83103	0.32229	0.966871	0	4	2	9	2	0.0175977	0.00827184	2.12742	0.0375046	0.000297135	0.00790884	12001	0.0175977	0.0375046	0.00827184	2.12742	Albumin, urine (ug/mL)	biochemistry	liver/kidney	N-acetyl-S- (2-hydroxypropyl)-L-cysteine(ng/mL)	pollutant	VOC	4	1	1	> BY & Bonf.	kidney	VOC	13130	5	Volatile Organics	1
expo	URXHPM	URXUMA	0.0217199	0.0131552	0.197294	0.439288	1.65105	1.77085	5.31256	0.4353	4	2	9	2	0.00323688	0.0116887	0.276923	0.782791	9.49727e-06	0.00726036	11857	0.00323688	0.782791	0.0116887	0.276923	Albumin, urine (ug/mL)	biochemistry	liver/kidney	N-acetyl-S-(3-Hydroxypropyl)-L-cysteine(ng/mL)	pollutant	VOC	4	1	1	> BY & Bonf.	kidney	VOC	13130	5	Volatile Organics	1
expo	URXMAD	URXUMA	0.029192	0.0137488	0.123801	0.0493617	2.12324	3.95203	11.8561	0.746966	4	2	9	2	0.0158637	0.00962667	1.64789	0.104603	0.000234409	0.00768764	11943	0.0158637	0.104603	0.00962667	1.64789	Albumin, urine (ug/mL)	biochemistry	liver/kidney	Mandelic acid(ng/mL)	pollutant	VOC	4	1	1	> BY & Bonf.	kidney	VOC	13130	5	Volatile Organics	1
expo	URXMB1	URXUMA	-8.42713e-05	0.00240642	0.975245	0.916336	-0.0350194	0.817834	1.63567	0	3	2	5	0	0.000323416	0.00306198	0.105623	0.916341	1.03837e-07	0.0123957	9945	0.000323416	0.916341	0.00306198	0.105623	Albumin, urine (ug/mL)	biochemistry	liver/kidney	N-acetyl-s-(1-hydroxyMethyl)-2-propenyl)-L-cysteine(ng/mL)	pollutant	VOC	3	1	1	> BY & Bonf.	kidney	VOC	13130	5	Volatile Organics	1
expo	URXMB2	URXUMA	0.0113035	0.00836356	0.309099	0.598755	1.35152	0.389571	0.779142	0	3	2	9	2	0.00387988	0.0101805	0.381111	0.704876	1.39616e-05	0.0119461	10002	0.00387988	0.704876	0.0101805	0.381111	Albumin, urine (ug/mL)	biochemistry	liver/kidney	N-acetyl-s-(2-hydroxy-3-butenyl)-L-cysteine (ng/mL)	pollutant	VOC	3	1	1	> BY & Bonf.	kidney	VOC	13130	5	Volatile Organics	1
expo	URXMB3	URXUMA	0.0284406	0.00581737	0.0163683	0.0835754	4.88891	0.498488	1.49546	0	4	2	9	2	0.0237597	0.00677625	3.50632	0.000866688	0.000507949	0.00794084	11932	0.0237597	0.000866688	0.00677625	3.50632	Albumin, urine (ug/mL)	biochemistry	liver/kidney	N-acetyl-s-(4-hydroxy-2-butenyl)-L-cysteine (ng/mL)	pollutant	VOC	4	0.078333	1	> BY & Bonf.	kidney	VOC	13130	5	Volatile Organics	0.0642157
expo	URXPHE	URXUMA	0.010739	0.0110247	0.401859	0.336647	0.974081	1.64994	4.94982	0.393918	4	2	9	2	0.0183131	0.0101647	1.80164	0.0766274	0.00030133	0.00749021	11915	0.0183131	0.0766274	0.0101647	1.80164	Albumin, urine (ug/mL)	biochemistry	liver/kidney	N-acetyl-S-(phenyl-2-hydroxyethyl)-L-cysteine(ng/mL)	pollutant	VOC	4	1	1	> BY & Bonf.	kidney	VOC	13130	5	Volatile Organics	1
expo	URXPHG	URXUMA	0.0482143	0.0135199	0.037654	0.00042962	3.56619	3.53102	10.5931	0.716796	4	2	9	2	0.0474796	0.00587467	8.08209	3.54996e-11	0.00202859	0.00792398	11974	0.0474796	3.54996e-11	0.00587467	8.08209	Albumin, urine (ug/mL)	biochemistry	liver/kidney	Phenylglyoxylic acid(ng/mL)	pollutant	VOC	4	2.47983e-08	4.39392e-06	Bonf.<0.05	kidney	VOC	13130	5	Volatile Organics	4.07693e-08
expo	URXPMA	URXUMA	0.0154222	0.0084774	0.210494	0.127984	1.81922	2.0823	4.16461	0.519763	3	2	9	2	0.00957454	0.00524529	1.82536	0.0744435	8.70586e-05	0.0124235	9942	0.00957454	0.0744435	0.00524529	1.82536	Albumin, urine (ug/mL)	biochemistry	liver/kidney	N-acetyl-s-(phenyl)-L-cysteine(ng/mL)	pollutant	VOC	3	1	1	> BY & Bonf.	kidney	VOC	13130	5	Volatile Organics	1
expo	URXPMM	URXUMA	0.0375402	0.0131212	0.0645225	0.0479591	2.86103	2.37473	7.12418	0.578899	4	2	9	2	0.0205455	0.0145801	1.40915	0.163954	0.000388768	0.0073436	11995	0.0205455	0.163954	0.0145801	1.40915	Albumin, urine (ug/mL)	biochemistry	liver/kidney	N-acetyl-s-(3-hydroxypropyl-1-methyl)-L-cysteine(ng/mL)	pollutant	VOC	4	1	1	> BY & Bonf.	kidney	VOC	13130	5	Volatile Organics	1
expo	URXTTC	URXUMA	-0.000403416	0.0119486	0.976133	0.632521	-0.0337627	2.42327	4.84653	0.587334	3	2	-1	0	0.0171809	0.00945911	1.81633	0.0758393	0.000290664	0.00647462	9752	0.0171809	0.0758393	0.00945911	1.81633	Albumin, urine (ug/mL)	biochemistry	liver/kidney	2-thioxothiazolidine-4-carboxylic acid(ng/mL)	pollutant	VOC	3	1	1	> BY & Bonf.	kidney	VOC	13130	5	Volatile Organics	1
expo	LBXHCT	URXUCR	0.0326096	0.00101101	0.000959826	0.162136	32.2545	0.00568721	0.0113744	0	3	2	9	2	0.0650464	0.00643655	10.1058	4.18372e-18	0.00270646	0.101944	67430	0.0650464	4.18372e-18	0.00643655	10.1058	Creatinine, urine (mg/dL)	biochemistry	kidney	Hydroxycotinine, Serum (ng/mL)	smoking	smoking biomarker	3	9.69735e-15	5.17836e-13	Bonf.<0.05	kidney	smoking biomarker	1440	2	Smoking+Hydrocarbon+Metals	5.54053e-16
expo	LBXHCT	URXUMA	0.00966201	0.00801347	0.351215	0.547292	1.20572	0.589287	1.17857	0	3	2	9	2	-0.0471867	0.0105665	-4.46567	1.70548e-05	0.00142429	0.00668683	67430	-0.0471867	1.70548e-05	0.0105665	-4.46567	Albumin, urine (ug/mL)	biochemistry	liver/kidney	Hydroxycotinine, Serum (ng/mL)	smoking	smoking biomarker	3	0.00281324	1	BY<0.05	kidney	smoking biomarker	1440	2	Smoking+Hydrocarbon+Metals	0.00270158
expo	URXBPF	URXUMA	-0.00669788	0.0119998	0.675902	0.776308	-0.558167	0.406384	0.406384	0	2	2	-9	-2	-0.0027836	0.0179595	-0.154993	0.878765	7.43754e-06	0.00869731	4719	-0.0027836	0.878765	0.0179595	-0.154993	Albumin, urine (ug/mL)	biochemistry	liver/kidney	Urinary 4,4' dihydroxydiphenylmethane	pollutant	phenols	2	1	1	> BY & Bonf.	kidney	phenols	2892	4	Consumables	1
expo	URXBPS	URXUMA	0.0110753	0.00876899	0.426342	0.431243	1.26301	0.772331	0.772331	0	2	2	9	2	0.013934	0.0103245	1.34961	0.195927	0.000184638	0.00820954	4719	0.013934	0.195927	0.0103245	1.34961	Albumin, urine (ug/mL)	biochemistry	liver/kidney	Urinary 4,4'sulfonyldiphenol	pollutant	phenols	2	1	1	> BY & Bonf.	kidney	phenols	2892	4	Consumables	1
expo	URXTLC	URXUMA	0.0274015	0.003469	0.0801689	0.36927	7.89897	0.0258565	0.0258565	0	2	2	9	2	0.0260219	0.0215325	1.20849	0.244416	0.000640853	0.00787087	4722	0.0260219	0.244416	0.0215325	1.20849	Albumin, urine (ug/mL)	biochemistry	liver/kidney	Urinary Triclocarban (ng/mL)	pollutant	phenols	2	1	1	> BY & Bonf.	kidney	phenols	2892	4	Consumables	1
expo2	LBXHCR	URXUCR	-0.00415474	0.155841	0.981152	0.715968	-0.0266601	2.05266	4.10532	0.512827	3	2	-9	-2	-0.0363873	0.101918	-0.357025	0.721833	1.93175e-05	0.104029	19559	-0.0363873	0.721833	0.101918	-0.357025	Creatinine, urine (mg/dL)	biochemistry	kidney	Hepatitis C RNA (HCV-RNA)	infection	NA	3	1	1	> BY & Bonf.	kidney	infection	7393	3	Infection	1
expo3	LBXHCR	URXUCR	0.0128563	0.137688	0.934119	0.809351	0.0933722	2.01556	4.03113	0.503861	3	2	-5	0	-0.0388806	0.103463	-0.375792	0.707876	1.93175e-05	0.104029	19559	-0.0388806	0.707876	0.103463	-0.375792	Creatinine, urine (mg/dL)	biochemistry	kidney	Hepatitis C RNA (HCV-RNA)	infection	NA	3	1	1	> BY & Bonf.	kidney	infection	7393	3	Infection	1
expo2	LBXHCR	URXUMA	-0.117096	0.0462453	0.126945	0.609479	-2.53206	0.123616	0.247232	0	3	2	-9	-2	-0.135129	0.0925788	-1.45961	0.147562	0.000224264	0.00601151	19559	-0.135129	0.147562	0.0925788	-1.45961	Albumin, urine (ug/mL)	biochemistry	liver/kidney	Hepatitis C RNA (HCV-RNA)	infection	NA	3	1	1	> BY & Bonf.	kidney	infection	7393	3	Infection	1
expo3	LBXHCR	URXUMA	-0.104365	0.0522118	0.183657	0.612163	-1.99887	0.187018	0.374036	0	3	2	-9	-2	-0.121221	0.0850789	-1.4248	0.157359	0.000224264	0.00601151	19559	-0.121221	0.157359	0.0850789	-1.4248	Albumin, urine (ug/mL)	biochemistry	liver/kidney	Hepatitis C RNA (HCV-RNA)	infection	NA	3	1	1	> BY & Bonf.	kidney	infection	7393	3	Infection	1
expo2	LBXHP2C	URXUCR	0.0173534	0.050133	0.787854	0.805904	0.346148	0.703861	0.703861	0	2	2	-7	0	0.0233468	0.0608133	0.38391	0.706099	0.000105272	0.101474	3548	0.0233468	0.706099	0.0608133	0.38391	Creatinine, urine (mg/dL)	biochemistry	kidney	Cobas HPV Swab High Risk	infection	NA	2	1	1	> BY & Bonf.	kidney	infection	7393	3	Infection	1
expo3	LBXHP2C	URXUCR	-0.107301	0.147417	0.599445	0.786444	-0.727875	1.32822	1.32822	0.247113	2	2	-9	-2	-0.0169881	0.15228	-0.111559	0.912561	0.000105272	0.101474	3548	-0.0169881	0.912561	0.15228	-0.111559	Creatinine, urine (mg/dL)	biochemistry	kidney	Cobas HPV Swab High Risk	infection	NA	2	1	1	> BY & Bonf.	kidney	infection	7393	3	Infection	1
expo2	LBXHP2C	URXUMA	0.008332	0.0584224	0.909816	0.978726	0.142617	1.41424	1.41424	0.292906	2	2	-3	0	-0.0388738	0.0576537	-0.674265	0.509768	0.000354759	0.00803325	3548	-0.0388738	0.509768	0.0576537	-0.674265	Albumin, urine (ug/mL)	biochemistry	liver/kidney	Cobas HPV Swab High Risk	infection	NA	2	1	1	> BY & Bonf.	kidney	infection	7393	3	Infection	1
expo3	LBXHP2C	URXUMA	-0.123284	0.00152663	0.0078829	0.0873678	-80.7555	0.00094861	0.00094861	0	2	2	-9	-2	-0.111175	0.061754	-1.80029	0.0906956	0.000354759	0.00803325	3548	-0.111175	0.0906956	0.061754	-1.80029	Albumin, urine (ug/mL)	biochemistry	liver/kidney	Cobas HPV Swab High Risk	infection	NA	2	1	1	> BY & Bonf.	kidney	infection	7393	3	Infection	1
expo	URXP25	URXUMA	0.023936	0.00747473	0.192695	0.25454	3.20225	0.349636	0.349636	0	2	2	9	2	0.0156602	0.017092	0.916228	0.373151	0.000223067	0.0159688	4755	0.0156602	0.373151	0.017092	0.916228	Albumin, urine (ug/mL)	biochemistry	liver/kidney	2-Hydroxyphenanthrene (ng/L) & 3-Hydroxyphenanthrene (ng/L)	pollutant	hydrocarbon	2	1	1	> BY & Bonf.	kidney	hydrocarbon	2413	2	Smoking+Hydrocarbon+Metals	1
expo2	URXUTRI	URXUCR	-0.10095	0.0410176	0.245697	0.475623	-2.46114	0.168453	0.168453	0	2	2	-9	-2	-0.111858	0.0999181	-1.1195	0.279452	0.000160603	0.109776	7223	-0.111858	0.279452	0.0999181	-1.1195	Creatinine, urine (mg/dL)	biochemistry	kidney	Trichomonas, urine	infection	NA	2	1	1	> BY & Bonf.	kidney	infection	7393	3	Infection	1
expo2	URXUTRI	URXUMA	-0.055778	0.104457	0.687763	0.52452	-0.533981	0.8785	0.8785	0	2	2	-9	-2	-0.277668	0.260617	-1.06543	0.302498	0.000989621	0.00561472	7223	-0.277668	0.302498	0.260617	-1.06543	Albumin, urine (ug/mL)	biochemistry	liver/kidney	Trichomonas, urine	infection	NA	2	1	1	> BY & Bonf.	kidney	infection	7393	3	Infection	1
expo	URXANBT	URXUCR	0.26983	0.0247816	0.00832959	4.74315e-06	10.8883	0.528027	1.05605	0	3	2	9	2	0.275762	0.0353247	7.80649	1.03663e-08	0.0614704	0.149996	1503	0.275762	1.03663e-08	0.0353247	7.80649	Creatinine, urine (mg/dL)	biochemistry	kidney	Anabasine, urine (ng/mL)	smoking	smoking biomarker	3	4.23453e-06	0.00128308	Bonf.<0.05	kidney	smoking biomarker	1440	2	Smoking+Hydrocarbon+Metals	4.40659e-07
expo	URXANBT	URXUMA	0.0533704	0.0341369	0.258391	0.122381	1.56342	2.48069	4.96138	0.596886	3	2	9	2	0.0633498	0.0213559	2.96639	0.00586443	0.00324405	0.0481543	1503	0.0633498	0.00586443	0.0213559	2.96639	Albumin, urine (ug/mL)	biochemistry	liver/kidney	Anabasine, urine (ng/mL)	smoking	smoking biomarker	3	0.363063	1	> BY & Bonf.	kidney	smoking biomarker	1440	2	Smoking+Hydrocarbon+Metals	0.274897
expo	URXANTT	URXUCR	0.205132	0.0217139	0.01102	0.000248804	9.44704	0.449417	0.898834	0	3	2	9	2	0.210676	0.0332325	6.33944	5.42055e-07	0.0352703	0.139236	1503	0.210676	5.42055e-07	0.0332325	6.33944	Creatinine, urine (mg/dL)	biochemistry	kidney	Anatabine, urine (ng/mL)	smoking	smoking biomarker	3	0.000140442	0.0670924	BY<0.05	kidney	smoking biomarker	1440	2	Smoking+Hydrocarbon+Metals	1.98554e-05
expo	URXANTT	URXUMA	0.0598298	0.0363811	0.241796	0.162831	1.64453	2.4982	4.99639	0.599711	3	2	9	2	0.0520012	0.024177	2.15085	0.0396659	0.00214886	0.0477056	1503	0.0520012	0.0396659	0.024177	2.15085	Albumin, urine (ug/mL)	biochemistry	liver/kidney	Anatabine, urine (ng/mL)	smoking	smoking biomarker	3	1	1	> BY & Bonf.	kidney	smoking biomarker	1440	2	Smoking+Hydrocarbon+Metals	1
expo	URXCOTT	URXUCR	0.187409	0.00110273	3.46208e-05	1.62307e-10	169.95	0.00440801	0.00881603	0	3	2	9	2	0.188925	0.0177175	10.6632	1.00427e-11	0.0279953	0.0849005	6701	0.188925	1.00427e-11	0.0177175	10.6632	Creatinine, urine (mg/dL)	biochemistry	kidney	Total Cotinine, urine (ng/mL)	smoking	smoking biomarker	3	7.80677e-09	1.24302e-06	Bonf.<0.05	kidney	smoking biomarker	1440	2	Smoking+Hydrocarbon+Metals	5.23924e-10
expo	URXCOTT	URXUMA	0.0163936	0.0236038	0.559182	0.653244	0.694533	2.84565	5.69131	0.648587	3	2	7	2	-0.00474961	0.0154526	-0.307367	0.760688	1.76938e-05	0.00789401	6701	-0.00474961	0.760688	0.0154526	-0.307367	Albumin, urine (ug/mL)	biochemistry	liver/kidney	Total Cotinine, urine (ng/mL)	smoking	smoking biomarker	3	1	1	> BY & Bonf.	kidney	smoking biomarker	1440	2	Smoking+Hydrocarbon+Metals	1
expo	URXCOXT	URXUCR	0.385232	0.0275119	0.00506161	4.72741e-10	14.0024	0.594674	1.18935	0	3	2	9	2	0.388571	0.034338	11.3161	2.3829e-12	0.120653	0.168918	1503	0.388571	2.3829e-12	0.034338	11.3161	Creatinine, urine (mg/dL)	biochemistry	kidney	Cotinine-n-oxide, urine (ng/mL)	smoking	smoking biomarker	3	2.10976e-09	2.94941e-07	Bonf.<0.05	kidney	smoking biomarker	1440	2	Smoking+Hydrocarbon+Metals	1.34505e-10
expo	URXCOXT	URXUMA	0.0647149	0.043118	0.272193	0.128791	1.50088	3.3934	6.7868	0.70531	3	2	9	2	0.0686363	0.0227186	3.02115	0.00511039	0.00376447	0.0487294	1503	0.0686363	0.00511039	0.0227186	3.02115	Albumin, urine (ug/mL)	biochemistry	liver/kidney	Cotinine-n-oxide, urine (ng/mL)	smoking	smoking biomarker	3	0.325975	1	> BY & Bonf.	kidney	smoking biomarker	1440	2	Smoking+Hydrocarbon+Metals	0.25243
expo	URXHCTT	URXUCR	0.225516	0.00667687	0.000875426	3.12989e-14	33.7757	0.15771	0.315419	0	3	2	9	2	0.224656	0.017786	12.631	1.53419e-13	0.0398702	0.0806581	6701	0.224656	1.53419e-13	0.017786	12.631	Creatinine, urine (mg/dL)	biochemistry	kidney	Total Hydroxycotinine, urine (ng/mL)	smoking	smoking biomarker	3	1.6784e-10	1.89893e-08	Bonf.<0.05	kidney	smoking biomarker	1440	2	Smoking+Hydrocarbon+Metals	1.01587e-11
expo	URXHCTT	URXUMA	0.02005	0.0222731	0.463025	0.513711	0.900188	2.90417	5.80835	0.655668	3	2	9	2	-0.000225879	0.0143748	-0.0157136	0.987567	4.03057e-08	0.00778355	6701	-0.000225879	0.987567	0.0143748	-0.0157136	Albumin, urine (ug/mL)	biochemistry	liver/kidney	Total Hydroxycotinine, urine (ng/mL)	smoking	smoking biomarker	3	1	1	> BY & Bonf.	kidney	smoking biomarker	1440	2	Smoking+Hydrocarbon+Metals	1
expo	URXNICT	URXUCR	0.224202	0.0238947	0.0111687	0.000507852	9.38289	0.425576	0.851152	0	3	2	9	2	0.223366	0.0360517	6.19571	8.07837e-07	0.0397419	0.143646	1503	0.223366	8.07837e-07	0.0360517	6.19571	Creatinine, urine (mg/dL)	biochemistry	kidney	Nicotine, urine (ng/mL)	smoking	smoking biomarker	3	0.000199483	0.0999892	BY<0.05	kidney	smoking biomarker	1440	2	Smoking+Hydrocarbon+Metals	2.89072e-05
expo	URXNICT	URXUMA	0.0734701	0.0352164	0.172257	0.12763	2.08624	2.35906	4.71813	0.576103	3	2	9	2	0.0513928	0.0255659	2.0102	0.0534755	0.00210386	0.0480346	1503	0.0513928	0.0534755	0.0255659	2.0102	Albumin, urine (ug/mL)	biochemistry	liver/kidney	Nicotine, urine (ng/mL)	smoking	smoking biomarker	3	1	1	> BY & Bonf.	kidney	smoking biomarker	1440	2	Smoking+Hydrocarbon+Metals	1
expo	URXNNCT	URXUCR	0.319322	0.0374018	0.0134431	8.85921e-08	8.53762	1.1799	2.35981	0.152474	3	2	9	2	0.319785	0.0339759	9.41209	1.84009e-10	0.0814431	0.15837	1502	0.319785	1.84009e-10	0.0339759	9.41209	Creatinine, urine (mg/dL)	biochemistry	kidney	Nornicotine, urine (ng/mL)	smoking	smoking biomarker	3	1.10671e-07	2.27756e-05	Bonf.<0.05	kidney	smoking biomarker	1440	2	Smoking+Hydrocarbon+Metals	8.79973e-09
expo	URXNNCT	URXUMA	0.0755437	0.0370598	0.178373	0.0837699	2.03843	2.47363	4.94726	0.595736	3	2	9	2	0.0690176	0.0229623	3.00569	0.0053133	0.00379366	0.0481984	1502	0.0690176	0.0053133	0.0229623	3.00569	Albumin, urine (ug/mL)	biochemistry	liver/kidney	Nornicotine, urine (ng/mL)	smoking	smoking biomarker	3	0.336424	1	> BY & Bonf.	kidney	smoking biomarker	1440	2	Smoking+Hydrocarbon+Metals	0.259661
expo	URXNOXT	URXUCR	0.274754	0.0156901	0.00324523	1.90387e-05	17.5113	0.182959	0.365918	0	3	2	9	2	0.273871	0.0362121	7.56296	1.96631e-08	0.0612717	0.151067	1503	0.273871	1.96631e-08	0.0362121	7.56296	Creatinine, urine (mg/dL)	biochemistry	kidney	Nicotine-1 N-oxide, urine (ng/mL)	smoking	smoking biomarker	3	7.52171e-06	0.00243379	Bonf.<0.05	kidney	smoking biomarker	1440	2	Smoking+Hydrocarbon+Metals	8.2566e-07
expo	URXNOXT	URXUMA	0.0708501	0.0415993	0.23065	0.138418	1.70316	2.53811	5.07622	0.606006	3	2	9	2	0.0640707	0.0250743	2.55523	0.0159222	0.00335341	0.0472953	1503	0.0640707	0.0159222	0.0250743	2.55523	Albumin, urine (ug/mL)	biochemistry	liver/kidney	Nicotine-1 N-oxide, urine (ng/mL)	smoking	smoking biomarker	3	0.790117	1	> BY & Bonf.	kidney	smoking biomarker	1440	2	Smoking+Hydrocarbon+Metals	0.599535
expo	LBXV07N	URXUCR	-0.00899112	0.0101823	0.470374	0.565509	-0.883018	3.14375	6.28751	0.681909	3	2	-9	-2	-0.0130133	0.00739249	-1.76034	0.0885428	0.000168544	0.122428	7907	-0.0130133	0.0885428	0.00739249	-1.76034	Creatinine, urine (mg/dL)	biochemistry	kidney	Blood Heptane (ng/mL)	pollutant	VOC	3	1	1	> BY & Bonf.	kidney	VOC	13130	5	Volatile Organics	1
expo	LBXV07N	URXUMA	-0.00718006	0.00335775	0.165911	0.00749914	-2.13836	4.29149	8.58299	0.766981	3	2	-9	-2	-0.0077091	0.00147777	-5.2167	1.26326e-05	5.91486e-05	0.00653659	7907	-0.0077091	1.26326e-05	0.00147777	-5.2167	Albumin, urine (ug/mL)	biochemistry	liver/kidney	Blood Heptane (ng/mL)	pollutant	VOC	3	0.00217617	1	BY<0.05	kidney	VOC	13130	5	Volatile Organics	0.00223198
expo	LBXV08N	URXUCR	-0.0166932	0.00455653	0.0670942	0.12614	-3.66357	1.3428	2.6856	0.255287	3	2	-9	-2	-0.0064215	0.00948218	-0.677218	0.503457	4.11455e-05	0.120672	7959	-0.0064215	0.503457	0.00948218	-0.677218	Creatinine, urine (mg/dL)	biochemistry	kidney	Blood Octane (ng/mL)	pollutant	VOC	3	1	1	> BY & Bonf.	kidney	VOC	13130	5	Volatile Organics	1
expo	LBXV08N	URXUMA	-0.00380249	0.000270761	0.00503207	0.0402073	-14.0437	0.104106	0.208212	0	3	2	-9	-2	-0.00380638	0.00164609	-2.31238	0.0278009	1.44569e-05	0.00646135	7959	-0.00380638	0.0278009	0.00164609	-2.31238	Albumin, urine (ug/mL)	biochemistry	liver/kidney	Blood Octane (ng/mL)	pollutant	VOC	3	1	1	> BY & Bonf.	kidney	VOC	13130	5	Volatile Organics	0.868784
expo	LBXVC6	URXUCR	0.0299128	0.00480736	0.024869	3.05738e-08	6.2223	7.37126	14.7425	0.864338	3	2	9	2	0.02165	0.0101928	2.12404	0.0420231	0.00046756	0.123597	7791	0.02165	0.0420231	0.0101928	2.12404	Creatinine, urine (mg/dL)	biochemistry	kidney	Blood Cyclohexane (ng/mL)	pollutant	VOC	3	1	1	> BY & Bonf.	kidney	VOC	13130	5	Volatile Organics	0.709283
expo	LBXVC6	URXUMA	-0.00344507	0.00143843	0.138912	0.510827	-2.39503	0.528018	1.05604	0	3	2	-9	-2	-0.000926214	0.00234514	-0.39495	0.695674	8.55744e-07	0.00663575	7791	-0.000926214	0.695674	0.00234514	-0.39495	Albumin, urine (ug/mL)	biochemistry	liver/kidney	Blood Cyclohexane (ng/mL)	pollutant	VOC	3	1	1	> BY & Bonf.	kidney	VOC	13130	5	Volatile Organics	1
expo	LBXVDEE	URXUCR	-0.0183738	0.00667795	0.22193	0.00712392	-2.75141	3.68895	3.68895	0.72892	2	2	-9	-2	-0.0050708	0.00952757	-0.532224	0.598491	2.56426e-05	0.12056	7856	-0.0050708	0.598491	0.00952757	-0.532224	Creatinine, urine (mg/dL)	biochemistry	kidney	Blood Diethyl Ether (ng/mL)	pollutant	VOC	2	1	1	> BY & Bonf.	kidney	VOC	13130	5	Volatile Organics	1
expo	LBXVDEE	URXUMA	-0.00253002	0.000401741	0.100252	0.215751	-6.29763	0.167164	0.167164	0	2	2	-9	-2	0.000813648	0.00371597	0.21896	0.828164	6.60209e-07	0.00600135	7856	0.000813648	0.828164	0.00371597	0.21896	Albumin, urine (ug/mL)	biochemistry	liver/kidney	Blood Diethyl Ether (ng/mL)	pollutant	VOC	2	1	1	> BY & Bonf.	kidney	VOC	13130	5	Volatile Organics	1
expo	LBXVEA	URXUCR	-0.0222729	0.0155303	0.287958	0.0755644	-1.43416	3.01349	6.02699	0.668159	3	2	-9	-2	-0.0360486	0.0122867	-2.93396	0.00635943	0.00128537	0.122669	7900	-0.0360486	0.00635943	0.0122867	-2.93396	Creatinine, urine (mg/dL)	biochemistry	kidney	Blood Ethyl Acetate (ng/mL)	pollutant	VOC	3	0.387377	1	> BY & Bonf.	kidney	VOC	13130	5	Volatile Organics	0.135165
expo	LBXVEA	URXUMA	-0.00607622	0.00584086	0.40745	0.498143	-1.0403	2.07656	4.15312	0.518435	3	2	-9	-2	-0.00359481	0.0042288	-0.850077	0.402016	1.27821e-05	0.00600876	7900	-0.00359481	0.402016	0.0042288	-0.850077	Albumin, urine (ug/mL)	biochemistry	liver/kidney	Blood Ethyl Acetate (ng/mL)	pollutant	VOC	3	1	1	> BY & Bonf.	kidney	VOC	13130	5	Volatile Organics	1
expo	LBXVEC	URXUCR	0.00237849	0.0133413	0.874927	0.97592	0.17828	37.6914	75.3828	0.973469	3	2	9	2	-0.000603902	0.0132473	-0.0455868	0.963942	3.64027e-07	0.120781	7986	-0.000603902	0.963942	0.0132473	-0.0455868	Creatinine, urine (mg/dL)	biochemistry	kidney	Blood Chloroethane (ng/mL)	pollutant	VOC	3	1	1	> BY & Bonf.	kidney	VOC	13130	5	Volatile Organics	1
expo	LBXVEC	URXUMA	-0.00248764	0.000218042	0.00759508	0.119227	-11.409	0.0742779	0.148556	0	3	2	-7	-2	-0.00208278	0.000895022	-2.32708	0.0268994	4.33001e-06	0.00683011	7986	-0.00208278	0.0268994	0.000895022	-2.32708	Albumin, urine (ug/mL)	biochemistry	liver/kidney	Blood Chloroethane (ng/mL)	pollutant	VOC	3	1	1	> BY & Bonf.	kidney	VOC	13130	5	Volatile Organics	0.85403
expo	LBXVMCP	URXUCR	0.018005	0.0131726	0.305035	0.301001	1.36686	2.89865	5.79729	0.655011	3	2	9	2	0.00687467	0.0122989	0.558966	0.580334	4.70674e-05	0.121979	7820	0.00687467	0.580334	0.0122989	0.558966	Creatinine, urine (mg/dL)	biochemistry	kidney	Blood Methylcyclopentane (ng/mL)	pollutant	VOC	3	1	1	> BY & Bonf.	kidney	VOC	13130	5	Volatile Organics	1
expo	LBXVMCP	URXUMA	-0.00601812	0.002494	0.137251	0.302109	-2.41304	0.835225	1.67045	0	3	2	-9	-2	-0.00203018	0.00344129	-0.589946	0.559645	4.10472e-06	0.00618128	7820	-0.00203018	0.559645	0.00344129	-0.589946	Albumin, urine (ug/mL)	biochemistry	liver/kidney	Blood Methylcyclopentane (ng/mL)	pollutant	VOC	3	1	1	> BY & Bonf.	kidney	VOC	13130	5	Volatile Organics	1
expo	LBXVTHF	URXUCR	-0.0149722	0.0140204	0.397395	0.256765	-1.06788	7.23342	14.4668	0.861753	3	2	-9	-2	-0.00759972	0.00171678	-4.42673	0.000116866	5.75496e-05	0.121228	7874	-0.00759972	0.000116866	0.00171678	-4.42673	Creatinine, urine (mg/dL)	biochemistry	kidney	Blood Tetrahydrofuran (ng/mL)	pollutant	VOC	3	0.014624	1	BY<0.05	kidney	VOC	13130	5	Volatile Organics	0.00319359
expo	LBXVTHF	URXUMA	-0.0082848	0.00215974	0.0617319	0.0540221	-3.83601	0.833095	1.66619	0	3	2	-9	-2	-0.00286948	0.00119622	-2.39879	0.0228694	8.20453e-06	0.00628886	7874	-0.00286948	0.0228694	0.00119622	-2.39879	Albumin, urine (ug/mL)	biochemistry	liver/kidney	Blood Tetrahydrofuran (ng/mL)	pollutant	VOC	3	1	1	> BY & Bonf.	kidney	VOC	13130	5	Volatile Organics	0.761283
expo	LBXBCO	URXUCR	-0.047916	0.00839189	0.110377	0.036525	-5.70979	0.311805	0.311805	0	2	2	-9	-2	-0.0450016	0.0176042	-2.5563	0.0211324	0.00188939	0.101919	6015	-0.0450016	0.0211324	0.0176042	-2.5563	Creatinine, urine (mg/dL)	biochemistry	kidney	Cobalt (ug/L)	pollutant	heavy metals	2	0.981261	1	> BY & Bonf.	kidney	heavy metals	7713	2	Smoking+Hydrocarbon+Metals	0.378975
expo	LBXBCO	URXUMA	0.00870625	0.00627244	0.397455	0.412101	1.38802	0.538413	0.538413	0	2	2	9	2	0.0135741	0.0100836	1.34616	0.197016	0.000171906	0.00923248	6015	0.0135741	0.197016	0.0100836	1.34616	Albumin, urine (ug/mL)	biochemistry	liver/kidney	Cobalt (ug/L)	pollutant	heavy metals	2	1	1	> BY & Bonf.	kidney	heavy metals	7713	2	Smoking+Hydrocarbon+Metals	1
expo	LBXBCR	URXUCR	-0.0304557	0.00498859	0.103359	0.129398	-6.10506	0.129794	0.129794	0	2	2	-9	-2	-0.0289231	0.0153384	-1.88566	0.0776311	0.000818746	0.109129	6002	-0.0289231	0.0776311	0.0153384	-1.88566	Creatinine, urine (mg/dL)	biochemistry	kidney	Chromium (ug/L)	pollutant	heavy metals	2	1	1	> BY & Bonf.	kidney	heavy metals	7713	2	Smoking+Hydrocarbon+Metals	1
expo	LBXBCR	URXUMA	0.0138607	0.0221356	0.643848	0.233303	0.626173	2.55056	2.55056	0.607928	2	2	9	2	0.0558627	0.0282831	1.97513	0.0657661	0.00305425	0.00979371	6002	0.0558627	0.0657661	0.0282831	1.97513	Albumin, urine (ug/mL)	biochemistry	liver/kidney	Chromium (ug/L)	pollutant	heavy metals	2	1	1	> BY & Bonf.	kidney	heavy metals	7713	2	Smoking+Hydrocarbon+Metals	1
expo2	LBXHIVC	URXUCR	0.183985	0.0400236	0.136364	0.351437	4.59692	0.154963	0.154963	0	2	2	7	2	0.0929987	0.236934	0.392508	0.699862	4.3561e-05	0.118899	6129	0.0929987	0.699862	0.236934	0.392508	Creatinine, urine (mg/dL)	biochemistry	kidney	HIV-1, 2 Combo Test	infection	NA	2	1	1	> BY & Bonf.	kidney	infection	7393	3	Infection	1
expo2	LBXHIVC	URXUMA	0.102416	0.0628832	0.350554	0.670275	1.62867	1.3921	1.3921	0.28166	2	2	9	2	-0.738998	0.640482	-1.15382	0.26552	0.00275062	0.00537179	6129	-0.738998	0.26552	0.640482	-1.15382	Albumin, urine (ug/mL)	biochemistry	liver/kidney	HIV-1, 2 Combo Test	infection	NA	2	1	1	> BY & Bonf.	kidney	infection	7393	3	Infection	1
expo	LBXBFOA	URXUCR	-0.0309594	0.00583776	0.118649	0.00311928	-5.3033	0.64483	0.64483	0	2	2	-9	-2	-0.0388666	0.0173291	-2.24285	0.0394202	0.00147214	0.115219	3421	-0.0388666	0.0394202	0.0173291	-2.24285	Creatinine, urine (mg/dL)	biochemistry	kidney	Branch perfluorooctanoic acid isomers (Sb-PFOA) (ng/mL)	pollutant	polyfluoro	2	1	1	> BY & Bonf.	kidney	polyfluoro	3198	4	Consumables	0.671938
expo	LBXBFOA	URXUMA	-0.00792486	0.000666658	0.0534281	0.0741386	-11.8875	0.0644728	0.0644728	0	2	2	-9	-2	-0.00100738	0.00331149	-0.304206	0.764892	9.88965e-07	0.0108294	3421	-0.00100738	0.764892	0.00331149	-0.304206	Albumin, urine (ug/mL)	biochemistry	liver/kidney	Branch perfluorooctanoic acid isomers (Sb-PFOA) (ng/mL)	pollutant	polyfluoro	2	1	1	> BY & Bonf.	kidney	polyfluoro	3198	4	Consumables	1
expo	LBXMFOS	URXUCR	0.064287	0.058224	0.46852	0.0514657	1.10413	6.07705	6.07705	0.835447	2	2	7	2	0.0704568	0.0232901	3.02518	0.00804538	0.00325423	0.117534	3421	0.0704568	0.00804538	0.0232901	3.02518	Creatinine, urine (mg/dL)	biochemistry	kidney	Perfluoromethylheptane sulfonic acid isomers (Sm-PFOS) (ng/mL)	pollutant	polyfluoro	2	0.466082	1	> BY & Bonf.	kidney	polyfluoro	3198	4	Consumables	0.166879
expo	LBXMFOS	URXUMA	-0.165105	0.02298	0.0880419	6.7846e-05	-7.18472	0.675926	0.675926	0	2	2	-9	-2	-0.20166	0.0677592	-2.97612	0.00891227	0.0266589	0.0170015	3421	-0.20166	0.00891227	0.0677592	-2.97612	Albumin, urine (ug/mL)	biochemistry	liver/kidney	Perfluoromethylheptane sulfonic acid isomers (Sm-PFOS) (ng/mL)	pollutant	polyfluoro	2	0.504629	1	> BY & Bonf.	kidney	polyfluoro	3198	4	Consumables	0.389914
expo	LBXNFOA	URXUCR	0.0408194	0.0454521	0.534153	0.262227	0.898075	4.27902	4.27902	0.766302	2	2	7	2	0.0337351	0.0226709	1.48804	0.156185	0.000954393	0.116117	3421	0.0337351	0.156185	0.0226709	1.48804	Creatinine, urine (mg/dL)	biochemistry	kidney	n-perfluorooctanoic acid (n-PFOA) (ng/mL)	pollutant	polyfluoro	2	1	1	> BY & Bonf.	kidney	polyfluoro	3198	4	Consumables	1
expo	LBXNFOA	URXUMA	-0.155142	0.0212567	0.0866866	4.63335e-06	-7.29848	0.923456	0.923456	0	2	2	-9	-2	-0.205847	0.070045	-2.93879	0.00963261	0.0355348	0.0119642	3421	-0.205847	0.00963261	0.070045	-2.93879	Albumin, urine (ug/mL)	biochemistry	liver/kidney	n-perfluorooctanoic acid (n-PFOA) (ng/mL)	pollutant	polyfluoro	2	0.536108	1	> BY & Bonf.	kidney	polyfluoro	3198	4	Consumables	0.413552
expo	LBXNFOS	URXUCR	0.0251272	0.04654	0.684836	0.535471	0.539904	3.74279	3.74279	0.73282	2	2	7	2	0.022067	0.0244394	0.902929	0.379957	0.000366634	0.115297	3421	0.022067	0.379957	0.0244394	0.902929	Creatinine, urine (mg/dL)	biochemistry	kidney	n-perfluorooctane sulfonic acid (n-PFOS) (ng/mL)	pollutant	polyfluoro	2	1	1	> BY & Bonf.	kidney	polyfluoro	3198	4	Consumables	1
expo	LBXNFOS	URXUMA	-0.146455	0.016683	0.0722072	1.38161e-06	-8.77872	0.753398	0.753398	0	2	2	-9	-2	-0.191266	0.0719853	-2.65702	0.0172209	0.0275436	0.0169834	3421	-0.191266	0.0172209	0.0719853	-2.65702	Albumin, urine (ug/mL)	biochemistry	liver/kidney	n-perfluorooctane sulfonic acid (n-PFOS) (ng/mL)	pollutant	polyfluoro	2	0.840106	1	> BY & Bonf.	kidney	polyfluoro	3198	4	Consumables	0.640027
expo	URXHIBP	URXUCR	0.5991	0.000658197	0.000699418	3.69442e-85	910.213	0.000924426	0.000924426	0	2	2	9	2	0.60043	0.0217668	27.5847	6.41335e-15	0.33392	0.0955075	4348	0.60043	6.41335e-15	0.0217668	27.5847	Creatinine, urine (mg/dL)	biochemistry	kidney	Mono-2-hydroxy-iso-butyl phthalate (ng/mL)	pollutant	phthalates	2	8.85453e-12	7.93806e-10	Bonf.<0.05	kidney	phthalates	4536	4	Consumables	4.80053e-13
expo	URXHIBP	URXUMA	0.0332916	0.0162725	0.289431	0.0932914	2.04588	1.08963	1.08963	0.0822598	2	2	9	2	0.0362921	0.0148691	2.44076	0.0266609	0.00121995	0.00737236	4348	0.0362921	0.0266609	0.0148691	2.44076	Albumin, urine (ug/mL)	biochemistry	liver/kidney	Mono-2-hydroxy-iso-butyl phthalate (ng/mL)	pollutant	phthalates	2	1	1	> BY & Bonf.	kidney	phthalates	4536	4	Consumables	0.85403
expo	URXMCOH	URXUCR	0.297683	0.0029759	0.006364	1.91545e-20	100.031	0.0174644	0.0174644	0	2	2	9	2	0.29678	0.0229554	12.9285	6.93789e-10	0.0852426	0.0936385	4348	0.29678	6.93789e-10	0.0229554	12.9285	Creatinine, urine (mg/dL)	biochemistry	kidney	Cyclohexane-1,2-dicarboxylic acid-mono(carboxyoctyl) ester phthalate (ng/mL	pollutant	phthalates	2	3.67234e-07	8.58731e-05	Bonf.<0.05	kidney	phthalates	4536	4	Consumables	3.14323e-08
expo	URXMCOH	URXUMA	0.018927	0.0348323	0.683127	0.392351	0.543376	1.73846	1.73846	0.42478	2	2	9	2	0.0320548	0.0259412	1.23567	0.234417	0.000994429	0.00812081	4348	0.0320548	0.234417	0.0259412	1.23567	Albumin, urine (ug/mL)	biochemistry	liver/kidney	Cyclohexane-1,2-dicarboxylic acid-mono(carboxyoctyl) ester phthalate (ng/mL	pollutant	phthalates	2	1	1	> BY & Bonf.	kidney	phthalates	4536	4	Consumables	1
expo	URXMHBP	URXUCR	0.584027	0.0124042	0.0135192	1.5167e-111	47.0829	0.454851	0.454851	0	2	2	9	2	0.583139	0.0183499	31.7788	6.92279e-16	0.315561	0.121013	4348	0.583139	6.92279e-16	0.0183499	31.7788	Creatinine, urine (mg/dL)	biochemistry	kidney	Mono-3-hydroxy-n-butyl phthalate (ng/mL)	pollutant	phthalates	2	1.11206e-12	8.56862e-11	Bonf.<0.05	kidney	phthalates	4536	4	Consumables	5.54338e-14
expo	URXMHBP	URXUMA	0.0419072	0.0248578	0.340831	0.130485	1.68588	1.34688	1.34688	0.257544	2	2	9	2	0.034803	0.0200401	1.73667	0.101655	0.00112402	0.00732358	4348	0.034803	0.101655	0.0200401	1.73667	Albumin, urine (ug/mL)	biochemistry	liver/kidney	Mono-3-hydroxy-n-butyl phthalate (ng/mL)	pollutant	phthalates	2	1	1	> BY & Bonf.	kidney	phthalates	4536	4	Consumables	1
expo	URXHPBT	URXUCR	0.31302	0.0400953	0.0811041	2.43691e-07	7.8069	0.871481	0.871481	0	2	2	9	2	0.321554	0.0432066	7.44224	1.39791e-06	0.0813635	0.163781	928	0.321554	1.39791e-06	0.0432066	7.44224	Creatinine, urine (mg/dL)	biochemistry	kidney	1-(3-Pyridyl)-1-butanol-4-carboxylic acid, urine (ng/mL)	smoking	smoking biomarker	2	0.000322937	0.173025	BY<0.05	kidney	smoking biomarker	1440	2	Smoking+Hydrocarbon+Metals	4.8619e-05
expo	URXHPBT	URXUMA	0.01024	0.0424528	0.84932	0.809505	0.24121	1.56785	1.56785	0.362185	2	2	7	2	0.0102372	0.0326163	0.313867	0.757677	8.24675e-05	0.0604736	928	0.0102372	0.757677	0.0326163	0.313867	Albumin, urine (ug/mL)	biochemistry	liver/kidney	1-(3-Pyridyl)-1-butanol-4-carboxylic acid, urine (ng/mL)	smoking	smoking biomarker	2	1	1	> BY & Bonf.	kidney	smoking biomarker	1440	2	Smoking+Hydrocarbon+Metals	1
expo	URXCYHA	URXUCR	0.125929	0.0118043	0.0595014	0.00204808	10.6681	0.176062	0.176062	0	2	2	9	2	0.1245	0.0293964	4.23523	0.000630339	0.0134952	0.103367	4313	0.1245	0.000630339	0.0293964	4.23523	Creatinine, urine (mg/dL)	biochemistry	kidney	N-Acetyl-S-(1-cyano-2-hydroxyethyl)-L-cysteine (CYHA) (ng/mL)	pollutant	VOC	2	0.0599984	1	> BY & Bonf.	kidney	VOC	13130	5	Volatile Organics	0.0155027
expo	URXCYHA	URXUMA	-0.00081455	0.0304099	0.982952	0.836294	-0.0267857	3.3299	3.3299	0.699691	2	2	-3	-2	6.90683e-05	0.0158237	0.00436485	0.996571	4.15332e-09	0.00860046	4313	6.90683e-05	0.996571	0.0158237	0.00436485	Albumin, urine (ug/mL)	biochemistry	liver/kidney	N-Acetyl-S-(1-cyano-2-hydroxyethyl)-L-cysteine (CYHA) (ng/mL)	pollutant	VOC	2	1	1	> BY & Bonf.	kidney	VOC	13130	5	Volatile Organics	1
expo	URXIPM3	URXUCR	0.433897	0.0140156	0.0205567	1.32329e-49	30.9582	0.457581	0.457581	0	2	2	9	2	0.434891	0.0204731	21.2421	3.77178e-13	0.170876	0.0805873	4313	0.434891	3.77178e-13	0.0204731	21.2421	Creatinine, urine (mg/dL)	biochemistry	kidney	N-Acetyl-S-(4-hydroxy-2-methyl-2-buten-1-yl)-L-cysteine (ng/mL)	pollutant	VOC	2	3.84203e-10	4.66848e-08	Bonf.<0.05	kidney	VOC	13130	5	Volatile Organics	2.27842e-11
expo	URXIPM3	URXUMA	0.0341963	0.0248802	0.400428	0.145197	1.37444	2.87947	2.87947	0.652714	2	2	9	2	0.0171191	0.0153375	1.11616	0.280839	0.000264777	0.0079917	4313	0.0171191	0.280839	0.0153375	1.11616	Albumin, urine (ug/mL)	biochemistry	liver/kidney	N-Acetyl-S-(4-hydroxy-2-methyl-2-buten-1-yl)-L-cysteine (ng/mL)	pollutant	VOC	2	1	1	> BY & Bonf.	kidney	VOC	13130	5	Volatile Organics	1
expo	LBXVBZN	URXUCR	-0.0306964	0.00108215	0.0224335	0.177302	-28.3663	0.00452148	0.00452148	0	2	2	3	0	-0.030719	0.0162178	-1.89415	0.0764285	0.000885821	0.120031	5132	-0.030719	0.0764285	0.0162178	-1.89415	Creatinine, urine (mg/dL)	biochemistry	kidney	Blood Benzonitrile (ng/mL)	pollutant	VOC	2	1	1	> BY & Bonf.	kidney	VOC	13130	5	Volatile Organics	1
expo	LBXVBZN	URXUMA	-0.010003	0.0106409	0.519667	0.720562	-0.940047	1.26541	1.26541	0.209745	2	2	-9	-2	-0.00216912	0.0102134	-0.21238	0.834493	4.41671e-06	0.00648046	5132	-0.00216912	0.834493	0.0102134	-0.21238	Albumin, urine (ug/mL)	biochemistry	liver/kidney	Blood Benzonitrile (ng/mL)	pollutant	VOC	2	1	1	> BY & Bonf.	kidney	VOC	13130	5	Volatile Organics	1
expo	LBXVIBN	URXUCR	-0.0360251	0.0129862	0.220256	0.0612708	-2.77411	0.893718	0.893718	0	2	2	-9	-2	-0.0367432	0.0137742	-2.66753	0.0168551	0.00126505	0.120697	5096	-0.0367432	0.0168551	0.0137742	-2.66753	Creatinine, urine (mg/dL)	biochemistry	kidney	Blood Isobutyronitrile (ng/mL)	pollutant	VOC	2	0.826629	1	> BY & Bonf.	kidney	VOC	13130	5	Volatile Organics	0.312018
expo	LBXVIBN	URXUMA	-0.010614	0.013921	0.585292	0.444543	-0.762449	2.91755	2.91755	0.657247	2	2	-9	-2	-0.00947655	0.00805671	-1.17623	0.256707	8.41503e-05	0.00597692	5096	-0.00947655	0.256707	0.00805671	-1.17623	Albumin, urine (ug/mL)	biochemistry	liver/kidney	Blood Isobutyronitrile (ng/mL)	pollutant	VOC	2	1	1	> BY & Bonf.	kidney	VOC	13130	5	Volatile Organics	1
expo9	SMQ710	URXUCR	0.836263	1.70567	0.7098	2.72596e-08	0.490285	120.797	120.797	0.991722	2	2	9	2	3.14149	0.686817	4.57399	1.2332e-05	0.00316305	0.117429	9476	3.14149	1.2332e-05	0.686817	4.57399	Creatinine, urine (mg/dL)	biochemistry	kidney	During the past 5 days {including today}, on how many days did {you/he/she}	smoking	smoking behavior	2	0.00213485	1	BY<0.05	kidney	smoking behavior	4704	2	Smoking+Hydrocarbon+Metals	0.000396836
expo9	SMQ710	URXUMA	-0.0673001	0.0214028	0.196019	0.761317	-3.14445	0.0224789	0.0224789	0	2	2	-9	-2	-0.0310679	0.0743947	-0.417609	0.677026	0.000501413	0.00900851	9477	-0.0310679	0.677026	0.0743947	-0.417609	Albumin, urine (ug/mL)	biochemistry	liver/kidney	During the past 5 days {including today}, on how many days did {you/he/she}	smoking	smoking behavior	2	1	1	> BY & Bonf.	kidney	smoking behavior	4704	2	Smoking+Hydrocarbon+Metals	1
expo	URXAMU	RB_ObservedOTUsMean	-0.0109502	0.0292135	0.771692	0.720672	-0.374834	1.63932	1.63932	0.389991	2	2	-9	-2	-0.0149985	0.0226531	-0.662096	0.516297	0.000176103	0.0694478	2802	-0.0149985	0.516297	0.0226531	-0.662096	RB_ObservedOTUsMean	microbiome	NA	5-acetylamino-6-amino-3-methyluracil(umol/L)	nutrients	dietary biomarker	2	1	1	> BY & Bonf.	microbiome	dietary biomarker	8670	1	Dietary Interview+Behavior	1
expo	URXAMU	RB_FaPhyloDivMean	-0.0182157	0.020568	0.538564	0.564922	-0.885636	0.768037	0.768037	0	2	2	-9	-2	-0.0211191	0.0240276	-0.878953	0.39101	0.000349156	0.070331	2802	-0.0211191	0.39101	0.0240276	-0.878953	RB_FaPhyloDivMean	microbiome	NA	5-acetylamino-6-amino-3-methyluracil(umol/L)	nutrients	dietary biomarker	2	1	1	> BY & Bonf.	microbiome	dietary biomarker	8670	1	Dietary Interview+Behavior	1
expo	URXAMU	RB_ShanWienDivMean	-0.0241729	0.0173289	0.395952	0.398329	-1.39495	0.59828	0.59828	0	2	2	-9	-2	-0.0322303	0.0242612	-1.32847	0.20062	0.000813199	0.0274199	2802	-0.0322303	0.20062	0.0242612	-1.32847	RB_ShanWienDivMean	microbiome	NA	5-acetylamino-6-amino-3-methyluracil(umol/L)	nutrients	dietary biomarker	2	1	1	> BY & Bonf.	microbiome	dietary biomarker	8670	1	Dietary Interview+Behavior	1
expo	URXAMU	RB_InverseSimpsonMean	-0.0273201	0.0123632	0.270535	0.38563	-2.2098	0.351666	0.351666	0	2	2	-9	-2	-0.026202	0.0194179	-1.34938	0.193945	0.000537448	0.015945	2802	-0.026202	0.193945	0.0194179	-1.34938	RB_InverseSimpsonMean	microbiome	NA	5-acetylamino-6-amino-3-methyluracil(umol/L)	nutrients	dietary biomarker	2	1	1	> BY & Bonf.	microbiome	dietary biomarker	8670	1	Dietary Interview+Behavior	1
expo	URXAMU	RSV_ObservedOTUsMean	-0.0102818	0.0299139	0.78924	0.731196	-0.343711	1.69657	1.69657	0.410576	2	2	-9	-2	-0.0149229	0.0228901	-0.651938	0.52268	0.000174332	0.0700668	2802	-0.0149229	0.52268	0.0228901	-0.651938	RSV_ObservedOTUsMean	microbiome	NA	5-acetylamino-6-amino-3-methyluracil(umol/L)	nutrients	dietary biomarker	2	1	1	> BY & Bonf.	microbiome	dietary biomarker	8670	1	Dietary Interview+Behavior	1
expo	URXAMU	RSV_FaPhyloDivMean	-0.014126	0.0231033	0.650636	0.667431	-0.611428	0.97719	0.97719	0	2	2	-9	-2	-0.0160441	0.0235264	-0.681961	0.503945	0.000201511	0.0602422	2802	-0.0160441	0.503945	0.0235264	-0.681961	RSV_FaPhyloDivMean	microbiome	NA	5-acetylamino-6-amino-3-methyluracil(umol/L)	nutrients	dietary biomarker	2	1	1	> BY & Bonf.	microbiome	dietary biomarker	8670	1	Dietary Interview+Behavior	1
expo	URXAMU	RSV_ShanWienDivMean	-0.0236896	0.0172124	0.400015	0.406863	-1.37631	0.586899	0.586899	0	2	2	-9	-2	-0.0318743	0.0244773	-1.3022	0.209267	0.000795333	0.0275323	2802	-0.0318743	0.209267	0.0244773	-1.3022	RSV_ShanWienDivMean	microbiome	NA	5-acetylamino-6-amino-3-methyluracil(umol/L)	nutrients	dietary biomarker	2	1	1	> BY & Bonf.	microbiome	dietary biomarker	8670	1	Dietary Interview+Behavior	1
expo	URXAMU	RSV_InverseSimpsonMean	-0.026404	0.0118844	0.26925	0.404442	-2.22173	0.31417	0.31417	0	2	2	-9	-2	-0.0255612	0.0197873	-1.2918	0.212767	0.000511483	0.0159379	2802	-0.0255612	0.212767	0.0197873	-1.2918	RSV_InverseSimpsonMean	microbiome	NA	5-acetylamino-6-amino-3-methyluracil(umol/L)	nutrients	dietary biomarker	2	1	1	> BY & Bonf.	microbiome	dietary biomarker	8670	1	Dietary Interview+Behavior	1
expo	URXAMU	RB_ObservedOTUsSD	0.0110272	0.0363738	0.812607	0.734015	0.303163	1.63233	1.63233	0.387378	2	2	-5	0	0.0148603	0.0282803	0.525465	0.605673	0.000172871	0.0686292	2802	0.0148603	0.605673	0.0282803	0.525465	RB_ObservedOTUsSD	microbiome	NA	5-acetylamino-6-amino-3-methyluracil(umol/L)	nutrients	dietary biomarker	2	1	1	> BY & Bonf.	microbiome	dietary biomarker	8670	1	Dietary Interview+Behavior	1
expo	URXAMU	RB_FaPhyloDivSD	0.0200618	0.0293053	0.617836	0.603901	0.68458	0.889536	0.889536	0	2	2	-5	0	0.0248055	0.030796	0.805478	0.431056	0.000481686	0.0608987	2802	0.0248055	0.431056	0.030796	0.805478	RB_FaPhyloDivSD	microbiome	NA	5-acetylamino-6-amino-3-methyluracil(umol/L)	nutrients	dietary biomarker	2	1	1	> BY & Bonf.	microbiome	dietary biomarker	8670	1	Dietary Interview+Behavior	1
expo	URXAMU	RB_ShanWienDivSD	-0.0144044	0.0205185	0.610337	0.779618	-0.70202	0.594629	0.594629	0	2	2	-9	-2	-0.00745609	0.0279453	-0.26681	0.792648	4.35201e-05	0.0215374	2802	-0.00745609	0.792648	0.0279453	-0.26681	RB_ShanWienDivSD	microbiome	NA	5-acetylamino-6-amino-3-methyluracil(umol/L)	nutrients	dietary biomarker	2	1	1	> BY & Bonf.	microbiome	dietary biomarker	8670	1	Dietary Interview+Behavior	1
expo	URXAMU	RB_InverseSimpsonSD	0.00877194	0.00174548	0.125044	0.818434	5.02553	0.00425452	0.00425452	0	2	2	1	0	0.00847714	0.0265009	0.319881	0.752741	5.62556e-05	0.026589	2802	0.00847714	0.752741	0.0265009	0.319881	RB_InverseSimpsonSD	microbiome	NA	5-acetylamino-6-amino-3-methyluracil(umol/L)	nutrients	dietary biomarker	2	1	1	> BY & Bonf.	microbiome	dietary biomarker	8670	1	Dietary Interview+Behavior	1
expo	URXAMU	RSV_ObservedOTUsSD	0.00818146	0.0325887	0.843411	0.804465	0.251052	1.37245	1.37245	0.271375	2	2	-5	0	0.0104187	0.0275225	0.378551	0.709449	8.49753e-05	0.0709351	2802	0.0104187	0.709449	0.0275225	0.378551	RSV_ObservedOTUsSD	microbiome	NA	5-acetylamino-6-amino-3-methyluracil(umol/L)	nutrients	dietary biomarker	2	1	1	> BY & Bonf.	microbiome	dietary biomarker	8670	1	Dietary Interview+Behavior	1
expo	URXAMU	RSV_FaPhyloDivSD	0.0204269	0.0208185	0.506044	0.489815	0.981191	0.731612	0.731612	0	2	2	3	0	0.025489	0.0236426	1.0781	0.295227	0.000508596	0.0339843	2802	0.025489	0.295227	0.0236426	1.0781	RSV_FaPhyloDivSD	microbiome	NA	5-acetylamino-6-amino-3-methyluracil(umol/L)	nutrients	dietary biomarker	2	1	1	> BY & Bonf.	microbiome	dietary biomarker	8670	1	Dietary Interview+Behavior	1
expo	URXAMU	RSV_ShanWienDivSD	-0.0139299	0.0197186	0.60846	0.775085	-0.706432	0.535004	0.535004	0	2	2	-9	-2	-0.0104269	0.0279707	-0.372781	0.713665	8.51102e-05	0.0410694	2802	-0.0104269	0.713665	0.0279707	-0.372781	RSV_ShanWienDivSD	microbiome	NA	5-acetylamino-6-amino-3-methyluracil(umol/L)	nutrients	dietary biomarker	2	1	1	> BY & Bonf.	microbiome	dietary biomarker	8670	1	Dietary Interview+Behavior	1
expo	URXAMU	RSV_InverseSimpsonSD	0.0119627	0.00569873	0.283023	0.725913	2.09918	0.0488574	0.0488574	0	2	2	1	0	0.0140166	0.0282397	0.496342	0.625659	0.000153798	0.0251175	2802	0.0140166	0.625659	0.0282397	0.496342	RSV_InverseSimpsonSD	microbiome	NA	5-acetylamino-6-amino-3-methyluracil(umol/L)	nutrients	dietary biomarker	2	1	1	> BY & Bonf.	microbiome	dietary biomarker	8670	1	Dietary Interview+Behavior	1
expo	URXMU1	RB_ObservedOTUsMean	-0.0417441	0.00186372	0.0284039	0.210063	-22.3982	0.00630978	0.00630978	0	2	2	-9	-2	-0.0409207	0.0235961	-1.73421	0.0999736	0.0012127	0.0649965	2803	-0.0409207	0.0999736	0.0235961	-1.73421	RB_ObservedOTUsMean	microbiome	NA	1-methyluric acid (umol/L)	nutrients	dietary biomarker	2	1	1	> BY & Bonf.	microbiome	dietary biomarker	8670	1	Dietary Interview+Behavior	1
expo	URXMU1	RB_FaPhyloDivMean	-0.0494166	0.00294845	0.0379391	0.154599	-16.7602	0.0143952	0.0143952	0	2	2	-9	-2	-0.0478078	0.0248034	-1.92747	0.0698535	0.00165526	0.0657459	2803	-0.0478078	0.0698535	0.0248034	-1.92747	RB_FaPhyloDivMean	microbiome	NA	1-methyluric acid (umol/L)	nutrients	dietary biomarker	2	1	1	> BY & Bonf.	microbiome	dietary biomarker	8670	1	Dietary Interview+Behavior	1
expo	URXMU1	RB_ShanWienDivMean	-0.0463304	0.00620354	0.0847381	0.123769	-7.46837	0.0840857	0.0840857	0	2	2	-9	-2	-0.0439072	0.0211591	-2.07509	0.0525895	0.00139617	0.0251182	2803	-0.0439072	0.0525895	0.0211591	-2.07509	RB_ShanWienDivMean	microbiome	NA	1-methyluric acid (umol/L)	nutrients	dietary biomarker	2	1	1	> BY & Bonf.	microbiome	dietary biomarker	8670	1	Dietary Interview+Behavior	1
expo	URXMU1	RB_InverseSimpsonMean	-0.0193031	0.000515254	0.0169891	0.482754	-37.4633	0.000740419	0.000740419	0	2	2	-9	-2	-0.0166892	0.0189296	-0.881648	0.389589	0.000201717	0.0155922	2803	-0.0166892	0.389589	0.0189296	-0.881648	RB_InverseSimpsonMean	microbiome	NA	1-methyluric acid (umol/L)	nutrients	dietary biomarker	2	1	1	> BY & Bonf.	microbiome	dietary biomarker	8670	1	Dietary Interview+Behavior	1
expo	URXMU1	RSV_ObservedOTUsMean	-0.0417889	0.0022164	0.0337333	0.214113	-18.8545	0.00873982	0.00873982	0	2	2	-9	-2	-0.0409215	0.0238199	-1.71795	0.102959	0.00121275	0.065593	2803	-0.0409215	0.102959	0.0238199	-1.71795	RSV_ObservedOTUsMean	microbiome	NA	1-methyluric acid (umol/L)	nutrients	dietary biomarker	2	1	1	> BY & Bonf.	microbiome	dietary biomarker	8670	1	Dietary Interview+Behavior	1
expo	URXMU1	RSV_FaPhyloDivMean	-0.0483657	0.00265764	0.0349464	0.176339	-18.1987	0.0111335	0.0111335	0	2	2	-9	-2	-0.0456439	0.0250234	-1.82405	0.0847924	0.00150881	0.0563696	2803	-0.0456439	0.0847924	0.0250234	-1.82405	RSV_FaPhyloDivMean	microbiome	NA	1-methyluric acid (umol/L)	nutrients	dietary biomarker	2	1	1	> BY & Bonf.	microbiome	dietary biomarker	8670	1	Dietary Interview+Behavior	1
expo	URXMU1	RSV_ShanWienDivMean	-0.0463959	0.0063471	0.0865542	0.125778	-7.30978	0.0870137	0.0870137	0	2	2	-9	-2	-0.0439084	0.0212815	-2.06322	0.0538202	0.00139625	0.0252167	2803	-0.0439084	0.0538202	0.0212815	-2.06322	RSV_ShanWienDivMean	microbiome	NA	1-methyluric acid (umol/L)	nutrients	dietary biomarker	2	1	1	> BY & Bonf.	microbiome	dietary biomarker	8670	1	Dietary Interview+Behavior	1
expo	URXMU1	RSV_InverseSimpsonMean	-0.0188343	6.08121e-05	0.0020555	0.495509	-309.713	1.00382e-05	1.00382e-05	0	2	2	-9	-2	-0.0164764	0.0191673	-0.859605	0.401311	0.000196603	0.0155953	2803	-0.0164764	0.401311	0.0191673	-0.859605	RSV_InverseSimpsonMean	microbiome	NA	1-methyluric acid (umol/L)	nutrients	dietary biomarker	2	1	1	> BY & Bonf.	microbiome	dietary biomarker	8670	1	Dietary Interview+Behavior	1
expo	URXMU1	RB_ObservedOTUsSD	-0.00633705	0.0119704	0.69004	0.88236	-0.529392	0.175705	0.175705	0	2	2	-7	-2	-0.00544845	0.0286419	-0.190226	0.851261	2.14988e-05	0.0663626	2803	-0.00544845	0.851261	0.0286419	-0.190226	RB_ObservedOTUsSD	microbiome	NA	1-methyluric acid (umol/L)	nutrients	dietary biomarker	2	1	1	> BY & Bonf.	microbiome	dietary biomarker	8670	1	Dietary Interview+Behavior	1
expo	URXMU1	RB_FaPhyloDivSD	0.0114482	0.00902162	0.424883	0.79794	1.26897	0.0809382	0.0809382	0	2	2	-5	0	0.0121084	0.0315439	0.383858	0.70558	0.000106179	0.0598138	2803	0.0121084	0.70558	0.0315439	0.383858	RB_FaPhyloDivSD	microbiome	NA	1-methyluric acid (umol/L)	nutrients	dietary biomarker	2	1	1	> BY & Bonf.	microbiome	dietary biomarker	8670	1	Dietary Interview+Behavior	1
expo	URXMU1	RB_ShanWienDivSD	-0.0141811	0.0299193	0.718222	0.677057	-0.47398	1.42457	1.42457	0.298033	2	2	-9	-2	-0.0146219	0.0259937	-0.562516	0.580703	0.000154837	0.0206725	2803	-0.0146219	0.580703	0.0259937	-0.562516	RB_ShanWienDivSD	microbiome	NA	1-methyluric acid (umol/L)	nutrients	dietary biomarker	2	1	1	> BY & Bonf.	microbiome	dietary biomarker	8670	1	Dietary Interview+Behavior	1
expo	URXMU1	RB_InverseSimpsonSD	-0.000381535	0.0154341	0.984266	0.985132	-0.0247203	0.357401	0.357401	0	2	2	-3	-2	-0.00162506	0.0256328	-0.0633977	0.950149	1.91252e-06	0.0263266	2803	-0.00162506	0.950149	0.0256328	-0.0633977	RB_InverseSimpsonSD	microbiome	NA	1-methyluric acid (umol/L)	nutrients	dietary biomarker	2	1	1	> BY & Bonf.	microbiome	dietary biomarker	8670	1	Dietary Interview+Behavior	1
expo	URXMU1	RSV_ObservedOTUsSD	-0.0117071	0.00816354	0.387652	0.761149	-1.43407	0.0871007	0.0871007	0	2	2	-9	-2	-0.0117392	0.0275186	-0.426591	0.674735	9.98032e-05	0.0685235	2803	-0.0117392	0.674735	0.0275186	-0.426591	RSV_ObservedOTUsSD	microbiome	NA	1-methyluric acid (umol/L)	nutrients	dietary biomarker	2	1	1	> BY & Bonf.	microbiome	dietary biomarker	8670	1	Dietary Interview+Behavior	1
expo	URXMU1	RSV_FaPhyloDivSD	-0.00396129	0.0129503	0.811022	0.951663	-0.305883	0.215309	0.215309	0	2	2	-9	-2	-0.000611192	0.0268985	-0.0227222	0.982122	2.70535e-07	0.0328635	2803	-0.000611192	0.982122	0.0268985	-0.0227222	RSV_FaPhyloDivSD	microbiome	NA	1-methyluric acid (umol/L)	nutrients	dietary biomarker	2	1	1	> BY & Bonf.	microbiome	dietary biomarker	8670	1	Dietary Interview+Behavior	1
expo	URXMU1	RSV_ShanWienDivSD	-0.0430008	0.00580269	0.085392	0.291325	-7.4105	0.0398415	0.0398415	0	2	2	-9	-2	-0.0459771	0.0312923	-1.46928	0.159019	0.00153092	0.0368586	2803	-0.0459771	0.159019	0.0312923	-1.46928	RSV_ShanWienDivSD	microbiome	NA	1-methyluric acid (umol/L)	nutrients	dietary biomarker	2	1	1	> BY & Bonf.	microbiome	dietary biomarker	8670	1	Dietary Interview+Behavior	1
expo	URXMU1	RSV_InverseSimpsonSD	0.00297095	0.00198081	0.37436	0.939177	1.49987	0.00570417	0.00570417	0	2	2	-1	0	0.000999619	0.0266039	0.0375742	0.970441	7.23665e-07	0.0246269	2803	0.000999619	0.970441	0.0266039	0.0375742	RSV_InverseSimpsonSD	microbiome	NA	1-methyluric acid (umol/L)	nutrients	dietary biomarker	2	1	1	> BY & Bonf.	microbiome	dietary biomarker	8670	1	Dietary Interview+Behavior	1
expo	URXMU2	RB_ObservedOTUsMean	-0.0852335	0.00304933	0.0227661	0.00812757	-27.9515	0.0183096	0.0183096	0	2	2	-9	-2	-0.0830536	0.0240361	-3.45537	0.00282292	0.00524703	0.0558273	2803	-0.0830536	0.00282292	0.0240361	-3.45537	RB_ObservedOTUsMean	microbiome	NA	3-methyluric acid (umol/L)	nutrients	dietary biomarker	2	0.203854	1	> BY & Bonf.	microbiome	dietary biomarker	8670	1	Dietary Interview+Behavior	0.321484
expo	URXMU2	RB_FaPhyloDivMean	-0.0855803	0.00167853	0.0124847	0.0165054	-50.9853	0.00444101	0.00444101	0	2	2	-9	-2	-0.0819242	0.0254973	-3.21305	0.00482211	0.00510529	0.0570814	2803	-0.0819242	0.00482211	0.0254973	-3.21305	RB_FaPhyloDivMean	microbiome	NA	3-methyluric acid (umol/L)	nutrients	dietary biomarker	2	0.311977	1	> BY & Bonf.	microbiome	dietary biomarker	8670	1	Dietary Interview+Behavior	0.432646
expo	URXMU2	RB_ShanWienDivMean	-0.0309422	0.00181626	0.0373259	0.198849	-17.0362	0.0118445	0.0118445	0	2	2	-9	-2	-0.027161	0.0168223	-1.61459	0.123792	0.000561163	0.0247828	2803	-0.027161	0.123792	0.0168223	-1.61459	RB_ShanWienDivMean	microbiome	NA	3-methyluric acid (umol/L)	nutrients	dietary biomarker	2	1	1	> BY & Bonf.	microbiome	dietary biomarker	8670	1	Dietary Interview+Behavior	1
expo	URXMU2	RB_InverseSimpsonMean	0.011853	0.0161114	0.596205	0.662058	0.735689	0.496905	0.496905	0	2	2	-3	0	0.0182489	0.0224265	0.813719	0.42644	0.000253319	0.016327	2803	0.0182489	0.42644	0.0224265	0.813719	RB_InverseSimpsonMean	microbiome	NA	3-methyluric acid (umol/L)	nutrients	dietary biomarker	2	1	1	> BY & Bonf.	microbiome	dietary biomarker	8670	1	Dietary Interview+Behavior	1
expo	URXMU2	RSV_ObservedOTUsMean	-0.0860002	0.0018443	0.0136504	0.0073489	-46.6302	0.00676804	0.00676804	0	2	2	-9	-2	-0.0834066	0.0237365	-3.51386	0.00247926	0.00529173	0.0563382	2803	-0.0834066	0.00247926	0.0237365	-3.51386	RSV_ObservedOTUsMean	microbiome	NA	3-methyluric acid (umol/L)	nutrients	dietary biomarker	2	0.183787	1	> BY & Bonf.	microbiome	dietary biomarker	8670	1	Dietary Interview+Behavior	0.315564
expo	URXMU2	RSV_FaPhyloDivMean	-0.0662751	0.016322	0.153725	0.0942343	-4.06048	0.359617	0.359617	0	2	2	-9	-2	-0.0590312	0.0273206	-2.16068	0.0444475	0.00265069	0.0516111	2803	-0.0590312	0.0444475	0.0273206	-2.16068	RSV_FaPhyloDivMean	microbiome	NA	3-methyluric acid (umol/L)	nutrients	dietary biomarker	2	1	1	> BY & Bonf.	microbiome	dietary biomarker	8670	1	Dietary Interview+Behavior	1
expo	URXMU2	RSV_ShanWienDivMean	-0.0306549	0.00136051	0.0282356	0.205295	-22.5319	0.00652265	0.00652265	0	2	2	-9	-2	-0.0270393	0.0168822	-1.60165	0.126637	0.000556144	0.0248671	2803	-0.0270393	0.126637	0.0168822	-1.60165	RSV_ShanWienDivMean	microbiome	NA	3-methyluric acid (umol/L)	nutrients	dietary biomarker	2	1	1	> BY & Bonf.	microbiome	dietary biomarker	8670	1	Dietary Interview+Behavior	1
expo	URXMU2	RSV_InverseSimpsonMean	0.0115438	0.015979	0.601713	0.666622	0.722438	0.494852	0.494852	0	2	2	-3	0	0.018243	0.0224016	0.814364	0.42608	0.000253157	0.0162953	2803	0.018243	0.42608	0.0224016	0.814364	RSV_InverseSimpsonMean	microbiome	NA	3-methyluric acid (umol/L)	nutrients	dietary biomarker	2	1	1	> BY & Bonf.	microbiome	dietary biomarker	8670	1	Dietary Interview+Behavior	1
expo	URXMU2	RB_ObservedOTUsSD	-0.0522404	0.0143122	0.170236	0.140922	-3.65007	0.302925	0.302925	0	2	2	-9	-2	-0.0554782	0.0286918	-1.93359	0.0690471	0.00234122	0.0581299	2803	-0.0554782	0.0690471	0.0286918	-1.93359	RB_ObservedOTUsSD	microbiome	NA	3-methyluric acid (umol/L)	nutrients	dietary biomarker	2	1	1	> BY & Bonf.	microbiome	dietary biomarker	8670	1	Dietary Interview+Behavior	1
expo	URXMU2	RB_FaPhyloDivSD	-0.0246424	0.0066386	0.167527	0.584492	-3.71198	0.0462428	0.0462428	0	2	2	-9	-2	-0.021654	0.0309613	-0.699391	0.493248	0.000356676	0.0546755	2803	-0.021654	0.493248	0.0309613	-0.699391	RB_FaPhyloDivSD	microbiome	NA	3-methyluric acid (umol/L)	nutrients	dietary biomarker	2	1	1	> BY & Bonf.	microbiome	dietary biomarker	8670	1	Dietary Interview+Behavior	1
expo	URXMU2	RB_ShanWienDivSD	-0.0556076	0.00299229	0.034224	0.181368	-18.5836	0.0103293	0.0103293	0	2	2	-9	-2	-0.0535057	0.029702	-1.80142	0.0884134	0.0021777	0.0185248	2803	-0.0535057	0.0884134	0.029702	-1.80142	RB_ShanWienDivSD	microbiome	NA	3-methyluric acid (umol/L)	nutrients	dietary biomarker	2	1	1	> BY & Bonf.	microbiome	dietary biomarker	8670	1	Dietary Interview+Behavior	1
expo	URXMU2	RB_InverseSimpsonSD	-0.0403596	0.00978315	0.151396	0.295219	-4.12542	0.126176	0.126176	0	2	2	-9	-2	-0.0424882	0.0285523	-1.48808	0.154039	0.0013732	0.027068	2803	-0.0424882	0.154039	0.0285523	-1.48808	RB_InverseSimpsonSD	microbiome	NA	3-methyluric acid (umol/L)	nutrients	dietary biomarker	2	1	1	> BY & Bonf.	microbiome	dietary biomarker	8670	1	Dietary Interview+Behavior	1
expo	URXMU2	RSV_ObservedOTUsSD	-0.0552757	0.0117262	0.13308	0.103184	-4.71385	0.22922	0.22922	0	2	2	-9	-2	-0.0577213	0.0276131	-2.09036	0.0510449	0.00253436	0.0606606	2803	-0.0577213	0.0510449	0.0276131	-2.09036	RSV_ObservedOTUsSD	microbiome	NA	3-methyluric acid (umol/L)	nutrients	dietary biomarker	2	1	1	> BY & Bonf.	microbiome	dietary biomarker	8670	1	Dietary Interview+Behavior	1
expo	URXMU2	RSV_FaPhyloDivSD	0.00670503	0.0303067	0.861388	0.892766	0.221239	1.26169	1.26169	0.207411	2	2	-5	0	0.00652369	0.0256641	0.254195	0.802226	3.2373e-05	0.0329016	2803	0.00652369	0.802226	0.0256641	0.254195	RSV_FaPhyloDivSD	microbiome	NA	3-methyluric acid (umol/L)	nutrients	dietary biomarker	2	1	1	> BY & Bonf.	microbiome	dietary biomarker	8670	1	Dietary Interview+Behavior	1
expo	URXMU2	RSV_ShanWienDivSD	-0.0813544	0.00520558	0.0406796	0.0768063	-15.6283	0.0257249	0.0257249	0	2	2	-9	-2	-0.0787835	0.0343577	-2.29304	0.034105	0.00472136	0.0338603	2803	-0.0787835	0.034105	0.0343577	-2.29304	RSV_ShanWienDivSD	microbiome	NA	3-methyluric acid (umol/L)	nutrients	dietary biomarker	2	1	1	> BY & Bonf.	microbiome	dietary biomarker	8670	1	Dietary Interview+Behavior	1
expo	URXMU2	RSV_InverseSimpsonSD	-0.0299617	0.0191448	0.361974	0.455194	-1.565	0.423013	0.423013	0	2	2	-9	-2	-0.0337979	0.0311238	-1.08592	0.291845	0.00086891	0.0250061	2803	-0.0337979	0.291845	0.0311238	-1.08592	RSV_InverseSimpsonSD	microbiome	NA	3-methyluric acid (umol/L)	nutrients	dietary biomarker	2	1	1	> BY & Bonf.	microbiome	dietary biomarker	8670	1	Dietary Interview+Behavior	1
expo	URXMU3	RB_ObservedOTUsMean	-0.0547128	0.0241642	0.264765	0.0200166	-2.26421	1.77418	1.77418	0.43636	2	2	-9	-2	-0.0701742	0.0241733	-2.90296	0.00948454	0.00392726	0.0612574	2803	-0.0701742	0.00948454	0.0241733	-2.90296	RB_ObservedOTUsMean	microbiome	NA	7-methyluric acid (umol/L)	nutrients	dietary biomarker	2	0.529745	1	> BY & Bonf.	microbiome	dietary biomarker	8670	1	Dietary Interview+Behavior	0.526219
expo	URXMU3	RB_FaPhyloDivMean	-0.0729475	0.0239745	0.202148	0.0137563	-3.04272	1.19438	1.19438	0.162748	2	2	-9	-2	-0.079676	0.0249586	-3.19233	0.00504688	0.00506278	0.0610164	2803	-0.079676	0.00504688	0.0249586	-3.19233	RB_FaPhyloDivMean	microbiome	NA	7-methyluric acid (umol/L)	nutrients	dietary biomarker	2	0.322936	1	> BY & Bonf.	microbiome	dietary biomarker	8670	1	Dietary Interview+Behavior	0.432646
expo	URXMU3	RB_ShanWienDivMean	-0.0420777	0.0433336	0.50936	0.148438	-0.971018	5.61578	5.61578	0.82193	2	2	-9	-2	-0.0296852	0.0187589	-1.58246	0.130957	0.000702771	0.0260151	2803	-0.0296852	0.130957	0.0187589	-1.58246	RB_ShanWienDivMean	microbiome	NA	7-methyluric acid (umol/L)	nutrients	dietary biomarker	2	1	1	> BY & Bonf.	microbiome	dietary biomarker	8670	1	Dietary Interview+Behavior	1
expo	URXMU3	RB_InverseSimpsonMean	-0.0107266	0.0533927	0.873783	0.903365	-0.2009	4.94779	4.94779	0.79789	2	2	-9	-2	0.00193097	0.0235048	0.0821518	0.935433	2.9736e-06	0.0158096	2803	0.00193097	0.935433	0.0235048	0.0821518	RB_InverseSimpsonMean	microbiome	NA	7-methyluric acid (umol/L)	nutrients	dietary biomarker	2	1	1	> BY & Bonf.	microbiome	dietary biomarker	8670	1	Dietary Interview+Behavior	1
expo	URXMU3	RSV_ObservedOTUsMean	-0.0560283	0.0237434	0.255179	0.0176787	-2.35974	1.71887	1.71887	0.418223	2	2	-9	-2	-0.0709109	0.0239374	-2.96234	0.00834039	0.00401015	0.0617572	2803	-0.0709109	0.00834039	0.0239374	-2.96234	RSV_ObservedOTUsMean	microbiome	NA	7-methyluric acid (umol/L)	nutrients	dietary biomarker	2	0.479048	1	> BY & Bonf.	microbiome	dietary biomarker	8670	1	Dietary Interview+Behavior	0.492614
expo	URXMU3	RSV_FaPhyloDivMean	-0.0600706	0.0132675	0.138386	0.0555394	-4.52764	0.341624	0.341624	0	2	2	-9	-2	-0.0617037	0.0244218	-2.52658	0.021107	0.00303639	0.0540452	2803	-0.0617037	0.021107	0.0244218	-2.52658	RSV_FaPhyloDivMean	microbiome	NA	7-methyluric acid (umol/L)	nutrients	dietary biomarker	2	0.980321	1	> BY & Bonf.	microbiome	dietary biomarker	8670	1	Dietary Interview+Behavior	1
expo	URXMU3	RSV_ShanWienDivMean	-0.0410425	0.0428232	0.513516	0.155761	-0.958416	5.47931	5.47931	0.817495	2	2	-9	-2	-0.0292093	0.0187162	-1.56064	0.136018	0.000680419	0.0261358	2803	-0.0292093	0.136018	0.0187162	-1.56064	RSV_ShanWienDivMean	microbiome	NA	7-methyluric acid (umol/L)	nutrients	dietary biomarker	2	1	1	> BY & Bonf.	microbiome	dietary biomarker	8670	1	Dietary Interview+Behavior	1
expo	URXMU3	RSV_InverseSimpsonMean	-0.00992634	0.0531554	0.88247	0.914339	-0.186742	4.87088	4.87088	0.794698	2	2	-9	-2	0.00275562	0.0236686	0.116425	0.908605	6.05583e-06	0.0158104	2803	0.00275562	0.908605	0.0236686	0.116425	RSV_InverseSimpsonMean	microbiome	NA	7-methyluric acid (umol/L)	nutrients	dietary biomarker	2	1	1	> BY & Bonf.	microbiome	dietary biomarker	8670	1	Dietary Interview+Behavior	1
expo	URXMU3	RB_ObservedOTUsSD	-0.0258007	0.0281069	0.527219	0.198597	-0.917948	2.20572	2.20572	0.546633	2	2	-9	-2	-0.0452977	0.0259015	-1.74884	0.0973504	0.00163639	0.0619392	2803	-0.0452977	0.0973504	0.0259015	-1.74884	RB_ObservedOTUsSD	microbiome	NA	7-methyluric acid (umol/L)	nutrients	dietary biomarker	2	1	1	> BY & Bonf.	microbiome	dietary biomarker	8670	1	Dietary Interview+Behavior	1
expo	URXMU3	RB_FaPhyloDivSD	-0.0267813	0.012954	0.286809	0.41613	-2.06742	0.266847	0.266847	0	2	2	-9	-2	-0.0283157	0.0270442	-1.04702	0.308948	0.000639426	0.0558874	2803	-0.0283157	0.308948	0.0270442	-1.04702	RB_FaPhyloDivSD	microbiome	NA	7-methyluric acid (umol/L)	nutrients	dietary biomarker	2	1	1	> BY & Bonf.	microbiome	dietary biomarker	8670	1	Dietary Interview+Behavior	1
expo	URXMU3	RB_ShanWienDivSD	-0.0405385	0.00312262	0.0489412	0.330114	-12.9822	0.0114315	0.0114315	0	2	2	-9	-2	-0.0385063	0.0302106	-1.2746	0.218662	0.00118249	0.0201383	2803	-0.0385063	0.218662	0.0302106	-1.2746	RB_ShanWienDivSD	microbiome	NA	7-methyluric acid (umol/L)	nutrients	dietary biomarker	2	1	1	> BY & Bonf.	microbiome	dietary biomarker	8670	1	Dietary Interview+Behavior	1
expo	URXMU3	RB_InverseSimpsonSD	-0.026112	0.0367905	0.607053	0.461808	-0.709749	1.98651	1.98651	0.496605	2	2	-9	-2	-0.0323109	0.027018	-1.1959	0.247251	0.000832591	0.0269577	2803	-0.0323109	0.247251	0.027018	-1.1959	RB_InverseSimpsonSD	microbiome	NA	7-methyluric acid (umol/L)	nutrients	dietary biomarker	2	1	1	> BY & Bonf.	microbiome	dietary biomarker	8670	1	Dietary Interview+Behavior	1
expo	URXMU3	RSV_ObservedOTUsSD	-0.029275	0.0247904	0.447315	0.126735	-1.1809	2.11275	2.11275	0.526682	2	2	-9	-2	-0.0496849	0.0254486	-1.95236	0.0666266	0.00196872	0.0642752	2803	-0.0496849	0.0666266	0.0254486	-1.95236	RSV_ObservedOTUsSD	microbiome	NA	7-methyluric acid (umol/L)	nutrients	dietary biomarker	2	1	1	> BY & Bonf.	microbiome	dietary biomarker	8670	1	Dietary Interview+Behavior	1
expo	URXMU3	RSV_FaPhyloDivSD	-0.00550867	0.0006205	0.0714082	0.8647	-8.8778	0.000750577	0.000750577	0	2	2	-9	-2	-0.00496979	0.0214176	-0.232043	0.819122	1.96974e-05	0.0326581	2803	-0.00496979	0.819122	0.0214176	-0.232043	RSV_FaPhyloDivSD	microbiome	NA	7-methyluric acid (umol/L)	nutrients	dietary biomarker	2	1	1	> BY & Bonf.	microbiome	dietary biomarker	8670	1	Dietary Interview+Behavior	1
expo	URXMU3	RSV_ShanWienDivSD	-0.073479	0.00778241	0.0671762	0.109157	-9.44167	0.0602751	0.0602751	0	2	2	-9	-2	-0.0693826	0.0338606	-2.04906	0.0553212	0.00383915	0.0364732	2803	-0.0693826	0.0553212	0.0338606	-2.04906	RSV_ShanWienDivSD	microbiome	NA	7-methyluric acid (umol/L)	nutrients	dietary biomarker	2	1	1	> BY & Bonf.	microbiome	dietary biomarker	8670	1	Dietary Interview+Behavior	1
expo	URXMU3	RSV_InverseSimpsonSD	-0.0101084	0.0489662	0.870399	0.741914	-0.206436	3.17504	3.17504	0.685043	2	2	-5	-2	-0.0201865	0.029301	-0.688935	0.499649	0.00032498	0.0250965	2803	-0.0201865	0.499649	0.029301	-0.688935	RSV_InverseSimpsonSD	microbiome	NA	7-methyluric acid (umol/L)	nutrients	dietary biomarker	2	1	1	> BY & Bonf.	microbiome	dietary biomarker	8670	1	Dietary Interview+Behavior	1
expo	URXMU4	RB_ObservedOTUsMean	-0.0101699	0.0258102	0.761048	0.70684	-0.394024	1.37896	1.37896	0.274816	2	2	-9	-2	-0.0125368	0.0218067	-0.574904	0.572473	0.00011898	0.0682467	2803	-0.0125368	0.572473	0.0218067	-0.574904	RB_ObservedOTUsMean	microbiome	NA	1,3-dimethyluric acid (umol/L)	nutrients	dietary biomarker	2	1	1	> BY & Bonf.	microbiome	dietary biomarker	8670	1	Dietary Interview+Behavior	1
expo	URXMU4	RB_FaPhyloDivMean	-0.015099	0.0217076	0.6131	0.600052	-0.695562	0.926419	0.926419	0	2	2	-9	-2	-0.0176501	0.0229977	-0.76747	0.452753	0.000235827	0.0690143	2803	-0.0176501	0.452753	0.0229977	-0.76747	RB_FaPhyloDivMean	microbiome	NA	1,3-dimethyluric acid (umol/L)	nutrients	dietary biomarker	2	1	1	> BY & Bonf.	microbiome	dietary biomarker	8670	1	Dietary Interview+Behavior	1
expo	URXMU4	RB_ShanWienDivMean	-0.0223955	0.0117929	0.308559	0.480826	-1.89906	0.253415	0.253415	0	2	2	-9	-2	-0.0226419	0.0233567	-0.969398	0.345193	0.000388084	0.0266802	2803	-0.0226419	0.345193	0.0233567	-0.969398	RB_ShanWienDivMean	microbiome	NA	1,3-dimethyluric acid (umol/L)	nutrients	dietary biomarker	2	1	1	> BY & Bonf.	microbiome	dietary biomarker	8670	1	Dietary Interview+Behavior	1
expo	URXMU4	RB_InverseSimpsonMean	-0.0087054	0.010589	0.561954	0.771201	-0.822115	0.280893	0.280893	0	2	2	-9	-2	-0.00699378	0.018956	-0.368948	0.716471	3.70275e-05	0.0158313	2803	-0.00699378	0.716471	0.018956	-0.368948	RB_InverseSimpsonMean	microbiome	NA	1,3-dimethyluric acid (umol/L)	nutrients	dietary biomarker	2	1	1	> BY & Bonf.	microbiome	dietary biomarker	8670	1	Dietary Interview+Behavior	1
expo	URXMU4	RSV_ObservedOTUsMean	-0.00986957	0.026202	0.770666	0.709999	-0.376673	1.39301	1.39301	0.282129	2	2	-9	-2	-0.0128022	0.0221292	-0.57852	0.570082	0.000124071	0.0688318	2803	-0.0128022	0.570082	0.0221292	-0.57852	RSV_ObservedOTUsMean	microbiome	NA	1,3-dimethyluric acid (umol/L)	nutrients	dietary biomarker	2	1	1	> BY & Bonf.	microbiome	dietary biomarker	8670	1	Dietary Interview+Behavior	1
expo	URXMU4	RSV_FaPhyloDivMean	-0.014601	0.0207251	0.609277	0.645569	-0.704509	0.798125	0.798125	0	2	2	-9	-2	-0.0152429	0.0232266	-0.656269	0.519953	0.000175888	0.0593117	2803	-0.0152429	0.519953	0.0232266	-0.656269	RSV_FaPhyloDivMean	microbiome	NA	1,3-dimethyluric acid (umol/L)	nutrients	dietary biomarker	2	1	1	> BY & Bonf.	microbiome	dietary biomarker	8670	1	Dietary Interview+Behavior	1
expo	URXMU4	RSV_ShanWienDivMean	-0.0222432	0.0119786	0.314486	0.483453	-1.85691	0.259527	0.259527	0	2	2	-9	-2	-0.0227079	0.0235234	-0.965334	0.347169	0.000390351	0.0267663	2803	-0.0227079	0.347169	0.0235234	-0.965334	RSV_ShanWienDivMean	microbiome	NA	1,3-dimethyluric acid (umol/L)	nutrients	dietary biomarker	2	1	1	> BY & Bonf.	microbiome	dietary biomarker	8670	1	Dietary Interview+Behavior	1
expo	URXMU4	RSV_InverseSimpsonMean	-0.00850562	0.0105298	0.567443	0.774727	-0.807767	0.269081	0.269081	0	2	2	-9	-2	-0.00705763	0.0193408	-0.36491	0.719431	3.77067e-05	0.0158139	2803	-0.00705763	0.719431	0.0193408	-0.36491	RSV_InverseSimpsonMean	microbiome	NA	1,3-dimethyluric acid (umol/L)	nutrients	dietary biomarker	2	1	1	> BY & Bonf.	microbiome	dietary biomarker	8670	1	Dietary Interview+Behavior	1
expo	URXMU4	RB_ObservedOTUsSD	0.01777	0.029617	0.655962	0.642921	0.599992	1.30432	1.30432	0.23332	2	2	-5	0	0.0178693	0.0254541	0.702023	0.491644	0.000241723	0.068672	2803	0.0178693	0.491644	0.0254541	0.702023	RB_ObservedOTUsSD	microbiome	NA	1,3-dimethyluric acid (umol/L)	nutrients	dietary biomarker	2	1	1	> BY & Bonf.	microbiome	dietary biomarker	8670	1	Dietary Interview+Behavior	1
expo	URXMU4	RB_FaPhyloDivSD	0.0294533	0.0240693	0.436174	0.432534	1.22369	0.829825	0.829825	0	2	2	-5	0	0.0303825	0.0257903	1.17806	0.254114	0.000698792	0.0613549	2803	0.0303825	0.254114	0.0257903	1.17806	RB_FaPhyloDivSD	microbiome	NA	1,3-dimethyluric acid (umol/L)	nutrients	dietary biomarker	2	1	1	> BY & Bonf.	microbiome	dietary biomarker	8670	1	Dietary Interview+Behavior	1
expo	URXMU4	RB_ShanWienDivSD	0.0031787	0.034787	0.941989	0.862163	0.0913759	2.03621	2.03621	0.508891	2	2	-5	0	0.0101382	0.0250999	0.403915	0.691034	7.78079e-05	0.0227179	2803	0.0101382	0.691034	0.0250999	0.403915	RB_ShanWienDivSD	microbiome	NA	1,3-dimethyluric acid (umol/L)	nutrients	dietary biomarker	2	1	1	> BY & Bonf.	microbiome	dietary biomarker	8670	1	Dietary Interview+Behavior	1
expo	URXMU4	RB_InverseSimpsonSD	0.00705695	0.00190595	0.167932	0.826184	3.70259	0.00670639	0.00670639	0	2	2	1	0	0.00615184	0.0235337	0.261406	0.796747	2.86491e-05	0.0266894	2803	0.00615184	0.796747	0.0235337	0.261406	RB_InverseSimpsonSD	microbiome	NA	1,3-dimethyluric acid (umol/L)	nutrients	dietary biomarker	2	1	1	> BY & Bonf.	microbiome	dietary biomarker	8670	1	Dietary Interview+Behavior	1
expo	URXMU4	RSV_ObservedOTUsSD	0.0122805	0.0243772	0.702916	0.758061	0.503769	0.902846	0.902846	0	2	2	-5	0	0.0116508	0.0252014	0.462306	0.649401	0.000102757	0.0708342	2803	0.0116508	0.649401	0.0252014	0.462306	RSV_ObservedOTUsSD	microbiome	NA	1,3-dimethyluric acid (umol/L)	nutrients	dietary biomarker	2	1	1	> BY & Bonf.	microbiome	dietary biomarker	8670	1	Dietary Interview+Behavior	1
expo	URXMU4	RSV_FaPhyloDivSD	0.0202257	0.00869618	0.258507	0.499824	2.32581	0.152535	0.152535	0	2	2	3	0	0.0227048	0.021451	1.05845	0.303848	0.000390245	0.0338903	2803	0.0227048	0.303848	0.021451	1.05845	RSV_FaPhyloDivSD	microbiome	NA	1,3-dimethyluric acid (umol/L)	nutrients	dietary biomarker	2	1	1	> BY & Bonf.	microbiome	dietary biomarker	8670	1	Dietary Interview+Behavior	1
expo	URXMU4	RSV_ShanWienDivSD	-0.002708	0.0134077	0.873126	0.932745	-0.201974	0.315468	0.315468	0	2	2	-7	-2	-0.00225327	0.0243368	-0.092587	0.927254	3.8435e-06	0.0414903	2803	-0.00225327	0.927254	0.0243368	-0.092587	RSV_ShanWienDivSD	microbiome	NA	1,3-dimethyluric acid (umol/L)	nutrients	dietary biomarker	2	1	1	> BY & Bonf.	microbiome	dietary biomarker	8670	1	Dietary Interview+Behavior	1
expo	URXMU4	RSV_InverseSimpsonSD	0.00878256	0.00922876	0.515768	0.736206	0.951651	0.171818	0.171818	0	2	2	1	0	0.0116236	0.0246963	0.470661	0.643536	0.000102278	0.025166	2803	0.0116236	0.643536	0.0246963	0.470661	RSV_InverseSimpsonSD	microbiome	NA	1,3-dimethyluric acid (umol/L)	nutrients	dietary biomarker	2	1	1	> BY & Bonf.	microbiome	dietary biomarker	8670	1	Dietary Interview+Behavior	1
expo	URXMU5	RB_ObservedOTUsMean	-0.00629602	0.0343567	0.884617	0.630977	-0.183255	2.99291	2.99291	0.665877	2	2	-9	-2	-0.0210689	0.0219766	-0.958694	0.350414	0.000346794	0.0672137	2803	-0.0210689	0.350414	0.0219766	-0.958694	RB_ObservedOTUsMean	microbiome	NA	1,7-dimethyluric acid (umol/L)	nutrients	dietary biomarker	2	1	1	> BY & Bonf.	microbiome	dietary biomarker	8670	1	Dietary Interview+Behavior	1
expo	URXMU5	RB_FaPhyloDivMean	-0.0137212	0.0290945	0.719456	0.496715	-0.471609	2.07516	2.07516	0.518109	2	2	-9	-2	-0.0256942	0.0227547	-1.12918	0.273645	0.000515774	0.0679602	2803	-0.0256942	0.273645	0.0227547	-1.12918	RB_FaPhyloDivMean	microbiome	NA	1,7-dimethyluric acid (umol/L)	nutrients	dietary biomarker	2	1	1	> BY & Bonf.	microbiome	dietary biomarker	8670	1	Dietary Interview+Behavior	1
expo	URXMU5	RB_ShanWienDivMean	-0.0233602	0.0247586	0.518496	0.3392	-0.943517	1.34875	1.34875	0.258572	2	2	-9	-2	-0.0363885	0.0246154	-1.47828	0.156618	0.00103447	0.0256818	2803	-0.0363885	0.156618	0.0246154	-1.47828	RB_ShanWienDivMean	microbiome	NA	1,7-dimethyluric acid (umol/L)	nutrients	dietary biomarker	2	1	1	> BY & Bonf.	microbiome	dietary biomarker	8670	1	Dietary Interview+Behavior	1
expo	URXMU5	RB_InverseSimpsonMean	-0.0247487	0.0163761	0.372138	0.354336	-1.51127	0.700223	0.700223	0	2	2	-9	-2	-0.0262152	0.0195798	-1.33889	0.197272	0.000536904	0.0155697	2803	-0.0262152	0.197272	0.0195798	-1.33889	RB_InverseSimpsonMean	microbiome	NA	1,7-dimethyluric acid (umol/L)	nutrients	dietary biomarker	2	1	1	> BY & Bonf.	microbiome	dietary biomarker	8670	1	Dietary Interview+Behavior	1
expo	URXMU5	RSV_ObservedOTUsMean	-0.00593281	0.0345986	0.891887	0.635258	-0.171475	3.00292	3.00292	0.666991	2	2	-9	-2	-0.0213282	0.0222649	-0.957931	0.350788	0.000355386	0.067793	2803	-0.0213282	0.350788	0.0222649	-0.957931	RSV_ObservedOTUsMean	microbiome	NA	1,7-dimethyluric acid (umol/L)	nutrients	dietary biomarker	2	1	1	> BY & Bonf.	microbiome	dietary biomarker	8670	1	Dietary Interview+Behavior	1
expo	URXMU5	RSV_FaPhyloDivMean	-0.0167945	0.0292163	0.66787	0.494509	-0.574832	1.8822	1.8822	0.468707	2	2	-9	-2	-0.0250084	0.0226317	-1.10502	0.283705	0.000488607	0.0580568	2803	-0.0250084	0.283705	0.0226317	-1.10502	RSV_FaPhyloDivMean	microbiome	NA	1,7-dimethyluric acid (umol/L)	nutrients	dietary biomarker	2	1	1	> BY & Bonf.	microbiome	dietary biomarker	8670	1	Dietary Interview+Behavior	1
expo	URXMU5	RSV_ShanWienDivMean	-0.0232727	0.0248184	0.520454	0.340398	-0.937722	1.34838	1.34838	0.25837	2	2	-9	-2	-0.0364962	0.0247456	-1.47486	0.157528	0.0010406	0.0257593	2803	-0.0364962	0.157528	0.0247456	-1.47486	RSV_ShanWienDivMean	microbiome	NA	1,7-dimethyluric acid (umol/L)	nutrients	dietary biomarker	2	1	1	> BY & Bonf.	microbiome	dietary biomarker	8670	1	Dietary Interview+Behavior	1
expo	URXMU5	RSV_InverseSimpsonMean	-0.0246427	0.0165139	0.375859	0.356802	-1.49224	0.696178	0.696178	0	2	2	-9	-2	-0.0265894	0.0199477	-1.33295	0.199174	0.000552339	0.0155589	2803	-0.0265894	0.199174	0.0199477	-1.33295	RSV_InverseSimpsonMean	microbiome	NA	1,7-dimethyluric acid (umol/L)	nutrients	dietary biomarker	2	1	1	> BY & Bonf.	microbiome	dietary biomarker	8670	1	Dietary Interview+Behavior	1
expo	URXMU5	RB_ObservedOTUsSD	0.0107553	0.0336012	0.802786	0.842388	0.320088	1.8097	1.8097	0.447422	2	2	-5	0	0.00628055	0.0251947	0.249281	0.805966	3.08166e-05	0.0674484	2803	0.00628055	0.805966	0.0251947	0.249281	RB_ObservedOTUsSD	microbiome	NA	1,7-dimethyluric acid (umol/L)	nutrients	dietary biomarker	2	1	1	> BY & Bonf.	microbiome	dietary biomarker	8670	1	Dietary Interview+Behavior	1
expo	URXMU5	RB_FaPhyloDivSD	0.0207738	0.0240781	0.546815	0.597325	0.86277	0.972836	0.972836	0	2	2	-5	0	0.0179625	0.0244711	0.734028	0.472385	0.000252071	0.060022	2803	0.0179625	0.472385	0.0244711	0.734028	RB_FaPhyloDivSD	microbiome	NA	1,7-dimethyluric acid (umol/L)	nutrients	dietary biomarker	2	1	1	> BY & Bonf.	microbiome	dietary biomarker	8670	1	Dietary Interview+Behavior	1
expo	URXMU5	RB_ShanWienDivSD	0.0173671	0.0412265	0.74618	0.608277	0.421261	3.62455	3.62455	0.724104	2	2	-1	0	0.0159343	0.0227011	0.701917	0.491708	0.00019836	0.0232672	2803	0.0159343	0.491708	0.0227011	0.701917	RB_ShanWienDivSD	microbiome	NA	1,7-dimethyluric acid (umol/L)	nutrients	dietary biomarker	2	1	1	> BY & Bonf.	microbiome	dietary biomarker	8670	1	Dietary Interview+Behavior	1
expo	URXMU5	RB_InverseSimpsonSD	0.0337408	9.11528e-05	0.00171986	0.271409	370.156	1.78453e-05	1.78453e-05	0	2	2	9	2	0.032728	0.0219267	1.49261	0.15286	0.000836816	0.0276098	2803	0.032728	0.15286	0.0219267	1.49261	RB_InverseSimpsonSD	microbiome	NA	1,7-dimethyluric acid (umol/L)	nutrients	dietary biomarker	2	1	1	> BY & Bonf.	microbiome	dietary biomarker	8670	1	Dietary Interview+Behavior	1
expo	URXMU5	RSV_ObservedOTUsSD	0.00507367	0.0292387	0.890619	0.977486	0.173526	1.45336	1.45336	0.311938	2	2	-5	0	-0.000216676	0.024794	-0.00873903	0.993123	3.66783e-08	0.0695629	2803	-0.000216676	0.993123	0.024794	-0.00873903	RSV_ObservedOTUsSD	microbiome	NA	1,7-dimethyluric acid (umol/L)	nutrients	dietary biomarker	2	1	1	> BY & Bonf.	microbiome	dietary biomarker	8670	1	Dietary Interview+Behavior	1
expo	URXMU5	RSV_FaPhyloDivSD	0.0130384	0.009079	0.387228	0.680678	1.43611	0.160981	0.160981	0	2	2	1	0	0.0140501	0.0215977	0.650538	0.523562	0.000154224	0.033407	2803	0.0140501	0.523562	0.0215977	0.650538	RSV_FaPhyloDivSD	microbiome	NA	1,7-dimethyluric acid (umol/L)	nutrients	dietary biomarker	2	1	1	> BY & Bonf.	microbiome	dietary biomarker	8670	1	Dietary Interview+Behavior	1
expo	URXMU5	RSV_ShanWienDivSD	0.0106299	0.020124	0.690622	0.766913	0.528223	0.793594	0.793594	0	2	2	-5	0	0.00997287	0.0232726	0.428525	0.673353	7.77016e-05	0.0428677	2803	0.00997287	0.673353	0.0232726	0.428525	RSV_ShanWienDivSD	microbiome	NA	1,7-dimethyluric acid (umol/L)	nutrients	dietary biomarker	2	1	1	> BY & Bonf.	microbiome	dietary biomarker	8670	1	Dietary Interview+Behavior	1
expo	URXMU5	RSV_InverseSimpsonSD	0.0390791	0.00878521	0.140776	0.18886	4.44828	0.166113	0.166113	0	2	2	9	2	0.0419912	0.0240621	1.74512	0.0980119	0.00137755	0.0265477	2803	0.0419912	0.0980119	0.0240621	1.74512	RSV_InverseSimpsonSD	microbiome	NA	1,7-dimethyluric acid (umol/L)	nutrients	dietary biomarker	2	1	1	> BY & Bonf.	microbiome	dietary biomarker	8670	1	Dietary Interview+Behavior	1
expo	URXMU6	RB_ObservedOTUsMean	-0.0547011	0.0152137	0.172695	0.071	-3.5955	0.468155	0.468155	0	2	2	-9	-2	-0.0612931	0.0264292	-2.31914	0.0323486	0.00286088	0.0664883	2803	-0.0612931	0.0323486	0.0264292	-2.31914	RB_ObservedOTUsMean	microbiome	NA	3,7-dimethyluric acid (umol/L)	nutrients	dietary biomarker	2	1	1	> BY & Bonf.	microbiome	dietary biomarker	8670	1	Dietary Interview+Behavior	1
expo	URXMU6	RB_FaPhyloDivMean	-0.0648097	0.0176121	0.168923	0.0494224	-3.67984	0.534383	0.534383	0	2	2	-9	-2	-0.0693125	0.0269707	-2.56992	0.019279	0.00365847	0.0663773	2803	-0.0693125	0.019279	0.0269707	-2.56992	RB_FaPhyloDivMean	microbiome	NA	3,7-dimethyluric acid (umol/L)	nutrients	dietary biomarker	2	0.91535	1	> BY & Bonf.	microbiome	dietary biomarker	8670	1	Dietary Interview+Behavior	0.8401
expo	URXMU6	RB_ShanWienDivMean	-0.0281052	0.0311914	0.533104	0.241364	-0.901055	3.1835	3.1835	0.68588	2	2	-9	-2	-0.0287876	0.0177091	-1.62559	0.121418	0.000631084	0.026917	2803	-0.0287876	0.121418	0.0177091	-1.62559	RB_ShanWienDivMean	microbiome	NA	3,7-dimethyluric acid (umol/L)	nutrients	dietary biomarker	2	1	1	> BY & Bonf.	microbiome	dietary biomarker	8670	1	Dietary Interview+Behavior	1
expo	URXMU6	RB_InverseSimpsonMean	0.00519933	0.0522974	0.936916	0.951951	0.0994184	5.58588	5.58588	0.820977	2	2	-5	0	-0.00470686	0.0222212	-0.211818	0.834629	1.68709e-05	0.0153616	2803	-0.00470686	0.834629	0.0222212	-0.211818	RB_InverseSimpsonMean	microbiome	NA	3,7-dimethyluric acid (umol/L)	nutrients	dietary biomarker	2	1	1	> BY & Bonf.	microbiome	dietary biomarker	8670	1	Dietary Interview+Behavior	1
expo	URXMU6	RSV_ObservedOTUsMean	-0.0562922	0.0150231	0.16603	0.0664669	-3.74703	0.447944	0.447944	0	2	2	-9	-2	-0.0623633	0.0263137	-2.37	0.0291654	0.00296166	0.0670304	2803	-0.0623633	0.0291654	0.0263137	-2.37	RSV_ObservedOTUsMean	microbiome	NA	3,7-dimethyluric acid (umol/L)	nutrients	dietary biomarker	2	1	1	> BY & Bonf.	microbiome	dietary biomarker	8670	1	Dietary Interview+Behavior	0.941905
expo	URXMU6	RSV_FaPhyloDivMean	-0.0543793	0.00480611	0.0561195	0.129298	-11.3146	0.035677	0.035677	0	2	2	-9	-2	-0.0537418	0.0265473	-2.02438	0.0580294	0.00219939	0.0585873	2803	-0.0537418	0.0580294	0.0265473	-2.02438	RSV_FaPhyloDivMean	microbiome	NA	3,7-dimethyluric acid (umol/L)	nutrients	dietary biomarker	2	1	1	> BY & Bonf.	microbiome	dietary biomarker	8670	1	Dietary Interview+Behavior	1
expo	URXMU6	RSV_ShanWienDivMean	-0.0277303	0.0309371	0.534764	0.243633	-0.896343	3.16476	3.16476	0.68402	2	2	-9	-2	-0.0284152	0.0175929	-1.61515	0.12367	0.000614861	0.0270315	2803	-0.0284152	0.12367	0.0175929	-1.61515	RSV_ShanWienDivMean	microbiome	NA	3,7-dimethyluric acid (umol/L)	nutrients	dietary biomarker	2	1	1	> BY & Bonf.	microbiome	dietary biomarker	8670	1	Dietary Interview+Behavior	1
expo	URXMU6	RSV_InverseSimpsonMean	0.00537304	0.0524451	0.935005	0.953695	0.102451	5.6319	5.6319	0.82244	2	2	-5	0	-0.00435836	0.0222243	-0.196108	0.846723	1.44651e-05	0.0153435	2803	-0.00435836	0.846723	0.0222243	-0.196108	RSV_InverseSimpsonMean	microbiome	NA	3,7-dimethyluric acid (umol/L)	nutrients	dietary biomarker	2	1	1	> BY & Bonf.	microbiome	dietary biomarker	8670	1	Dietary Interview+Behavior	1
expo	URXMU6	RB_ObservedOTUsSD	-0.0255279	0.0300272	0.551446	0.361493	-0.85016	1.44065	1.44065	0.305868	2	2	-9	-2	-0.0378625	0.0289605	-1.30739	0.207536	0.00109168	0.0660038	2803	-0.0378625	0.207536	0.0289605	-1.30739	RB_ObservedOTUsSD	microbiome	NA	3,7-dimethyluric acid (umol/L)	nutrients	dietary biomarker	2	1	1	> BY & Bonf.	microbiome	dietary biomarker	8670	1	Dietary Interview+Behavior	1
expo	URXMU6	RB_FaPhyloDivSD	-0.0148106	0.0198785	0.592353	0.657632	-0.745057	0.503605	0.503605	0	2	2	-9	-2	-0.0183632	0.0297066	-0.618153	0.544218	0.000256788	0.0591423	2803	-0.0183632	0.544218	0.0297066	-0.618153	RB_FaPhyloDivSD	microbiome	NA	3,7-dimethyluric acid (umol/L)	nutrients	dietary biomarker	2	1	1	> BY & Bonf.	microbiome	dietary biomarker	8670	1	Dietary Interview+Behavior	1
expo	URXMU6	RB_ShanWienDivSD	-0.0240589	0.000259691	0.00687139	0.573065	-92.6442	7.4273e-05	7.4273e-05	0	2	2	-9	-2	-0.0228706	0.0313426	-0.729699	0.474964	0.00039832	0.0226336	2803	-0.0228706	0.474964	0.0313426	-0.729699	RB_ShanWienDivSD	microbiome	NA	3,7-dimethyluric acid (umol/L)	nutrients	dietary biomarker	2	1	1	> BY & Bonf.	microbiome	dietary biomarker	8670	1	Dietary Interview+Behavior	1
expo	URXMU6	RB_InverseSimpsonSD	-0.020758	0.0349184	0.658552	0.645716	-0.594472	2.11574	2.11574	0.527353	2	2	-5	0	-0.012331	0.0251873	-0.489572	0.63035	0.00011579	0.0269567	2803	-0.012331	0.63035	0.0251873	-0.489572	RB_InverseSimpsonSD	microbiome	NA	3,7-dimethyluric acid (umol/L)	nutrients	dietary biomarker	2	1	1	> BY & Bonf.	microbiome	dietary biomarker	8670	1	Dietary Interview+Behavior	1
expo	URXMU6	RSV_ObservedOTUsSD	-0.0283626	0.0251192	0.46144	0.288834	-1.12912	1.18834	1.18834	0.158491	2	2	-9	-2	-0.0415322	0.0283276	-1.46614	0.159863	0.00131355	0.0686995	2803	-0.0415322	0.159863	0.0283276	-1.46614	RSV_ObservedOTUsSD	microbiome	NA	3,7-dimethyluric acid (umol/L)	nutrients	dietary biomarker	2	1	1	> BY & Bonf.	microbiome	dietary biomarker	8670	1	Dietary Interview+Behavior	1
expo	URXMU6	RSV_FaPhyloDivSD	0.00342065	0.00929719	0.775559	0.944721	0.367922	0.156516	0.156516	0	2	2	-5	0	0.001514	0.0229325	0.06602	0.94809	1.74554e-06	0.0335163	2803	0.001514	0.94809	0.0229325	0.06602	RSV_FaPhyloDivSD	microbiome	NA	3,7-dimethyluric acid (umol/L)	nutrients	dietary biomarker	2	1	1	> BY & Bonf.	microbiome	dietary biomarker	8670	1	Dietary Interview+Behavior	1
expo	URXMU6	RSV_ShanWienDivSD	-0.0482209	0.0123321	0.159394	0.311141	-3.91019	0.156243	0.156243	0	2	2	-9	-2	-0.0408913	0.0351218	-1.16427	0.259514	0.00127332	0.0422003	2803	-0.0408913	0.259514	0.0351218	-1.16427	RSV_ShanWienDivSD	microbiome	NA	3,7-dimethyluric acid (umol/L)	nutrients	dietary biomarker	2	1	1	> BY & Bonf.	microbiome	dietary biomarker	8670	1	Dietary Interview+Behavior	1
expo	URXMU6	RSV_InverseSimpsonSD	-0.00523228	0.0490643	0.932366	0.999197	-0.106641	3.33594	3.33594	0.700234	2	2	5	0	0.00337835	0.0283877	0.119007	0.906588	8.69131e-06	0.0251619	2803	0.00337835	0.906588	0.0283877	0.119007	RSV_InverseSimpsonSD	microbiome	NA	3,7-dimethyluric acid (umol/L)	nutrients	dietary biomarker	2	1	1	> BY & Bonf.	microbiome	dietary biomarker	8670	1	Dietary Interview+Behavior	1
expo	URXMU7	RB_ObservedOTUsMean	-0.00865283	0.0301843	0.822268	0.761301	-0.286667	1.95164	1.95164	0.48761	2	2	-9	-2	-0.0076899	0.0215415	-0.356981	0.725257	4.72632e-05	0.0698943	2803	-0.0076899	0.725257	0.0215415	-0.356981	RB_ObservedOTUsMean	microbiome	NA	1,3,7-trimethyluric acid (umol/L)	nutrients	dietary biomarker	2	1	1	> BY & Bonf.	microbiome	dietary biomarker	8670	1	Dietary Interview+Behavior	1
expo	URXMU7	RB_FaPhyloDivMean	-0.0130143	0.0267762	0.711982	0.669433	-0.48604	1.48363	1.48363	0.325979	2	2	-9	-2	-0.0119354	0.0218034	-0.547407	0.590822	0.000113855	0.0706532	2803	-0.0119354	0.590822	0.0218034	-0.547407	RB_FaPhyloDivMean	microbiome	NA	1,3,7-trimethyluric acid (umol/L)	nutrients	dietary biomarker	2	1	1	> BY & Bonf.	microbiome	dietary biomarker	8670	1	Dietary Interview+Behavior	1
expo	URXMU7	RB_ShanWienDivMean	-0.049873	0.0144243	0.179233	0.111677	-3.45756	0.39943	0.39943	0	2	2	-9	-2	-0.0510857	0.0236066	-2.16404	0.0441531	0.00208584	0.0246581	2803	-0.0510857	0.0441531	0.0236066	-2.16404	RB_ShanWienDivMean	microbiome	NA	1,3,7-trimethyluric acid (umol/L)	nutrients	dietary biomarker	2	1	1	> BY & Bonf.	microbiome	dietary biomarker	8670	1	Dietary Interview+Behavior	1
expo	URXMU7	RB_InverseSimpsonMean	-0.0469854	0.00330598	0.0447201	0.135137	-14.2122	0.0227721	0.0227721	0	2	2	-9	-2	-0.0423614	0.0224965	-1.88302	0.0759614	0.00143424	0.0151468	2803	-0.0423614	0.0759614	0.0224965	-1.88302	RB_InverseSimpsonMean	microbiome	NA	1,3,7-trimethyluric acid (umol/L)	nutrients	dietary biomarker	2	1	1	> BY & Bonf.	microbiome	dietary biomarker	8670	1	Dietary Interview+Behavior	1
expo	URXMU7	RSV_ObservedOTUsMean	-0.00845524	0.030625	0.828508	0.760205	-0.27609	1.98707	1.98707	0.496747	2	2	-9	-2	-0.00802265	0.021704	-0.369639	0.715965	5.1442e-05	0.0704853	2803	-0.00802265	0.715965	0.021704	-0.369639	RSV_ObservedOTUsMean	microbiome	NA	1,3,7-trimethyluric acid (umol/L)	nutrients	dietary biomarker	2	1	1	> BY & Bonf.	microbiome	dietary biomarker	8670	1	Dietary Interview+Behavior	1
expo	URXMU7	RSV_FaPhyloDivMean	-0.0175362	0.0253319	0.614521	0.606285	-0.692256	1.19034	1.19034	0.159906	2	2	-9	-2	-0.0152695	0.0227427	-0.671403	0.510489	0.000186351	0.0601229	2803	-0.0152695	0.510489	0.0227427	-0.671403	RSV_FaPhyloDivMean	microbiome	NA	1,3,7-trimethyluric acid (umol/L)	nutrients	dietary biomarker	2	1	1	> BY & Bonf.	microbiome	dietary biomarker	8670	1	Dietary Interview+Behavior	1
expo	URXMU7	RSV_ShanWienDivMean	-0.0502232	0.0149788	0.184521	0.110176	-3.35295	0.427285	0.427285	0	2	2	-9	-2	-0.0515967	0.0236817	-2.17876	0.0428828	0.00212778	0.0247107	2803	-0.0515967	0.0428828	0.0236817	-2.17876	RSV_ShanWienDivMean	microbiome	NA	1,3,7-trimethyluric acid (umol/L)	nutrients	dietary biomarker	2	1	1	> BY & Bonf.	microbiome	dietary biomarker	8670	1	Dietary Interview+Behavior	1
expo	URXMU7	RSV_InverseSimpsonMean	-0.0479696	0.00245029	0.0324903	0.127797	-19.5771	0.0124439	0.0124439	0	2	2	-9	-2	-0.0437857	0.0226156	-1.93609	0.0687212	0.00153231	0.0151361	2803	-0.0437857	0.0687212	0.0226156	-1.93609	RSV_InverseSimpsonMean	microbiome	NA	1,3,7-trimethyluric acid (umol/L)	nutrients	dietary biomarker	2	1	1	> BY & Bonf.	microbiome	dietary biomarker	8670	1	Dietary Interview+Behavior	1
expo	URXMU7	RB_ObservedOTUsSD	0.0253021	0.0262014	0.511115	0.507906	0.965676	1.12159	1.12159	0.108412	2	2	-5	0	0.0243614	0.0237763	1.02461	0.31912	0.000474337	0.0703157	2803	0.0243614	0.31912	0.0237763	1.02461	RB_ObservedOTUsSD	microbiome	NA	1,3,7-trimethyluric acid (umol/L)	nutrients	dietary biomarker	2	1	1	> BY & Bonf.	microbiome	dietary biomarker	8670	1	Dietary Interview+Behavior	1
expo	URXMU7	RB_FaPhyloDivSD	0.0380746	0.0239165	0.357054	0.34458	1.59198	0.825385	0.825385	0	2	2	3	0	0.0349188	0.025052	1.39385	0.180333	0.000974545	0.0625193	2803	0.0349188	0.180333	0.025052	1.39385	RB_FaPhyloDivSD	microbiome	NA	1,3,7-trimethyluric acid (umol/L)	nutrients	dietary biomarker	2	1	1	> BY & Bonf.	microbiome	dietary biomarker	8670	1	Dietary Interview+Behavior	1
expo	URXMU7	RB_ShanWienDivSD	0.0271228	0.0523347	0.695603	0.350192	0.518257	5.10108	5.10108	0.803963	2	2	3	0	0.038367	0.0242608	1.58144	0.13119	0.00117652	0.0251325	2803	0.038367	0.13119	0.0242608	1.58144	RB_ShanWienDivSD	microbiome	NA	1,3,7-trimethyluric acid (umol/L)	nutrients	dietary biomarker	2	1	1	> BY & Bonf.	microbiome	dietary biomarker	8670	1	Dietary Interview+Behavior	1
expo	URXMU7	RB_InverseSimpsonSD	0.0678982	0.0110386	0.102602	0.0376341	6.15096	0.228651	0.228651	0	2	2	9	2	0.067353	0.0229467	2.93519	0.00884588	0.00362573	0.0287673	2803	0.067353	0.00884588	0.0229467	2.93519	RB_InverseSimpsonSD	microbiome	NA	1,3,7-trimethyluric acid (umol/L)	nutrients	dietary biomarker	2	0.501467	1	> BY & Bonf.	microbiome	dietary biomarker	8670	1	Dietary Interview+Behavior	1
expo	URXMU7	RSV_ObservedOTUsSD	0.0218005	0.0220193	0.503178	0.572426	0.990065	0.814429	0.814429	0	2	2	-5	0	0.0204226	0.0234762	0.869925	0.395794	0.000333352	0.0727872	2803	0.0204226	0.395794	0.0234762	0.869925	RSV_ObservedOTUsSD	microbiome	NA	1,3,7-trimethyluric acid (umol/L)	nutrients	dietary biomarker	2	1	1	> BY & Bonf.	microbiome	dietary biomarker	8670	1	Dietary Interview+Behavior	1
expo	URXMU7	RSV_FaPhyloDivSD	0.0182753	0.00375656	0.129062	0.618402	4.86492	0.0218867	0.0218867	0	2	2	3	0	0.0189303	0.0245925	0.769761	0.451426	0.000286417	0.0338417	2803	0.0189303	0.451426	0.0245925	0.769761	RSV_FaPhyloDivSD	microbiome	NA	1,3,7-trimethyluric acid (umol/L)	nutrients	dietary biomarker	2	1	1	> BY & Bonf.	microbiome	dietary biomarker	8670	1	Dietary Interview+Behavior	1
expo	URXMU7	RSV_ShanWienDivSD	0.0454982	0.0153979	0.207747	0.149414	2.95484	0.496173	0.496173	0	2	2	3	0	0.0458975	0.0218826	2.09745	0.0503414	0.00168368	0.0472268	2803	0.0458975	0.0503414	0.0218826	2.09745	RSV_ShanWienDivSD	microbiome	NA	1,3,7-trimethyluric acid (umol/L)	nutrients	dietary biomarker	2	1	1	> BY & Bonf.	microbiome	dietary biomarker	8670	1	Dietary Interview+Behavior	1
expo	URXMU7	RSV_InverseSimpsonSD	0.0802309	0.00146878	0.0116532	0.0188006	54.6241	0.00372783	0.00372783	0	2	2	9	2	0.0791561	0.0244018	3.24386	0.00450592	0.00500784	0.0282109	2803	0.0791561	0.00450592	0.0244018	3.24386	RSV_InverseSimpsonSD	microbiome	NA	1,3,7-trimethyluric acid (umol/L)	nutrients	dietary biomarker	2	0.295832	1	> BY & Bonf.	microbiome	dietary biomarker	8670	1	Dietary Interview+Behavior	0.764162
expo	URXMX1	RB_ObservedOTUsMean	-0.0305731	0.00644719	0.13231	0.326628	-4.74208	0.0865716	0.0865716	0	2	2	-9	-2	-0.0302018	0.0215206	-1.40339	0.177517	0.000722372	0.068603	2803	-0.0302018	0.177517	0.0215206	-1.40339	RB_ObservedOTUsMean	microbiome	NA	1-methylxanthine (umol/L)	nutrients	dietary biomarker	2	1	1	> BY & Bonf.	microbiome	dietary biomarker	8670	1	Dietary Interview+Behavior	1
expo	URXMX1	RB_FaPhyloDivMean	-0.0395758	0.00406623	0.065181	0.205522	-9.7328	0.0340535	0.0340535	0	2	2	-9	-2	-0.0381795	0.0219584	-1.73872	0.0991587	0.0011544	0.0692707	2803	-0.0381795	0.0991587	0.0219584	-1.73872	RB_FaPhyloDivMean	microbiome	NA	1-methylxanthine (umol/L)	nutrients	dietary biomarker	2	1	1	> BY & Bonf.	microbiome	dietary biomarker	8670	1	Dietary Interview+Behavior	1
expo	URXMX1	RB_ShanWienDivMean	-0.0487114	0.000143353	0.00187351	0.116273	-339.799	4.27304e-05	4.27304e-05	0	2	2	-9	-2	-0.0462359	0.0214937	-2.15114	0.0452948	0.00169299	0.0259939	2803	-0.0462359	0.0452948	0.0214937	-2.15114	RB_ShanWienDivMean	microbiome	NA	1-methylxanthine (umol/L)	nutrients	dietary biomarker	2	1	1	> BY & Bonf.	microbiome	dietary biomarker	8670	1	Dietary Interview+Behavior	1
expo	URXMX1	RB_InverseSimpsonMean	-0.0253485	0.00191524	0.0480094	0.36097	-13.2352	0.00948475	0.00948475	0	2	2	-9	-2	-0.023149	0.0191351	-1.20976	0.242019	0.000424385	0.015495	2803	-0.023149	0.242019	0.0191351	-1.20976	RB_InverseSimpsonMean	microbiome	NA	1-methylxanthine (umol/L)	nutrients	dietary biomarker	2	1	1	> BY & Bonf.	microbiome	dietary biomarker	8670	1	Dietary Interview+Behavior	1
expo	URXMX1	RSV_ObservedOTUsMean	-0.0307379	0.00701412	0.142825	0.327216	-4.38229	0.100731	0.100731	0	2	2	-9	-2	-0.0303982	0.0217321	-1.39877	0.178877	0.000731798	0.0692026	2803	-0.0303982	0.178877	0.0217321	-1.39877	RSV_ObservedOTUsMean	microbiome	NA	1-methylxanthine (umol/L)	nutrients	dietary biomarker	2	1	1	> BY & Bonf.	microbiome	dietary biomarker	8670	1	Dietary Interview+Behavior	1
expo	URXMX1	RSV_FaPhyloDivMean	-0.0422048	0.00691416	0.103375	0.20501	-6.10411	0.0883609	0.0883609	0	2	2	-9	-2	-0.0393979	0.0228417	-1.72483	0.101687	0.00122925	0.0590397	2803	-0.0393979	0.101687	0.0228417	-1.72483	RSV_FaPhyloDivMean	microbiome	NA	1-methylxanthine (umol/L)	nutrients	dietary biomarker	2	1	1	> BY & Bonf.	microbiome	dietary biomarker	8670	1	Dietary Interview+Behavior	1
expo	URXMX1	RSV_ShanWienDivMean	-0.0489808	0.000157522	0.00204736	0.115472	-310.945	5.12535e-05	5.12535e-05	0	2	2	-9	-2	-0.046558	0.0215812	-2.15735	0.0447422	0.00171666	0.0260718	2803	-0.046558	0.0447422	0.0215812	-2.15735	RSV_ShanWienDivMean	microbiome	NA	1-methylxanthine (umol/L)	nutrients	dietary biomarker	2	1	1	> BY & Bonf.	microbiome	dietary biomarker	8670	1	Dietary Interview+Behavior	1
expo	URXMX1	RSV_InverseSimpsonMean	-0.0258913	0.00180931	0.0444153	0.355605	-14.3101	0.00830815	0.00830815	0	2	2	-9	-2	-0.0237525	0.0193634	-1.22667	0.235751	0.0004468	0.015482	2803	-0.0237525	0.235751	0.0193634	-1.22667	RSV_InverseSimpsonMean	microbiome	NA	1-methylxanthine (umol/L)	nutrients	dietary biomarker	2	1	1	> BY & Bonf.	microbiome	dietary biomarker	8670	1	Dietary Interview+Behavior	1
expo	URXMX1	RB_ObservedOTUsSD	0.00426605	0.011114	0.766678	0.9038	0.383844	0.185002	0.185002	0	2	2	-5	0	0.00375718	0.0253892	0.147984	0.884001	1.11794e-05	0.0684596	2803	0.00375718	0.884001	0.0253892	0.147984	RB_ObservedOTUsSD	microbiome	NA	1-methylxanthine (umol/L)	nutrients	dietary biomarker	2	1	1	> BY & Bonf.	microbiome	dietary biomarker	8670	1	Dietary Interview+Behavior	1
expo	URXMX1	RB_FaPhyloDivSD	0.0203916	0.00955044	0.278846	0.607108	2.13515	0.122363	0.122363	0	2	2	-3	0	0.0192746	0.0269802	0.714398	0.484144	0.000294216	0.0612508	2803	0.0192746	0.484144	0.0269802	0.714398	RB_FaPhyloDivSD	microbiome	NA	1-methylxanthine (umol/L)	nutrients	dietary biomarker	2	1	1	> BY & Bonf.	microbiome	dietary biomarker	8670	1	Dietary Interview+Behavior	1
expo	URXMX1	RB_ShanWienDivSD	0.0102976	0.0277652	0.773902	0.77179	0.37088	1.98839	1.98839	0.497079	2	2	-5	0	0.00562316	0.0207961	0.270395	0.789933	2.50412e-05	0.0228964	2803	0.00562316	0.789933	0.0207961	0.270395	RB_ShanWienDivSD	microbiome	NA	1-methylxanthine (umol/L)	nutrients	dietary biomarker	2	1	1	> BY & Bonf.	microbiome	dietary biomarker	8670	1	Dietary Interview+Behavior	1
expo	URXMX1	RB_InverseSimpsonSD	0.0271335	0.010044	0.2257	0.414055	2.70146	0.202803	0.202803	0	2	2	7	2	0.0236605	0.0227725	1.03899	0.312564	0.000443347	0.0272824	2803	0.0236605	0.312564	0.0227725	1.03899	RB_InverseSimpsonSD	microbiome	NA	1-methylxanthine (umol/L)	nutrients	dietary biomarker	2	1	1	> BY & Bonf.	microbiome	dietary biomarker	8670	1	Dietary Interview+Behavior	1
expo	URXMX1	RSV_ObservedOTUsSD	-0.00133738	0.00661187	0.872945	0.962176	-0.20227	0.0707917	0.0707917	0	2	2	-7	-2	-0.00254661	0.0244038	-0.104353	0.918043	5.13595e-06	0.0707121	2803	-0.00254661	0.918043	0.0244038	-0.104353	RSV_ObservedOTUsSD	microbiome	NA	1-methylxanthine (umol/L)	nutrients	dietary biomarker	2	1	1	> BY & Bonf.	microbiome	dietary biomarker	8670	1	Dietary Interview+Behavior	1
expo	URXMX1	RSV_FaPhyloDivSD	-0.000890213	0.00677937	0.91688	0.988136	-0.131312	0.0659234	0.0659234	0	2	2	-7	-2	0.00102199	0.0248183	0.0411787	0.967607	8.27152e-07	0.0331532	2803	0.00102199	0.967607	0.0248183	0.0411787	RSV_FaPhyloDivSD	microbiome	NA	1-methylxanthine (umol/L)	nutrients	dietary biomarker	2	1	1	> BY & Bonf.	microbiome	dietary biomarker	8670	1	Dietary Interview+Behavior	1
expo	URXMX1	RSV_ShanWienDivSD	-0.0150385	0.00980355	0.36778	0.653684	-1.53399	0.166128	0.166128	0	2	2	-9	-2	-0.0179672	0.0253348	-0.709191	0.487291	0.000255657	0.0415557	2803	-0.0179672	0.487291	0.0253348	-0.709191	RSV_ShanWienDivSD	microbiome	NA	1-methylxanthine (umol/L)	nutrients	dietary biomarker	2	1	1	> BY & Bonf.	microbiome	dietary biomarker	8670	1	Dietary Interview+Behavior	1
expo	URXMX1	RSV_InverseSimpsonSD	0.0281356	0.00243163	0.0548838	0.35987	11.5707	0.0126287	0.0126287	0	2	2	5	2	0.0272288	0.0240464	1.13234	0.272349	0.000587155	0.0258622	2803	0.0272288	0.272349	0.0240464	1.13234	RSV_InverseSimpsonSD	microbiome	NA	1-methylxanthine (umol/L)	nutrients	dietary biomarker	2	1	1	> BY & Bonf.	microbiome	dietary biomarker	8670	1	Dietary Interview+Behavior	1
expo	URXMX2	RB_ObservedOTUsMean	-0.0564934	0.0208622	0.225205	0.0334227	-2.70793	1.0883	1.0883	0.081139	2	2	-9	-2	-0.0679468	0.0250265	-2.715	0.0141921	0.00359424	0.0607633	2803	-0.0679468	0.0141921	0.0250265	-2.715	RB_ObservedOTUsMean	microbiome	NA	3-methylxanthine (umol/L)	nutrients	dietary biomarker	2	0.722073	1	> BY & Bonf.	microbiome	dietary biomarker	8670	1	Dietary Interview+Behavior	0.594625
expo	URXMX2	RB_FaPhyloDivMean	-0.0664069	0.0218394	0.202274	0.0235358	-3.04069	1.00633	1.00633	0.00629374	2	2	-9	-2	-0.0747875	0.0258594	-2.89208	0.00971007	0.00435439	0.0608239	2803	-0.0747875	0.00971007	0.0258594	-2.89208	RB_FaPhyloDivMean	microbiome	NA	3-methylxanthine (umol/L)	nutrients	dietary biomarker	2	0.539492	1	> BY & Bonf.	microbiome	dietary biomarker	8670	1	Dietary Interview+Behavior	0.552909
expo	URXMX2	RB_ShanWienDivMean	-0.0336654	0.0351919	0.514111	0.236529	-0.956623	3.63863	3.63863	0.725172	2	2	-9	-2	-0.0267336	0.0183474	-1.45708	0.16232	0.000556395	0.0259667	2803	-0.0267336	0.16232	0.0183474	-1.45708	RB_ShanWienDivMean	microbiome	NA	3-methylxanthine (umol/L)	nutrients	dietary biomarker	2	1	1	> BY & Bonf.	microbiome	dietary biomarker	8670	1	Dietary Interview+Behavior	1
expo	URXMX2	RB_InverseSimpsonMean	0.0115843	0.0502863	0.855859	0.760637	0.230367	4.91209	4.91209	0.796421	2	2	-3	0	0.00523346	0.0223891	0.233751	0.817816	2.1323e-05	0.0158565	2803	0.00523346	0.817816	0.0223891	0.233751	RB_InverseSimpsonMean	microbiome	NA	3-methylxanthine (umol/L)	nutrients	dietary biomarker	2	1	1	> BY & Bonf.	microbiome	dietary biomarker	8670	1	Dietary Interview+Behavior	1
expo	URXMX2	RSV_ObservedOTUsMean	-0.057766	0.0205722	0.217804	0.0317666	-2.80796	1.03984	1.03984	0.0383147	2	2	-9	-2	-0.0686471	0.0249627	-2.74999	0.0131727	0.00366872	0.0612612	2803	-0.0686471	0.0131727	0.0249627	-2.74999	RSV_ObservedOTUsMean	microbiome	NA	3-methylxanthine (umol/L)	nutrients	dietary biomarker	2	0.681732	1	> BY & Bonf.	microbiome	dietary biomarker	8670	1	Dietary Interview+Behavior	0.595731
expo	URXMX2	RSV_FaPhyloDivMean	-0.0540463	0.00761499	0.0891116	0.103907	-7.09736	0.1038	0.1038	0	2	2	-9	-2	-0.0549474	0.0273918	-2.00598	0.0601263	0.00235052	0.054203	2803	-0.0549474	0.0601263	0.0273918	-2.00598	RSV_FaPhyloDivMean	microbiome	NA	3-methylxanthine (umol/L)	nutrients	dietary biomarker	2	1	1	> BY & Bonf.	microbiome	dietary biomarker	8670	1	Dietary Interview+Behavior	1
expo	URXMX2	RSV_ShanWienDivMean	-0.0332894	0.034961	0.515589	0.240731	-0.952187	3.56434	3.56434	0.719443	2	2	-9	-2	-0.0265981	0.0183695	-1.44795	0.164827	0.00055077	0.0260497	2803	-0.0265981	0.164827	0.0183695	-1.44795	RSV_ShanWienDivMean	microbiome	NA	3-methylxanthine (umol/L)	nutrients	dietary biomarker	2	1	1	> BY & Bonf.	microbiome	dietary biomarker	8670	1	Dietary Interview+Behavior	1
expo	URXMX2	RSV_InverseSimpsonMean	0.0117181	0.0503743	0.854497	0.765548	0.23262	4.90764	4.90764	0.796236	2	2	-3	0	0.0053542	0.0224595	0.238393	0.814269	2.23182e-05	0.0158262	2803	0.0053542	0.814269	0.0224595	0.238393	RSV_InverseSimpsonMean	microbiome	NA	3-methylxanthine (umol/L)	nutrients	dietary biomarker	2	1	1	> BY & Bonf.	microbiome	dietary biomarker	8670	1	Dietary Interview+Behavior	1
expo	URXMX2	RB_ObservedOTUsSD	-0.0227999	0.0286305	0.571866	0.283126	-0.79635	1.92261	1.92261	0.479873	2	2	-9	-2	-0.0419578	0.0272594	-1.5392	0.141149	0.00137055	0.0611753	2803	-0.0419578	0.141149	0.0272594	-1.5392	RB_ObservedOTUsSD	microbiome	NA	3-methylxanthine (umol/L)	nutrients	dietary biomarker	2	1	1	> BY & Bonf.	microbiome	dietary biomarker	8670	1	Dietary Interview+Behavior	1
expo	URXMX2	RB_FaPhyloDivSD	-0.0129433	0.0190547	0.620143	0.609622	-0.679272	0.628417	0.628417	0	2	2	-9	-2	-0.0204569	0.0279608	-0.731629	0.473814	0.000325798	0.0557429	2803	-0.0204569	0.473814	0.0279608	-0.731629	RB_FaPhyloDivSD	microbiome	NA	3-methylxanthine (umol/L)	nutrients	dietary biomarker	2	1	1	> BY & Bonf.	microbiome	dietary biomarker	8670	1	Dietary Interview+Behavior	1
expo	URXMX2	RB_ShanWienDivSD	-0.0368085	0.00127571	0.0220551	0.32153	-28.8535	0.0024499	0.0024499	0	2	2	-9	-2	-0.034531	0.0277755	-1.24322	0.229738	0.000928297	0.0208648	2803	-0.034531	0.229738	0.0277755	-1.24322	RB_ShanWienDivSD	microbiome	NA	3-methylxanthine (umol/L)	nutrients	dietary biomarker	2	1	1	> BY & Bonf.	microbiome	dietary biomarker	8670	1	Dietary Interview+Behavior	1
expo	URXMX2	RB_InverseSimpsonSD	-0.0356506	0.0374808	0.515928	0.343609	-0.951171	2.90597	2.90597	0.655881	2	2	-9	-2	-0.0265561	0.0233642	-1.13662	0.270605	0.000549032	0.0272238	2803	-0.0265561	0.270605	0.0233642	-1.13662	RB_InverseSimpsonSD	microbiome	NA	3-methylxanthine (umol/L)	nutrients	dietary biomarker	2	1	1	> BY & Bonf.	microbiome	dietary biomarker	8670	1	Dietary Interview+Behavior	1
expo	URXMX2	RSV_ObservedOTUsSD	-0.0267258	0.0241156	0.467345	0.195297	-1.10824	1.68501	1.68501	0.406532	2	2	-9	-2	-0.0464535	0.0269836	-1.72155	0.102293	0.00167999	0.0634962	2803	-0.0464535	0.102293	0.0269836	-1.72155	RSV_ObservedOTUsSD	microbiome	NA	3-methylxanthine (umol/L)	nutrients	dietary biomarker	2	1	1	> BY & Bonf.	microbiome	dietary biomarker	8670	1	Dietary Interview+Behavior	1
expo	URXMX2	RSV_FaPhyloDivSD	0.0033655	0.00807528	0.748614	0.902443	0.416766	0.120409	0.120409	0	2	2	-5	0	0.00648104	0.0235757	0.274903	0.786521	3.27008e-05	0.0330527	2803	0.00648104	0.786521	0.0235757	0.274903	RSV_FaPhyloDivSD	microbiome	NA	3-methylxanthine (umol/L)	nutrients	dietary biomarker	2	1	1	> BY & Bonf.	microbiome	dietary biomarker	8670	1	Dietary Interview+Behavior	1
expo	URXMX2	RSV_ShanWienDivSD	-0.0637258	0.008481	0.0842301	0.13435	-7.51395	0.0887282	0.0887282	0	2	2	-9	-2	-0.0577732	0.0324272	-1.78163	0.0916894	0.0025985	0.0382948	2803	-0.0577732	0.0916894	0.0324272	-1.78163	RSV_ShanWienDivSD	microbiome	NA	3-methylxanthine (umol/L)	nutrients	dietary biomarker	2	1	1	> BY & Bonf.	microbiome	dietary biomarker	8670	1	Dietary Interview+Behavior	1
expo	URXMX2	RSV_InverseSimpsonSD	-0.0236732	0.0487776	0.712348	0.600012	-0.485329	4.12425	4.12425	0.757532	2	2	-7	-2	-0.0150556	0.0259001	-0.581295	0.56825	0.000176468	0.0253573	2803	-0.0150556	0.56825	0.0259001	-0.581295	RSV_InverseSimpsonSD	microbiome	NA	3-methylxanthine (umol/L)	nutrients	dietary biomarker	2	1	1	> BY & Bonf.	microbiome	dietary biomarker	8670	1	Dietary Interview+Behavior	1
expo	URXMX3	RB_ObservedOTUsMean	-0.0539429	0.0192698	0.218423	0.0465093	-2.79934	0.898449	0.898449	0	2	2	-9	-2	-0.0648198	0.0255128	-2.54068	0.0204951	0.00336245	0.065076	2803	-0.0648198	0.0204951	0.0255128	-2.54068	RB_ObservedOTUsMean	microbiome	NA	7-methylxanthine (umol/L)	nutrients	dietary biomarker	2	0.958022	1	> BY & Bonf.	microbiome	dietary biomarker	8670	1	Dietary Interview+Behavior	0.764604
expo	URXMX3	RB_FaPhyloDivMean	-0.0676017	0.0212519	0.193906	0.0313377	-3.18097	0.840252	0.840252	0	2	2	-9	-2	-0.0745646	0.026602	-2.80297	0.0117616	0.00444945	0.0651202	2803	-0.0745646	0.0117616	0.026602	-2.80297	RB_FaPhyloDivMean	microbiome	NA	7-methylxanthine (umol/L)	nutrients	dietary biomarker	2	0.626456	1	> BY & Bonf.	microbiome	dietary biomarker	8670	1	Dietary Interview+Behavior	0.606841
expo	URXMX3	RB_ShanWienDivMean	-0.040938	0.0360709	0.459818	0.135065	-1.13493	4.00225	4.00225	0.75014	2	2	-9	-2	-0.034466	0.0177537	-1.94134	0.0680383	0.000950654	0.0268671	2803	-0.034466	0.0680383	0.0177537	-1.94134	RB_ShanWienDivMean	microbiome	NA	7-methylxanthine (umol/L)	nutrients	dietary biomarker	2	1	1	> BY & Bonf.	microbiome	dietary biomarker	8670	1	Dietary Interview+Behavior	1
expo	URXMX3	RB_InverseSimpsonMean	-0.0111266	0.0504499	0.861807	0.810313	-0.220549	5.50885	5.50885	0.818474	2	2	-9	-2	-0.00686173	0.0206781	-0.331836	0.743846	3.76798e-05	0.0155144	2803	-0.00686173	0.743846	0.0206781	-0.331836	RB_InverseSimpsonMean	microbiome	NA	7-methylxanthine (umol/L)	nutrients	dietary biomarker	2	1	1	> BY & Bonf.	microbiome	dietary biomarker	8670	1	Dietary Interview+Behavior	1
expo	URXMX3	RSV_ObservedOTUsMean	-0.055246	0.0191193	0.212106	0.0437408	-2.88954	0.871122	0.871122	0	2	2	-9	-2	-0.0655996	0.0253784	-2.58486	0.0186843	0.00344384	0.0656025	2803	-0.0655996	0.0186843	0.0253784	-2.58486	RSV_ObservedOTUsMean	microbiome	NA	7-methylxanthine (umol/L)	nutrients	dietary biomarker	2	0.894507	1	> BY & Bonf.	microbiome	dietary biomarker	8670	1	Dietary Interview+Behavior	0.721946
expo	URXMX3	RSV_FaPhyloDivMean	-0.055116	0.00943385	0.10792	0.108449	-5.84236	0.146728	0.146728	0	2	2	-9	-2	-0.0554504	0.0265377	-2.0895	0.0511306	0.00246065	0.0574466	2803	-0.0554504	0.0511306	0.0265377	-2.0895	RSV_FaPhyloDivMean	microbiome	NA	7-methylxanthine (umol/L)	nutrients	dietary biomarker	2	1	1	> BY & Bonf.	microbiome	dietary biomarker	8670	1	Dietary Interview+Behavior	1
expo	URXMX3	RSV_ShanWienDivMean	-0.0404613	0.0357297	0.460516	0.138583	-1.13243	3.91406	3.91406	0.744511	2	2	-9	-2	-0.0341828	0.0177548	-1.92527	0.0701452	0.000935094	0.0269688	2803	-0.0341828	0.0701452	0.0177548	-1.92527	RSV_ShanWienDivMean	microbiome	NA	7-methylxanthine (umol/L)	nutrients	dietary biomarker	2	1	1	> BY & Bonf.	microbiome	dietary biomarker	8670	1	Dietary Interview+Behavior	1
expo	URXMX3	RSV_InverseSimpsonMean	-0.0109101	0.0504605	0.864443	0.809669	-0.21621	5.48499	5.48499	0.817684	2	2	-9	-2	-0.00653206	0.0207863	-0.314248	0.756946	3.41461e-05	0.015492	2803	-0.00653206	0.756946	0.0207863	-0.314248	RSV_InverseSimpsonMean	microbiome	NA	7-methylxanthine (umol/L)	nutrients	dietary biomarker	2	1	1	> BY & Bonf.	microbiome	dietary biomarker	8670	1	Dietary Interview+Behavior	1
expo	URXMX3	RB_ObservedOTUsSD	-0.0150639	0.0309384	0.711539	0.408606	-0.486902	2.17149	2.17149	0.539487	2	2	-9	-2	-0.0355468	0.0274286	-1.29598	0.211356	0.00101121	0.0643728	2803	-0.0355468	0.211356	0.0274286	-1.29598	RB_ObservedOTUsSD	microbiome	NA	7-methylxanthine (umol/L)	nutrients	dietary biomarker	2	1	1	> BY & Bonf.	microbiome	dietary biomarker	8670	1	Dietary Interview+Behavior	1
expo	URXMX3	RB_FaPhyloDivSD	-0.00538631	0.0243199	0.861243	0.789688	-0.221477	0.83238	0.83238	0	2	2	-9	-2	-0.012848	0.0293879	-0.437189	0.667175	0.000132104	0.0583933	2803	-0.012848	0.667175	0.0293879	-0.437189	RB_FaPhyloDivSD	microbiome	NA	7-methylxanthine (umol/L)	nutrients	dietary biomarker	2	1	1	> BY & Bonf.	microbiome	dietary biomarker	8670	1	Dietary Interview+Behavior	1
expo	URXMX3	RB_ShanWienDivSD	-0.0385802	0.0102454	0.165248	0.336463	-3.76561	0.139466	0.139466	0	2	2	-9	-2	-0.0352664	0.0290363	-1.21456	0.240226	0.00099532	0.0215746	2803	-0.0352664	0.240226	0.0290363	-1.21456	RB_ShanWienDivSD	microbiome	NA	7-methylxanthine (umol/L)	nutrients	dietary biomarker	2	1	1	> BY & Bonf.	microbiome	dietary biomarker	8670	1	Dietary Interview+Behavior	1
expo	URXMX3	RB_InverseSimpsonSD	-0.0201885	0.0389893	0.695834	0.579597	-0.517796	2.82226	2.82226	0.645674	2	2	-9	-2	-0.0185312	0.023819	-0.777998	0.446676	0.000274819	0.0270829	2803	-0.0185312	0.446676	0.023819	-0.777998	RB_InverseSimpsonSD	microbiome	NA	7-methylxanthine (umol/L)	nutrients	dietary biomarker	2	1	1	> BY & Bonf.	microbiome	dietary biomarker	8670	1	Dietary Interview+Behavior	1
expo	URXMX3	RSV_ObservedOTUsSD	-0.0186254	0.0272973	0.618818	0.323676	-0.682318	1.94279	1.94279	0.485277	2	2	-9	-2	-0.0395943	0.0273937	-1.44538	0.165536	0.0012546	0.0668359	2803	-0.0395943	0.165536	0.0273937	-1.44538	RSV_ObservedOTUsSD	microbiome	NA	7-methylxanthine (umol/L)	nutrients	dietary biomarker	2	1	1	> BY & Bonf.	microbiome	dietary biomarker	8670	1	Dietary Interview+Behavior	1
expo	URXMX3	RSV_FaPhyloDivSD	0.00776767	0.00306206	0.239052	0.810184	2.53675	0.0171038	0.0171038	0	2	2	-3	0	0.00854791	0.0226463	0.377453	0.710251	5.84737e-05	0.0334593	2803	0.00854791	0.710251	0.0226463	0.377453	RSV_FaPhyloDivSD	microbiome	NA	7-methylxanthine (umol/L)	nutrients	dietary biomarker	2	1	1	> BY & Bonf.	microbiome	dietary biomarker	8670	1	Dietary Interview+Behavior	1
expo	URXMX3	RSV_ShanWienDivSD	-0.0670558	0.0151211	0.141197	0.151718	-4.43457	0.229902	0.229902	0	2	2	-9	-2	-0.0614479	0.0345476	-1.77865	0.0921924	0.00302173	0.0401252	2803	-0.0614479	0.0921924	0.0345476	-1.77865	RSV_ShanWienDivSD	microbiome	NA	7-methylxanthine (umol/L)	nutrients	dietary biomarker	2	1	1	> BY & Bonf.	microbiome	dietary biomarker	8670	1	Dietary Interview+Behavior	1
expo	URXMX3	RSV_InverseSimpsonSD	-0.00929126	0.0506528	0.884509	0.832609	-0.18343	3.87188	3.87188	0.741727	2	2	-5	-2	-0.0087054	0.0269833	-0.322622	0.750699	6.06482e-05	0.0253374	2803	-0.0087054	0.750699	0.0269833	-0.322622	RSV_InverseSimpsonSD	microbiome	NA	7-methylxanthine (umol/L)	nutrients	dietary biomarker	2	1	1	> BY & Bonf.	microbiome	dietary biomarker	8670	1	Dietary Interview+Behavior	1
expo	URXMX4	RB_ObservedOTUsMean	0.00182335	0.0204939	0.943509	0.988307	0.0889701	0.953632	0.953632	0	2	2	-7	0	-0.00103043	0.0211613	-0.0486938	0.9617	9.14755e-07	0.0725604	2803	-0.00103043	0.9617	0.0211613	-0.0486938	RB_ObservedOTUsMean	microbiome	NA	1,3-dimethylxanthine(theophylline)umol/L	nutrients	dietary biomarker	2	1	1	> BY & Bonf.	microbiome	dietary biomarker	8670	1	Dietary Interview+Behavior	1
expo	URXMX4	RB_FaPhyloDivMean	-0.00348025	0.0175669	0.875489	0.854225	-0.198114	0.686074	0.686074	0	2	2	-9	-2	-0.00607036	0.0219166	-0.276976	0.784955	3.17468e-05	0.0733342	2803	-0.00607036	0.784955	0.0219166	-0.276976	RB_FaPhyloDivMean	microbiome	NA	1,3-dimethylxanthine(theophylline)umol/L	nutrients	dietary biomarker	2	1	1	> BY & Bonf.	microbiome	dietary biomarker	8670	1	Dietary Interview+Behavior	1
expo	URXMX4	RB_ShanWienDivMean	-0.0255287	0.00392062	0.0970121	0.412248	-6.5114	0.0310508	0.0310508	0	2	2	-9	-2	-0.0253068	0.0239437	-1.05693	0.304524	0.000551755	0.0279697	2803	-0.0253068	0.304524	0.0239437	-1.05693	RB_ShanWienDivMean	microbiome	NA	1,3-dimethylxanthine(theophylline)umol/L	nutrients	dietary biomarker	2	1	1	> BY & Bonf.	microbiome	dietary biomarker	8670	1	Dietary Interview+Behavior	1
expo	URXMX4	RB_InverseSimpsonMean	-0.0207152	0.000136063	0.00418143	0.441292	-152.247	5.29828e-05	5.29828e-05	0	2	2	-9	-2	-0.0189697	0.0203138	-0.93383	0.36275	0.000310021	0.0158318	2803	-0.0189697	0.36275	0.0203138	-0.93383	RB_InverseSimpsonMean	microbiome	NA	1,3-dimethylxanthine(theophylline)umol/L	nutrients	dietary biomarker	2	1	1	> BY & Bonf.	microbiome	dietary biomarker	8670	1	Dietary Interview+Behavior	1
expo	URXMX4	RSV_ObservedOTUsMean	0.00211016	0.0207884	0.935599	0.990371	0.101507	0.973498	0.973498	0	2	2	-7	0	-0.00111845	0.0213481	-0.0523913	0.958794	1.07772e-06	0.0731981	2803	-0.00111845	0.958794	0.0213481	-0.0523913	RSV_ObservedOTUsMean	microbiome	NA	1,3-dimethylxanthine(theophylline)umol/L	nutrients	dietary biomarker	2	1	1	> BY & Bonf.	microbiome	dietary biomarker	8670	1	Dietary Interview+Behavior	1
expo	URXMX4	RSV_FaPhyloDivMean	-0.00817365	0.0145725	0.67458	0.770431	-0.560895	0.433593	0.433593	0	2	2	-9	-2	-0.00854237	0.0222951	-0.38315	0.706096	6.28678e-05	0.0624012	2803	-0.00854237	0.706096	0.0222951	-0.38315	RSV_FaPhyloDivMean	microbiome	NA	1,3-dimethylxanthine(theophylline)umol/L	nutrients	dietary biomarker	2	1	1	> BY & Bonf.	microbiome	dietary biomarker	8670	1	Dietary Interview+Behavior	1
expo	URXMX4	RSV_ShanWienDivMean	-0.0256867	0.00427243	0.104927	0.410244	-6.01221	0.036554	0.036554	0	2	2	-9	-2	-0.025619	0.0240281	-1.06621	0.300421	0.000565453	0.0280408	2803	-0.025619	0.300421	0.0240281	-1.06621	RSV_ShanWienDivMean	microbiome	NA	1,3-dimethylxanthine(theophylline)umol/L	nutrients	dietary biomarker	2	1	1	> BY & Bonf.	microbiome	dietary biomarker	8670	1	Dietary Interview+Behavior	1
expo	URXMX4	RSV_InverseSimpsonMean	-0.0211857	0.000371294	0.011156	0.434117	-57.0592	0.000388965	0.000388965	0	2	2	-9	-2	-0.0196258	0.020599	-0.952758	0.353333	0.000331839	0.0158093	2803	-0.0196258	0.353333	0.020599	-0.952758	RSV_InverseSimpsonMean	microbiome	NA	1,3-dimethylxanthine(theophylline)umol/L	nutrients	dietary biomarker	2	1	1	> BY & Bonf.	microbiome	dietary biomarker	8670	1	Dietary Interview+Behavior	1
expo	URXMX4	RB_ObservedOTUsSD	0.027877	0.0221618	0.427602	0.439997	1.25789	1.04591	1.04591	0.043894	2	2	1	0	0.0229712	0.0219786	1.04516	0.309782	0.000454611	0.0708637	2803	0.0229712	0.309782	0.0219786	1.04516	RB_ObservedOTUsSD	microbiome	NA	1,3-dimethylxanthine(theophylline)umol/L	nutrients	dietary biomarker	2	1	1	> BY & Bonf.	microbiome	dietary biomarker	8670	1	Dietary Interview+Behavior	1
expo	URXMX4	RB_FaPhyloDivSD	0.031429	0.0214901	0.381811	0.399519	1.46249	0.857792	0.857792	0	2	2	3	0	0.0268669	0.0235931	1.13876	0.269732	0.000621881	0.0621579	2803	0.0268669	0.269732	0.0235931	1.13876	RB_FaPhyloDivSD	microbiome	NA	1,3-dimethylxanthine(theophylline)umol/L	nutrients	dietary biomarker	2	1	1	> BY & Bonf.	microbiome	dietary biomarker	8670	1	Dietary Interview+Behavior	1
expo	URXMX4	RB_ShanWienDivSD	0.0303693	0.0415957	0.598518	0.362286	0.730106	3.05726	3.05726	0.67291	2	2	3	0	0.0346708	0.0239502	1.44762	0.164916	0.00103562	0.0250297	2803	0.0346708	0.164916	0.0239502	1.44762	RB_ShanWienDivSD	microbiome	NA	1,3-dimethylxanthine(theophylline)umol/L	nutrients	dietary biomarker	2	1	1	> BY & Bonf.	microbiome	dietary biomarker	8670	1	Dietary Interview+Behavior	1
expo	URXMX4	RB_InverseSimpsonSD	0.038322	0.00835427	0.136647	0.203935	4.58711	0.163578	0.163578	0	2	2	9	2	0.0363185	0.0208494	1.74195	0.098579	0.00113639	0.0277293	2803	0.0363185	0.098579	0.0208494	1.74195	RB_InverseSimpsonSD	microbiome	NA	1,3-dimethylxanthine(theophylline)umol/L	nutrients	dietary biomarker	2	1	1	> BY & Bonf.	microbiome	dietary biomarker	8670	1	Dietary Interview+Behavior	1
expo	URXMX4	RSV_ObservedOTUsSD	0.0192131	0.0178323	0.476282	0.604471	1.07743	0.677741	0.677741	0	2	2	-5	0	0.0157041	0.0220127	0.713411	0.484739	0.000212469	0.0730775	2803	0.0157041	0.484739	0.0220127	0.713411	RSV_ObservedOTUsSD	microbiome	NA	1,3-dimethylxanthine(theophylline)umol/L	nutrients	dietary biomarker	2	1	1	> BY & Bonf.	microbiome	dietary biomarker	8670	1	Dietary Interview+Behavior	1
expo	URXMX4	RSV_FaPhyloDivSD	0.0120719	0.00414902	0.210749	0.720827	2.90959	0.0302978	0.0302978	0	2	2	3	0	0.0145935	0.0226577	0.644084	0.527644	0.000183481	0.0337158	2803	0.0145935	0.527644	0.0226577	0.644084	RSV_FaPhyloDivSD	microbiome	NA	1,3-dimethylxanthine(theophylline)umol/L	nutrients	dietary biomarker	2	1	1	> BY & Bonf.	microbiome	dietary biomarker	8670	1	Dietary Interview+Behavior	1
expo	URXMX4	RSV_ShanWienDivSD	0.0262504	0.0172677	0.370413	0.389687	1.5202	0.657575	0.657575	0	2	2	1	0	0.0278876	0.0213787	1.30446	0.208511	0.00067003	0.0460791	2803	0.0278876	0.208511	0.0213787	1.30446	RSV_ShanWienDivSD	microbiome	NA	1,3-dimethylxanthine(theophylline)umol/L	nutrients	dietary biomarker	2	1	1	> BY & Bonf.	microbiome	dietary biomarker	8670	1	Dietary Interview+Behavior	1
expo	URXMX4	RSV_InverseSimpsonSD	0.0410667	0.00254117	0.0393432	0.192932	16.1606	0.0140441	0.0140441	0	2	2	9	2	0.0393714	0.0233367	1.6871	0.108837	0.00133547	0.0264078	2803	0.0393714	0.108837	0.0233367	1.6871	RSV_InverseSimpsonSD	microbiome	NA	1,3-dimethylxanthine(theophylline)umol/L	nutrients	dietary biomarker	2	1	1	> BY & Bonf.	microbiome	dietary biomarker	8670	1	Dietary Interview+Behavior	1
expo	URXMX5	RB_ObservedOTUsMean	0.00114088	0.0207759	0.965076	0.93494	0.0549135	1.11814	1.11814	0.105659	2	2	-5	0	-0.00519203	0.0207373	-0.250372	0.805135	2.42013e-05	0.0733879	2803	-0.00519203	0.805135	0.0207373	-0.250372	RB_ObservedOTUsMean	microbiome	NA	1,7-dimethylxanthine(paraxanthine)(umol/L)	nutrients	dietary biomarker	2	1	1	> BY & Bonf.	microbiome	dietary biomarker	8670	1	Dietary Interview+Behavior	1
expo	URXMX5	RB_FaPhyloDivMean	-0.00649158	0.0180909	0.780671	0.726363	-0.358832	0.863804	0.863804	0	2	2	-9	-2	-0.0122907	0.0213725	-0.57507	0.572363	0.000135617	0.074141	2803	-0.0122907	0.572363	0.0213725	-0.57507	RB_FaPhyloDivMean	microbiome	NA	1,7-dimethylxanthine(paraxanthine)(umol/L)	nutrients	dietary biomarker	2	1	1	> BY & Bonf.	microbiome	dietary biomarker	8670	1	Dietary Interview+Behavior	1
expo	URXMX5	RB_ShanWienDivMean	-0.0298288	0.0130474	0.262501	0.218243	-2.28618	0.495513	0.495513	0	2	2	-9	-2	-0.0373204	0.0223426	-1.67037	0.112143	0.00125042	0.0283561	2803	-0.0373204	0.112143	0.0223426	-1.67037	RB_ShanWienDivMean	microbiome	NA	1,7-dimethylxanthine(paraxanthine)(umol/L)	nutrients	dietary biomarker	2	1	1	> BY & Bonf.	microbiome	dietary biomarker	8670	1	Dietary Interview+Behavior	1
expo	URXMX5	RB_InverseSimpsonMean	-0.0356964	0.00354868	0.0630809	0.156581	-10.0591	0.0393407	0.0393407	0	2	2	-9	-2	-0.035302	0.0189938	-1.85861	0.0795135	0.00111883	0.0159777	2803	-0.035302	0.0795135	0.0189938	-1.85861	RB_InverseSimpsonMean	microbiome	NA	1,7-dimethylxanthine(paraxanthine)(umol/L)	nutrients	dietary biomarker	2	1	1	> BY & Bonf.	microbiome	dietary biomarker	8670	1	Dietary Interview+Behavior	1
expo	URXMX5	RSV_ObservedOTUsMean	0.00116028	0.021151	0.965112	0.927581	0.0548571	1.15869	1.15869	0.136953	2	2	-5	0	-0.00572261	0.0209264	-0.273464	0.78761	2.94002e-05	0.07399	2803	-0.00572261	0.78761	0.0209264	-0.273464	RSV_ObservedOTUsMean	microbiome	NA	1,7-dimethylxanthine(paraxanthine)(umol/L)	nutrients	dietary biomarker	2	1	1	> BY & Bonf.	microbiome	dietary biomarker	8670	1	Dietary Interview+Behavior	1
expo	URXMX5	RSV_FaPhyloDivMean	-0.0120394	0.0181277	0.626781	0.630263	-0.66414	0.74878	0.74878	0	2	2	-9	-2	-0.0158822	0.0221666	-0.716495	0.482879	0.000226457	0.0628902	2803	-0.0158822	0.482879	0.0221666	-0.716495	RSV_FaPhyloDivMean	microbiome	NA	1,7-dimethylxanthine(paraxanthine)(umol/L)	nutrients	dietary biomarker	2	1	1	> BY & Bonf.	microbiome	dietary biomarker	8670	1	Dietary Interview+Behavior	1
expo	URXMX5	RSV_ShanWienDivMean	-0.0299685	0.0132821	0.265589	0.216998	-2.25631	0.509687	0.509687	0	2	2	-9	-2	-0.0376404	0.0224299	-1.67813	0.110599	0.00127195	0.0284375	2803	-0.0376404	0.110599	0.0224299	-1.67813	RSV_ShanWienDivMean	microbiome	NA	1,7-dimethylxanthine(paraxanthine)(umol/L)	nutrients	dietary biomarker	2	1	1	> BY & Bonf.	microbiome	dietary biomarker	8670	1	Dietary Interview+Behavior	1
expo	URXMX5	RSV_InverseSimpsonMean	-0.0361421	0.00383684	0.0673313	0.154478	-9.41976	0.0452888	0.0452888	0	2	2	-9	-2	-0.0360433	0.0193068	-1.86687	0.0782951	0.0011663	0.0159747	2803	-0.0360433	0.0782951	0.0193068	-1.86687	RSV_InverseSimpsonMean	microbiome	NA	1,7-dimethylxanthine(paraxanthine)(umol/L)	nutrients	dietary biomarker	2	1	1	> BY & Bonf.	microbiome	dietary biomarker	8670	1	Dietary Interview+Behavior	1
expo	URXMX5	RB_ObservedOTUsSD	0.0159775	0.0181818	0.541025	0.670794	0.878761	0.688311	0.688311	0	2	2	-3	0	0.0125531	0.0221388	0.567019	0.577705	0.00014147	0.0704418	2803	0.0125531	0.577705	0.0221388	0.567019	RB_ObservedOTUsSD	microbiome	NA	1,7-dimethylxanthine(paraxanthine)(umol/L)	nutrients	dietary biomarker	2	1	1	> BY & Bonf.	microbiome	dietary biomarker	8670	1	Dietary Interview+Behavior	1
expo	URXMX5	RB_FaPhyloDivSD	0.0162561	0.0152756	0.480209	0.667944	1.06419	0.445397	0.445397	0	2	2	-5	0	0.0136201	0.0233659	0.582905	0.567189	0.000166542	0.0614353	2803	0.0136201	0.567189	0.0233659	0.582905	RB_FaPhyloDivSD	microbiome	NA	1,7-dimethylxanthine(paraxanthine)(umol/L)	nutrients	dietary biomarker	2	1	1	> BY & Bonf.	microbiome	dietary biomarker	8670	1	Dietary Interview+Behavior	1
expo	URXMX5	RB_ShanWienDivSD	0.0292982	0.0293208	0.500245	0.338003	0.999229	2.06507	2.06507	0.515755	2	2	3	0	0.0274279	0.021075	1.30145	0.209518	0.000675382	0.0246393	2803	0.0274279	0.209518	0.021075	1.30145	RB_ShanWienDivSD	microbiome	NA	1,7-dimethylxanthine(paraxanthine)(umol/L)	nutrients	dietary biomarker	2	1	1	> BY & Bonf.	microbiome	dietary biomarker	8670	1	Dietary Interview+Behavior	1
expo	URXMX5	RB_InverseSimpsonSD	0.0507095	0.00643998	0.0804186	0.0844954	7.87417	0.0988008	0.0988008	0	2	2	9	2	0.0491406	0.0205537	2.39084	0.0279468	0.00216793	0.0284253	2803	0.0491406	0.0279468	0.0205537	2.39084	RB_InverseSimpsonSD	microbiome	NA	1,7-dimethylxanthine(paraxanthine)(umol/L)	nutrients	dietary biomarker	2	1	1	> BY & Bonf.	microbiome	dietary biomarker	8670	1	Dietary Interview+Behavior	1
expo	URXMX5	RSV_ObservedOTUsSD	0.010044	0.0152641	0.629495	0.811971	0.658013	0.498787	0.498787	0	2	2	-5	0	0.00690691	0.0221691	0.311555	0.758958	4.28282e-05	0.0728549	2803	0.00690691	0.758958	0.0221691	0.311555	RSV_ObservedOTUsSD	microbiome	NA	1,7-dimethylxanthine(paraxanthine)(umol/L)	nutrients	dietary biomarker	2	1	1	> BY & Bonf.	microbiome	dietary biomarker	8670	1	Dietary Interview+Behavior	1
expo	URXMX5	RSV_FaPhyloDivSD	0.00428759	0.000556722	0.0822019	0.900487	7.7015	0.000535312	0.000535312	0	2	2	-5	0	0.00700659	0.0236635	0.296092	0.770549	4.40734e-05	0.0334667	2803	0.00700659	0.770549	0.0236635	0.296092	RSV_FaPhyloDivSD	microbiome	NA	1,7-dimethylxanthine(paraxanthine)(umol/L)	nutrients	dietary biomarker	2	1	1	> BY & Bonf.	microbiome	dietary biomarker	8670	1	Dietary Interview+Behavior	1
expo	URXMX5	RSV_ShanWienDivSD	0.0254033	0.00728983	0.177907	0.373864	3.48475	0.131359	0.131359	0	2	2	3	0	0.0262723	0.0206189	1.27419	0.218804	0.000619666	0.0462358	2803	0.0262723	0.218804	0.0206189	1.27419	RSV_ShanWienDivSD	microbiome	NA	1,7-dimethylxanthine(paraxanthine)(umol/L)	nutrients	dietary biomarker	2	1	1	> BY & Bonf.	microbiome	dietary biomarker	8670	1	Dietary Interview+Behavior	1
expo	URXMX5	RSV_InverseSimpsonSD	0.0548988	0.00260077	0.0301366	0.0628631	21.1087	0.0158951	0.0158951	0	2	2	9	2	0.0553117	0.0226354	2.4436	0.0250728	0.00274661	0.0273	2803	0.0553117	0.0250728	0.0226354	2.4436	RSV_InverseSimpsonSD	microbiome	NA	1,7-dimethylxanthine(paraxanthine)(umol/L)	nutrients	dietary biomarker	2	1	1	> BY & Bonf.	microbiome	dietary biomarker	8670	1	Dietary Interview+Behavior	1
expo	URXMX6	RB_ObservedOTUsMean	-0.0297568	0.021114	0.392863	0.14367	-1.40934	1.51509	1.51509	0.339971	2	2	-9	-2	-0.0473298	0.0250832	-1.88691	0.0754083	0.00204413	0.0700226	2803	-0.0473298	0.0754083	0.0250832	-1.88691	RB_ObservedOTUsMean	microbiome	NA	3,7-dimethylxanthine(theobromine)(umol/L)	nutrients	dietary biomarker	2	1	1	> BY & Bonf.	microbiome	dietary biomarker	8670	1	Dietary Interview+Behavior	1
expo	URXMX6	RB_FaPhyloDivMean	-0.0397373	0.0232234	0.336701	0.0767806	-1.71108	1.65709	1.65709	0.396531	2	2	-9	-2	-0.0559862	0.0249224	-2.24642	0.0374635	0.00286023	0.0701028	2803	-0.0559862	0.0374635	0.0249224	-2.24642	RB_FaPhyloDivMean	microbiome	NA	3,7-dimethylxanthine(theobromine)(umol/L)	nutrients	dietary biomarker	2	1	1	> BY & Bonf.	microbiome	dietary biomarker	8670	1	Dietary Interview+Behavior	1
expo	URXMX6	RB_ShanWienDivMean	-0.0318756	0.0379861	0.555541	0.143086	-0.839138	4.91952	4.91952	0.796728	2	2	-9	-2	-0.0393447	0.0184196	-2.13603	0.0466664	0.00141257	0.0276364	2803	-0.0393447	0.0466664	0.0184196	-2.13603	RB_ShanWienDivMean	microbiome	NA	3,7-dimethylxanthine(theobromine)(umol/L)	nutrients	dietary biomarker	2	1	1	> BY & Bonf.	microbiome	dietary biomarker	8670	1	Dietary Interview+Behavior	1
expo	URXMX6	RB_InverseSimpsonMean	-0.018079	0.0463104	0.763055	0.429074	-0.390388	6.45899	6.45899	0.845177	2	2	-9	-2	-0.0260531	0.019116	-1.36289	0.189724	0.00061938	0.0150728	2803	-0.0260531	0.189724	0.019116	-1.36289	RB_InverseSimpsonMean	microbiome	NA	3,7-dimethylxanthine(theobromine)(umol/L)	nutrients	dietary biomarker	2	1	1	> BY & Bonf.	microbiome	dietary biomarker	8670	1	Dietary Interview+Behavior	1
expo	URXMX6	RSV_ObservedOTUsMean	-0.0310922	0.0210306	0.378602	0.132537	-1.47843	1.49011	1.49011	0.32891	2	2	-9	-2	-0.0482294	0.0249559	-1.93258	0.0691794	0.00212257	0.0705983	2803	-0.0482294	0.0691794	0.0249559	-1.93258	RSV_ObservedOTUsMean	microbiome	NA	3,7-dimethylxanthine(theobromine)(umol/L)	nutrients	dietary biomarker	2	1	1	> BY & Bonf.	microbiome	dietary biomarker	8670	1	Dietary Interview+Behavior	1
expo	URXMX6	RSV_FaPhyloDivMean	-0.0383568	0.0112793	0.182074	0.135405	-3.40064	0.355089	0.355089	0	2	2	-9	-2	-0.0431525	0.0235929	-1.82904	0.0840104	0.00169922	0.06102	2803	-0.0431525	0.0840104	0.0235929	-1.82904	RSV_FaPhyloDivMean	microbiome	NA	3,7-dimethylxanthine(theobromine)(umol/L)	nutrients	dietary biomarker	2	1	1	> BY & Bonf.	microbiome	dietary biomarker	8670	1	Dietary Interview+Behavior	1
expo	URXMX6	RSV_ShanWienDivMean	-0.0316105	0.0378645	0.557153	0.142521	-0.834831	4.92776	4.92776	0.797068	2	2	-9	-2	-0.0392771	0.0183535	-2.14004	0.0462988	0.00140772	0.0277267	2803	-0.0392771	0.0462988	0.0183535	-2.14004	RSV_ShanWienDivMean	microbiome	NA	3,7-dimethylxanthine(theobromine)(umol/L)	nutrients	dietary biomarker	2	1	1	> BY & Bonf.	microbiome	dietary biomarker	8670	1	Dietary Interview+Behavior	1
expo	URXMX6	RSV_InverseSimpsonMean	-0.0178981	0.0467415	0.767193	0.42445	-0.382916	6.52865	6.52865	0.846829	2	2	-9	-2	-0.0263592	0.0192406	-1.36998	0.18754	0.000634021	0.0150285	2803	-0.0263592	0.18754	0.0192406	-1.36998	RSV_InverseSimpsonMean	microbiome	NA	3,7-dimethylxanthine(theobromine)(umol/L)	nutrients	dietary biomarker	2	1	1	> BY & Bonf.	microbiome	dietary biomarker	8670	1	Dietary Interview+Behavior	1
expo	URXMX6	RB_ObservedOTUsSD	-0.00666165	0.0265243	0.843351	0.484755	-0.251153	2.49197	2.49197	0.598711	2	2	-9	-2	-0.0293705	0.0248616	-1.18136	0.252833	0.000787155	0.0676868	2803	-0.0293705	0.252833	0.0248616	-1.18136	RB_ObservedOTUsSD	microbiome	NA	3,7-dimethylxanthine(theobromine)(umol/L)	nutrients	dietary biomarker	2	1	1	> BY & Bonf.	microbiome	dietary biomarker	8670	1	Dietary Interview+Behavior	1
expo	URXMX6	RB_FaPhyloDivSD	-0.00461747	0.0230302	0.874031	0.687964	-0.200496	1.43131	1.43131	0.301337	2	2	-9	-2	-0.0164686	0.0236002	-0.697818	0.494207	0.000247487	0.059809	2803	-0.0164686	0.494207	0.0236002	-0.697818	RB_FaPhyloDivSD	microbiome	NA	3,7-dimethylxanthine(theobromine)(umol/L)	nutrients	dietary biomarker	2	1	1	> BY & Bonf.	microbiome	dietary biomarker	8670	1	Dietary Interview+Behavior	1
expo	URXMX6	RB_ShanWienDivSD	0.0029758	0.00944861	0.80576	0.951881	0.314946	0.131429	0.131429	0	2	2	-3	0	0.00384179	0.0273005	0.140722	0.889652	1.3468e-05	0.0238337	2803	0.00384179	0.889652	0.0273005	0.140722	RB_ShanWienDivSD	microbiome	NA	3,7-dimethylxanthine(theobromine)(umol/L)	nutrients	dietary biomarker	2	1	1	> BY & Bonf.	microbiome	dietary biomarker	8670	1	Dietary Interview+Behavior	1
expo	URXMX6	RB_InverseSimpsonSD	0.0180618	0.0284761	0.640154	0.420243	0.63428	2.06977	2.06977	0.516854	2	2	9	2	0.0270657	0.021411	1.26411	0.222317	0.000668462	0.0262053	2803	0.0270657	0.222317	0.021411	1.26411	RB_InverseSimpsonSD	microbiome	NA	3,7-dimethylxanthine(theobromine)(umol/L)	nutrients	dietary biomarker	2	1	1	> BY & Bonf.	microbiome	dietary biomarker	8670	1	Dietary Interview+Behavior	1
expo	URXMX6	RSV_ObservedOTUsSD	-0.0118879	0.0221426	0.686328	0.354411	-0.53688	2.04059	2.04059	0.509946	2	2	-9	-2	-0.0343412	0.0252809	-1.35839	0.191123	0.00107614	0.0702714	2803	-0.0343412	0.191123	0.0252809	-1.35839	RSV_ObservedOTUsSD	microbiome	NA	3,7-dimethylxanthine(theobromine)(umol/L)	nutrients	dietary biomarker	2	1	1	> BY & Bonf.	microbiome	dietary biomarker	8670	1	Dietary Interview+Behavior	1
expo	URXMX6	RSV_FaPhyloDivSD	0.00379801	0.0123483	0.810038	0.911359	0.307574	0.500708	0.500708	0	2	2	-3	0	0.00433311	0.0172867	0.250662	0.804914	1.71332e-05	0.0335719	2803	0.00433311	0.804914	0.0172867	0.250662	RSV_FaPhyloDivSD	microbiome	NA	3,7-dimethylxanthine(theobromine)(umol/L)	nutrients	dietary biomarker	2	1	1	> BY & Bonf.	microbiome	dietary biomarker	8670	1	Dietary Interview+Behavior	1
expo	URXMX6	RSV_ShanWienDivSD	-0.0201945	0.00686098	0.208499	0.605388	-2.94339	0.0837517	0.0837517	0	2	2	-9	-2	-0.0127543	0.0296615	-0.429995	0.672303	0.000148439	0.0446187	2803	-0.0127543	0.672303	0.0296615	-0.429995	RSV_ShanWienDivSD	microbiome	NA	3,7-dimethylxanthine(theobromine)(umol/L)	nutrients	dietary biomarker	2	1	1	> BY & Bonf.	microbiome	dietary biomarker	8670	1	Dietary Interview+Behavior	1
expo	URXMX6	RSV_InverseSimpsonSD	0.0257427	0.0400156	0.636069	0.302118	0.643316	3.39554	3.39554	0.705496	2	2	9	2	0.0378645	0.0239712	1.57959	0.131614	0.00130828	0.024803	2803	0.0378645	0.131614	0.0239712	1.57959	RSV_InverseSimpsonSD	microbiome	NA	3,7-dimethylxanthine(theobromine)(umol/L)	nutrients	dietary biomarker	2	1	1	> BY & Bonf.	microbiome	dietary biomarker	8670	1	Dietary Interview+Behavior	1
expo	URXMX7	RB_ObservedOTUsMean	-0.0112898	0.0297481	0.769084	0.711891	-0.379515	1.64012	1.64012	0.39029	2	2	-9	-2	-0.00868145	0.0230656	-0.376381	0.711034	6.34828e-05	0.0702256	2803	-0.00868145	0.711034	0.0230656	-0.376381	RB_ObservedOTUsMean	microbiome	NA	1,3,7-trimethylxanthine(caffeine)(umol/L)	nutrients	dietary biomarker	2	1	1	> BY & Bonf.	microbiome	dietary biomarker	8670	1	Dietary Interview+Behavior	1
expo	URXMX7	RB_FaPhyloDivMean	-0.0132134	0.0275214	0.715041	0.670608	-0.480114	1.33131	1.33131	0.248861	2	2	-9	-2	-0.0119756	0.0236596	-0.506164	0.618884	0.000120801	0.0711476	2803	-0.0119756	0.618884	0.0236596	-0.506164	RB_FaPhyloDivMean	microbiome	NA	1,3,7-trimethylxanthine(caffeine)(umol/L)	nutrients	dietary biomarker	2	1	1	> BY & Bonf.	microbiome	dietary biomarker	8670	1	Dietary Interview+Behavior	1
expo	URXMX7	RB_ShanWienDivMean	-0.0571639	0.0115875	0.127322	0.0882528	-4.93322	0.229399	0.229399	0	2	2	-9	-2	-0.0583285	0.0260921	-2.23549	0.0382942	0.00286572	0.0246055	2803	-0.0583285	0.0382942	0.0260921	-2.23549	RB_ShanWienDivMean	microbiome	NA	1,3,7-trimethylxanthine(caffeine)(umol/L)	nutrients	dietary biomarker	2	1	1	> BY & Bonf.	microbiome	dietary biomarker	8670	1	Dietary Interview+Behavior	1
expo	URXMX7	RB_InverseSimpsonMean	-0.0619146	0.0116675	0.118577	0.0702494	-5.30661	0.270019	0.270019	0	2	2	-9	-2	-0.0505306	0.0257718	-1.96069	0.0655772	0.0021507	0.0152252	2803	-0.0505306	0.0655772	0.0257718	-1.96069	RB_InverseSimpsonMean	microbiome	NA	1,3,7-trimethylxanthine(caffeine)(umol/L)	nutrients	dietary biomarker	2	1	1	> BY & Bonf.	microbiome	dietary biomarker	8670	1	Dietary Interview+Behavior	1
expo	URXMX7	RSV_ObservedOTUsMean	-0.0110971	0.0305892	0.778447	0.710646	-0.36278	1.72505	1.72505	0.420307	2	2	-9	-2	-0.00899453	0.0231512	-0.388512	0.702194	6.81443e-05	0.0708258	2803	-0.00899453	0.702194	0.0231512	-0.388512	RSV_ObservedOTUsMean	microbiome	NA	1,3,7-trimethylxanthine(caffeine)(umol/L)	nutrients	dietary biomarker	2	1	1	> BY & Bonf.	microbiome	dietary biomarker	8670	1	Dietary Interview+Behavior	1
expo	URXMX7	RSV_FaPhyloDivMean	-0.0174159	0.0264899	0.629744	0.6157	-0.657453	1.20441	1.20441	0.169718	2	2	-9	-2	-0.0144937	0.0235868	-0.614483	0.546586	0.000176942	0.0606702	2803	-0.0144937	0.546586	0.0235868	-0.614483	RSV_FaPhyloDivMean	microbiome	NA	1,3,7-trimethylxanthine(caffeine)(umol/L)	nutrients	dietary biomarker	2	1	1	> BY & Bonf.	microbiome	dietary biomarker	8670	1	Dietary Interview+Behavior	1
expo	URXMX7	RSV_ShanWienDivMean	-0.0577377	0.0122829	0.133443	0.0861385	-4.70066	0.255037	0.255037	0	2	2	-9	-2	-0.0591106	0.0261142	-2.26355	0.0361958	0.00294309	0.0246516	2803	-0.0591106	0.0361958	0.0261142	-2.26355	RSV_ShanWienDivMean	microbiome	NA	1,3,7-trimethylxanthine(caffeine)(umol/L)	nutrients	dietary biomarker	2	1	1	> BY & Bonf.	microbiome	dietary biomarker	8670	1	Dietary Interview+Behavior	1
expo	URXMX7	RSV_InverseSimpsonMean	-0.0630269	0.0105962	0.106038	0.0650234	-5.94807	0.22153	0.22153	0	2	2	-9	-2	-0.052545	0.025791	-2.03734	0.0565934	0.0023256	0.0152339	2803	-0.052545	0.0565934	0.025791	-2.03734	RSV_InverseSimpsonMean	microbiome	NA	1,3,7-trimethylxanthine(caffeine)(umol/L)	nutrients	dietary biomarker	2	1	1	> BY & Bonf.	microbiome	dietary biomarker	8670	1	Dietary Interview+Behavior	1
expo	URXMX7	RB_ObservedOTUsSD	0.0185071	0.0229762	0.568321	0.604385	0.805491	1.00036	1.00036	0.000358068	2	2	-5	0	0.0203171	0.0221593	0.916866	0.371335	0.000347694	0.0701453	2803	0.0203171	0.371335	0.0221593	0.916866	RB_ObservedOTUsSD	microbiome	NA	1,3,7-trimethylxanthine(caffeine)(umol/L)	nutrients	dietary biomarker	2	1	1	> BY & Bonf.	microbiome	dietary biomarker	8670	1	Dietary Interview+Behavior	1
expo	URXMX7	RB_FaPhyloDivSD	0.0326614	0.0227251	0.386994	0.379792	1.43724	0.868343	0.868343	0	2	2	3	0	0.0318285	0.0234017	1.36009	0.190593	0.000853305	0.0623735	2803	0.0318285	0.190593	0.0234017	1.36009	RB_FaPhyloDivSD	microbiome	NA	1,3,7-trimethylxanthine(caffeine)(umol/L)	nutrients	dietary biomarker	2	1	1	> BY & Bonf.	microbiome	dietary biomarker	8670	1	Dietary Interview+Behavior	1
expo	URXMX7	RB_ShanWienDivSD	0.0280203	0.0474031	0.660137	0.301194	0.591108	4.75161	4.75161	0.789545	2	2	3	0	0.0418223	0.0235319	1.77726	0.0924265	0.00147329	0.0254605	2803	0.0418223	0.0924265	0.0235319	1.77726	RB_ShanWienDivSD	microbiome	NA	1,3,7-trimethylxanthine(caffeine)(umol/L)	nutrients	dietary biomarker	2	1	1	> BY & Bonf.	microbiome	dietary biomarker	8670	1	Dietary Interview+Behavior	1
expo	URXMX7	RB_InverseSimpsonSD	0.0864089	0.0140131	0.10235	0.00961149	6.16632	0.372493	0.372493	0	2	2	9	2	0.0825287	0.0232482	3.54989	0.00228849	0.00573696	0.0299356	2803	0.0825287	0.00228849	0.0232482	3.54989	RB_InverseSimpsonSD	microbiome	NA	1,3,7-trimethylxanthine(caffeine)(umol/L)	nutrients	dietary biomarker	2	0.172688	1	> BY & Bonf.	microbiome	dietary biomarker	8670	1	Dietary Interview+Behavior	0.47421
expo	URXMX7	RSV_ObservedOTUsSD	0.014973	0.0204593	0.597797	0.684458	0.731842	0.822376	0.822376	0	2	2	-5	0	0.0161138	0.0218265	0.738268	0.469868	0.00021871	0.0726074	2803	0.0161138	0.469868	0.0218265	0.738268	RSV_ObservedOTUsSD	microbiome	NA	1,3,7-trimethylxanthine(caffeine)(umol/L)	nutrients	dietary biomarker	2	1	1	> BY & Bonf.	microbiome	dietary biomarker	8670	1	Dietary Interview+Behavior	1
expo	URXMX7	RSV_FaPhyloDivSD	0.0234153	0.00525765	0.140614	0.503328	4.45357	0.0467917	0.0467917	0	2	2	3	0	0.0233372	0.0236753	0.985717	0.337338	0.000458743	0.0340667	2803	0.0233372	0.337338	0.0236753	0.985717	RSV_FaPhyloDivSD	microbiome	NA	1,3,7-trimethylxanthine(caffeine)(umol/L)	nutrients	dietary biomarker	2	1	1	> BY & Bonf.	microbiome	dietary biomarker	8670	1	Dietary Interview+Behavior	1
expo	URXMX7	RSV_ShanWienDivSD	0.0538903	0.0170688	0.195274	0.0687336	3.15725	0.680209	0.680209	0	2	2	3	0	0.0570357	0.02087	2.73291	0.0136612	0.00274009	0.0486296	2803	0.0570357	0.0136612	0.02087	2.73291	RSV_ShanWienDivSD	microbiome	NA	1,3,7-trimethylxanthine(caffeine)(umol/L)	nutrients	dietary biomarker	2	0.70115	1	> BY & Bonf.	microbiome	dietary biomarker	8670	1	Dietary Interview+Behavior	1
expo	URXMX7	RSV_InverseSimpsonSD	0.09772	0.00421345	0.0274325	0.0048938	23.1924	0.0311089	0.0311089	0	2	2	9	2	0.094944	0.0251975	3.768	0.00140832	0.00759288	0.0296063	2803	0.094944	0.00140832	0.0251975	3.768	RSV_InverseSimpsonSD	microbiome	NA	1,3,7-trimethylxanthine(caffeine)(umol/L)	nutrients	dietary biomarker	2	0.116653	1	> BY & Bonf.	microbiome	dietary biomarker	8670	1	Dietary Interview+Behavior	0.404847
expo2	URXUCL	RB_ObservedOTUsMean	-0.234215	0.18216	0.42082	0.0483206	-1.28577	4.03539	4.03539	0.752192	2	2	-9	-2	-0.25481	0.0917051	-2.77858	0.0123923	0.00110059	0.0858376	3491	-0.25481	0.0123923	0.0917051	-2.77858	RB_ObservedOTUsMean	microbiome	NA	Urinary Chlamydia	infection	NA	2	0.651415	1	> BY & Bonf.	microbiome	infection	7393	3	Infection	0.582918
expo2	URXUCL	RB_FaPhyloDivMean	-0.166245	0.150769	0.468946	0.121464	-1.10265	3.52068	3.52068	0.715964	2	2	-9	-2	-0.167788	0.0792938	-2.11603	0.0485394	0.000477217	0.082507	3491	-0.167788	0.0485394	0.0792938	-2.11603	RB_FaPhyloDivMean	microbiome	NA	Urinary Chlamydia	infection	NA	2	1	1	> BY & Bonf.	microbiome	infection	7393	3	Infection	1
expo2	URXUCL	RB_ShanWienDivMean	-0.142658	0.0819668	0.332003	0.460623	-1.74044	0.346231	0.346231	0	2	2	-9	-2	-0.13548	0.13561	-0.999047	0.331014	0.000311133	0.0330045	3491	-0.13548	0.331014	0.13561	-0.999047	RB_ShanWienDivMean	microbiome	NA	Urinary Chlamydia	infection	NA	2	1	1	> BY & Bonf.	microbiome	infection	7393	3	Infection	1
expo2	URXUCL	RB_InverseSimpsonMean	-0.0590673	0.0321498	0.317322	0.648648	-1.83726	0.111515	0.111515	0	2	2	-9	-2	-0.0646449	0.0950893	-0.679833	0.50526	7.08372e-05	0.0159854	3491	-0.0646449	0.50526	0.0950893	-0.679833	RB_InverseSimpsonMean	microbiome	NA	Urinary Chlamydia	infection	NA	2	1	1	> BY & Bonf.	microbiome	infection	7393	3	Infection	1
expo2	URXUCL	RSV_ObservedOTUsMean	-0.233798	0.178554	0.415215	0.0478044	-1.3094	3.88791	3.88791	0.742792	2	2	-9	-2	-0.255839	0.0916851	-2.79041	0.0120824	0.0011095	0.0860458	3491	-0.255839	0.0120824	0.0916851	-2.79041	RSV_ObservedOTUsMean	microbiome	NA	Urinary Chlamydia	infection	NA	2	0.639162	1	> BY & Bonf.	microbiome	infection	7393	3	Infection	0.587972
expo2	URXUCL	RSV_FaPhyloDivMean	-0.129054	0.116522	0.467541	0.217565	-1.10755	2.25248	2.25248	0.556045	2	2	-9	-2	-0.129718	0.0766623	-1.69208	0.10787	0.000285231	0.066727	3491	-0.129718	0.10787	0.0766623	-1.69208	RSV_FaPhyloDivMean	microbiome	NA	Urinary Chlamydia	infection	NA	2	1	1	> BY & Bonf.	microbiome	infection	7393	3	Infection	1
expo2	URXUCL	RSV_ShanWienDivMean	-0.144643	0.081653	0.327171	0.459493	-1.77143	0.33696	0.33696	0	2	2	-9	-2	-0.136703	0.136904	-0.998532	0.331257	0.000316776	0.0331229	3491	-0.136703	0.331257	0.136904	-0.998532	RSV_ShanWienDivMean	microbiome	NA	Urinary Chlamydia	infection	NA	2	1	1	> BY & Bonf.	microbiome	infection	7393	3	Infection	1
expo2	URXUCL	RSV_InverseSimpsonMean	-0.058089	0.0327517	0.326834	0.660964	-1.77362	0.108776	0.108776	0	2	2	-9	-2	-0.0645379	0.0982601	-0.656806	0.519615	7.0603e-05	0.0160442	3491	-0.0645379	0.519615	0.0982601	-0.656806	RSV_InverseSimpsonMean	microbiome	NA	Urinary Chlamydia	infection	NA	2	1	1	> BY & Bonf.	microbiome	infection	7393	3	Infection	1
expo2	URXUCL	RB_ObservedOTUsSD	-0.306158	0.038461	0.0795584	0.0506023	-7.96022	0.123556	0.123556	0	2	2	-9	-2	-0.285496	0.110692	-2.5792	0.0189074	0.00138163	0.0911669	3491	-0.285496	0.0189074	0.110692	-2.5792	RB_ObservedOTUsSD	microbiome	NA	Urinary Chlamydia	infection	NA	2	0.902407	1	> BY & Bonf.	microbiome	infection	7393	3	Infection	0.730566
expo2	URXUCL	RB_FaPhyloDivSD	-0.225354	0.00754591	0.021309	0.190371	-29.8644	0.00407921	0.00407921	0	2	2	-9	-2	-0.216313	0.140635	-1.53812	0.141414	0.000793157	0.0692315	3491	-0.216313	0.141414	0.140635	-1.53812	RB_FaPhyloDivSD	microbiome	NA	Urinary Chlamydia	infection	NA	2	1	1	> BY & Bonf.	microbiome	infection	7393	3	Infection	1
expo2	URXUCL	RB_ShanWienDivSD	-0.0198605	0.0483165	0.75172	0.94021	-0.411051	0.171199	0.171199	0	2	2	-9	-2	0.00434968	0.12518	0.0347473	0.972664	3.20707e-07	0.0265319	3491	0.00434968	0.972664	0.12518	0.0347473	RB_ShanWienDivSD	microbiome	NA	Urinary Chlamydia	infection	NA	2	1	1	> BY & Bonf.	microbiome	infection	7393	3	Infection	1
expo2	URXUCL	RB_InverseSimpsonSD	0.0450663	0.0579166	0.57903	0.766493	0.778123	0.286469	0.286469	0	2	2	9	2	0.0512855	0.108778	0.471469	0.64297	4.45843e-05	0.0169204	3491	0.0512855	0.64297	0.108778	0.471469	RB_InverseSimpsonSD	microbiome	NA	Urinary Chlamydia	infection	NA	2	1	1	> BY & Bonf.	microbiome	infection	7393	3	Infection	1
expo2	URXUCL	RSV_ObservedOTUsSD	-0.277478	0.0448823	0.10209	0.0689406	-6.18234	0.179934	0.179934	0	2	2	-9	-2	-0.253685	0.107637	-2.35686	0.0299587	0.00109089	0.0922955	3491	-0.253685	0.0299587	0.107637	-2.35686	RSV_ObservedOTUsSD	microbiome	NA	Urinary Chlamydia	infection	NA	2	1	1	> BY & Bonf.	microbiome	infection	7393	3	Infection	0.901906
expo2	URXUCL	RSV_FaPhyloDivSD	0.0109363	0.0378987	0.821151	0.974855	0.288568	0.391306	0.391306	0	2	2	3	2	-0.0116125	0.0702861	-0.165217	0.870615	2.28582e-06	0.0233213	3491	-0.0116125	0.870615	0.0702861	-0.165217	RSV_FaPhyloDivSD	microbiome	NA	Urinary Chlamydia	infection	NA	2	1	1	> BY & Bonf.	microbiome	infection	7393	3	Infection	1
expo2	URXUCL	RSV_ShanWienDivSD	0.115791	0.185062	0.644069	0.548339	0.625689	2.56659	2.56659	0.610378	2	2	9	2	0.100482	0.118545	0.847629	0.407775	0.000171147	0.0343379	3491	0.100482	0.407775	0.118545	0.847629	RSV_ShanWienDivSD	microbiome	NA	Urinary Chlamydia	infection	NA	2	1	1	> BY & Bonf.	microbiome	infection	7393	3	Infection	1
expo2	URXUCL	RSV_InverseSimpsonSD	0.0472924	0.0546608	0.54593	0.724205	0.865199	0.251256	0.251256	0	2	2	7	2	0.0655322	0.120092	0.545685	0.591981	7.27953e-05	0.0176116	3491	0.0655322	0.591981	0.120092	0.545685	RSV_InverseSimpsonSD	microbiome	NA	Urinary Chlamydia	infection	NA	2	1	1	> BY & Bonf.	microbiome	infection	7393	3	Infection	1
expo	LBXCOT	RB_ObservedOTUsMean	0.0437237	0.0161448	0.225184	0.0298528	2.70821	1.13305	1.13305	0.117425	2	2	9	2	0.0569669	0.0188124	3.02816	0.00691636	0.00266528	0.0865621	8360	0.0569669	0.00691636	0.0188124	3.02816	RB_ObservedOTUsMean	microbiome	NA	Cotinine (ng/mL)	smoking	smoking biomarker	2	0.41382	1	> BY & Bonf.	microbiome	smoking biomarker	1440	2	Smoking+Hydrocarbon+Metals	0.453501
expo	LBXCOT	RB_FaPhyloDivMean	0.0579353	0.0172657	0.184389	0.0061893	3.35551	1.22309	1.22309	0.182398	2	2	9	2	0.0686389	0.017913	3.83179	0.0011251	0.00386935	0.0815576	8360	0.0686389	0.0011251	0.017913	3.83179	RB_FaPhyloDivMean	microbiome	NA	Cotinine (ng/mL)	smoking	smoking biomarker	2	0.0969423	1	> BY & Bonf.	microbiome	smoking biomarker	1440	2	Smoking+Hydrocarbon+Metals	0.143205
expo	LBXCOT	RB_ShanWienDivMean	0.0169439	0.00678569	0.242502	0.542633	2.497	0.107018	0.107018	0	2	2	9	2	0.0203684	0.0220204	0.924977	0.366578	0.00034073	0.0332807	8360	0.0203684	0.366578	0.0220204	0.924977	RB_ShanWienDivMean	microbiome	NA	Cotinine (ng/mL)	smoking	smoking biomarker	2	1	1	> BY & Bonf.	microbiome	smoking biomarker	1440	2	Smoking+Hydrocarbon+Metals	1
expo	LBXCOT	RB_InverseSimpsonMean	0.0302155	0.00314144	0.065951	0.38094	9.61837	0.016577	0.016577	0	2	2	9	2	0.0306343	0.0246295	1.24381	0.228699	0.00077075	0.0110974	8360	0.0306343	0.228699	0.0246295	1.24381	RB_InverseSimpsonMean	microbiome	NA	Cotinine (ng/mL)	smoking	smoking biomarker	2	1	1	> BY & Bonf.	microbiome	smoking biomarker	1440	2	Smoking+Hydrocarbon+Metals	1
expo	LBXCOT	RSV_ObservedOTUsMean	0.0433494	0.0159604	0.224586	0.0306745	2.71605	1.11586	1.11586	0.103831	2	2	9	2	0.056636	0.0188697	3.00143	0.00733851	0.0026344	0.0872184	8360	0.056636	0.00733851	0.0188697	3.00143	RSV_ObservedOTUsMean	microbiome	NA	Cotinine (ng/mL)	smoking	smoking biomarker	2	0.433239	1	> BY & Bonf.	microbiome	smoking biomarker	1440	2	Smoking+Hydrocarbon+Metals	0.453685
expo	LBXCOT	RSV_FaPhyloDivMean	0.0645248	0.0157873	0.152761	0.00753885	4.08714	0.809301	0.809301	0	2	2	9	2	0.0699681	0.0182337	3.8373	0.00111101	0.00402066	0.0749216	8360	0.0699681	0.00111101	0.0182337	3.8373	RSV_FaPhyloDivMean	microbiome	NA	Cotinine (ng/mL)	smoking	smoking biomarker	2	0.0959952	1	> BY & Bonf.	microbiome	smoking biomarker	1440	2	Smoking+Hydrocarbon+Metals	0.133555
expo	LBXCOT	RSV_ShanWienDivMean	0.0161594	0.00759696	0.279772	0.5477	2.12708	0.139831	0.139831	0	2	2	9	2	0.0200496	0.0217509	0.921782	0.3682	0.000330147	0.0335667	8360	0.0200496	0.3682	0.0217509	0.921782	RSV_ShanWienDivMean	microbiome	NA	Cotinine (ng/mL)	smoking	smoking biomarker	2	1	1	> BY & Bonf.	microbiome	smoking biomarker	1440	2	Smoking+Hydrocarbon+Metals	1
expo	LBXCOT	RSV_InverseSimpsonMean	0.0315477	0.00429849	0.0862109	0.34619	7.33925	0.0328945	0.0328945	0	2	2	9	2	0.0318922	0.0239258	1.33296	0.198309	0.000835348	0.0110403	8360	0.0318922	0.198309	0.0239258	1.33296	RSV_InverseSimpsonMean	microbiome	NA	Cotinine (ng/mL)	smoking	smoking biomarker	2	1	1	> BY & Bonf.	microbiome	smoking biomarker	1440	2	Smoking+Hydrocarbon+Metals	1
expo	LBXCOT	RB_ObservedOTUsSD	0.0577499	0.0239478	0.250254	0.00680539	2.41149	2.19984	2.19984	0.545422	2	2	9	2	0.0717599	0.0184345	3.89269	0.000979028	0.00422923	0.0779502	8360	0.0717599	0.000979028	0.0184345	3.89269	RB_ObservedOTUsSD	microbiome	NA	Cotinine (ng/mL)	smoking	smoking biomarker	2	0.0865563	1	> BY & Bonf.	microbiome	smoking biomarker	1440	2	Smoking+Hydrocarbon+Metals	0.132401
expo	LBXCOT	RB_FaPhyloDivSD	0.0667225	0.0282745	0.255171	0.00469855	2.35981	2.70294	2.70294	0.630032	2	2	9	2	0.0715929	0.0179068	3.99809	0.00076955	0.00420957	0.0606047	8360	0.0715929	0.00076955	0.0179068	3.99809	RB_FaPhyloDivSD	microbiome	NA	Cotinine (ng/mL)	smoking	smoking biomarker	2	0.0709214	1	> BY & Bonf.	microbiome	smoking biomarker	1440	2	Smoking+Hydrocarbon+Metals	0.111776
expo	LBXCOT	RB_ShanWienDivSD	-0.00367003	0.00512906	0.60461	0.85807	-0.715536	0.126158	0.126158	0	2	2	3	0	-0.00212786	0.0138915	-0.153177	0.879874	3.71863e-06	0.0355938	8360	-0.00212786	0.879874	0.0138915	-0.153177	RB_ShanWienDivSD	microbiome	NA	Cotinine (ng/mL)	smoking	smoking biomarker	2	1	1	> BY & Bonf.	microbiome	smoking biomarker	1440	2	Smoking+Hydrocarbon+Metals	1
expo	LBXCOT	RB_InverseSimpsonSD	-0.0599927	0.0144295	0.150267	0.0190022	-4.15763	0.625759	0.625759	0	2	2	-9	-2	-0.0616538	0.0183735	-3.35558	0.0033217	0.00312189	0.0169758	8360	-0.0616538	0.0033217	0.0183735	-3.35558	RB_InverseSimpsonSD	microbiome	NA	Cotinine (ng/mL)	smoking	smoking biomarker	2	0.231996	1	> BY & Bonf.	microbiome	smoking biomarker	1440	2	Smoking+Hydrocarbon+Metals	0.552882
expo	LBXCOT	RSV_ObservedOTUsSD	0.0604689	0.020882	0.211684	0.0062071	2.89574	1.60898	1.60898	0.378487	2	2	9	2	0.0726071	0.0187339	3.8757	0.00101775	0.00432968	0.0809176	8360	0.0726071	0.00101775	0.0187339	3.8757	RSV_ObservedOTUsSD	microbiome	NA	Cotinine (ng/mL)	smoking	smoking biomarker	2	0.0893659	1	> BY & Bonf.	microbiome	smoking biomarker	1440	2	Smoking+Hydrocarbon+Metals	0.137637
expo	LBXCOT	RSV_FaPhyloDivSD	0.0670635	0.0126754	0.118922	0.00898226	5.29082	0.511688	0.511688	0	2	2	9	2	0.0618916	0.0179666	3.44481	0.00271467	0.00314602	0.0355363	8360	0.0618916	0.00271467	0.0179666	3.44481	RSV_FaPhyloDivSD	microbiome	NA	Cotinine (ng/mL)	smoking	smoking biomarker	2	0.197337	1	> BY & Bonf.	microbiome	smoking biomarker	1440	2	Smoking+Hydrocarbon+Metals	0.394473
expo	LBXCOT	RSV_ShanWienDivSD	-0.0126194	0.0104059	0.438987	0.537194	-1.21272	0.636413	0.636413	0	2	2	1	0	-0.00931545	0.0133239	-0.699152	0.492928	7.12697e-05	0.0475018	8360	-0.00931545	0.492928	0.0133239	-0.699152	RSV_ShanWienDivSD	microbiome	NA	Cotinine (ng/mL)	smoking	smoking biomarker	2	1	1	> BY & Bonf.	microbiome	smoking biomarker	1440	2	Smoking+Hydrocarbon+Metals	1
expo	LBXCOT	RSV_InverseSimpsonSD	-0.0578455	0.00553978	0.0607828	0.0310503	-10.4418	0.0845493	0.0845493	0	2	2	-9	-2	-0.0593219	0.0197066	-3.01026	0.00719627	0.0028902	0.016564	8360	-0.0593219	0.00719627	0.0197066	-3.01026	RSV_InverseSimpsonSD	microbiome	NA	Cotinine (ng/mL)	smoking	smoking biomarker	2	0.426828	1	> BY & Bonf.	microbiome	smoking biomarker	1440	2	Smoking+Hydrocarbon+Metals	0.86069
expo	URXNAL	RB_ObservedOTUsMean	0.0574167	0.0201542	0.21491	0.00355387	2.84887	1.87969	1.87969	0.467998	2	2	9	2	0.0685686	0.0161089	4.25656	0.000474707	0.00367035	0.0828876	8499	0.0685686	0.000474707	0.0161089	4.25656	RB_ObservedOTUsMean	microbiome	NA	NNAL , urine (ng/mL)	smoking	smoking biomarker	2	0.0474565	1	BY<0.05	microbiome	smoking biomarker	1440	2	Smoking+Hydrocarbon+Metals	0.103376
expo	URXNAL	RB_FaPhyloDivMean	0.0698327	0.0205483	0.182184	0.000280796	3.39847	2.12503	2.12503	0.529419	2	2	9	2	0.0778179	0.0146988	5.29417	4.93361e-05	0.00472732	0.0792639	8499	0.0778179	4.93361e-05	0.0146988	5.29417	RB_FaPhyloDivMean	microbiome	NA	NNAL , urine (ng/mL)	smoking	smoking biomarker	2	0.00702423	1	BY<0.05	microbiome	smoking biomarker	1440	2	Smoking+Hydrocarbon+Metals	0.0185516
expo	URXNAL	RB_ShanWienDivMean	0.0277097	0.0115815	0.252033	0.289395	2.39258	0.359969	0.359969	0	2	2	9	2	0.0307913	0.0196168	1.56964	0.13391	0.000740138	0.029694	8499	0.0307913	0.13391	0.0196168	1.56964	RB_ShanWienDivMean	microbiome	NA	NNAL , urine (ng/mL)	smoking	smoking biomarker	2	1	1	> BY & Bonf.	microbiome	smoking biomarker	1440	2	Smoking+Hydrocarbon+Metals	1
expo	URXNAL	RB_InverseSimpsonMean	0.037251	0.0100644	0.16799	0.234965	3.70125	0.207845	0.207845	0	2	2	9	2	0.0358543	0.0223245	1.60605	0.125663	0.00100355	0.0114807	8499	0.0358543	0.125663	0.0223245	1.60605	RB_InverseSimpsonMean	microbiome	NA	NNAL , urine (ng/mL)	smoking	smoking biomarker	2	1	1	> BY & Bonf.	microbiome	smoking biomarker	1440	2	Smoking+Hydrocarbon+Metals	1
expo	URXNAL	RSV_ObservedOTUsMean	0.0568807	0.0198328	0.213581	0.00375285	2.86801	1.83355	1.83355	0.454611	2	2	9	2	0.0680996	0.016153	4.21591	0.000519531	0.00362031	0.0836074	8499	0.0680996	0.000519531	0.016153	4.21591	RSV_ObservedOTUsMean	microbiome	NA	NNAL , urine (ng/mL)	smoking	smoking biomarker	2	0.0511948	1	> BY & Bonf.	microbiome	smoking biomarker	1440	2	Smoking+Hydrocarbon+Metals	0.110484
expo	URXNAL	RSV_FaPhyloDivMean	0.0766913	0.0193048	0.156989	0.000219556	3.97266	1.65898	1.65898	0.397221	2	2	9	2	0.0801329	0.014965	5.35469	4.33687e-05	0.00501277	0.0738114	8499	0.0801329	4.33687e-05	0.014965	5.35469	RSV_FaPhyloDivMean	microbiome	NA	NNAL , urine (ng/mL)	smoking	smoking biomarker	2	0.00630062	1	BY<0.05	microbiome	smoking biomarker	1440	2	Smoking+Hydrocarbon+Metals	0.0144888
expo	URXNAL	RSV_ShanWienDivMean	0.0269861	0.0124767	0.275699	0.294889	2.16292	0.42498	0.42498	0	2	2	9	2	0.0303826	0.0194908	1.55881	0.136449	0.000720618	0.0299746	8499	0.0303826	0.136449	0.0194908	1.55881	RSV_ShanWienDivMean	microbiome	NA	NNAL , urine (ng/mL)	smoking	smoking biomarker	2	1	1	> BY & Bonf.	microbiome	smoking biomarker	1440	2	Smoking+Hydrocarbon+Metals	1
expo	URXNAL	RSV_InverseSimpsonMean	0.0388014	0.0111323	0.177871	0.206501	3.48549	0.265928	0.265928	0	2	2	9	2	0.0371666	0.0218211	1.70324	0.105727	0.00107836	0.0115001	8499	0.0371666	0.105727	0.0218211	1.70324	RSV_InverseSimpsonMean	microbiome	NA	NNAL , urine (ng/mL)	smoking	smoking biomarker	2	1	1	> BY & Bonf.	microbiome	smoking biomarker	1440	2	Smoking+Hydrocarbon+Metals	1
expo	URXNAL	RB_ObservedOTUsSD	0.0671997	0.0262111	0.236757	0.0008216	2.56379	3.07633	3.07633	0.674937	2	2	9	2	0.0774357	0.0159324	4.86026	0.000125744	0.004681	0.0787811	8499	0.0774357	0.000125744	0.0159324	4.86026	RB_ObservedOTUsSD	microbiome	NA	NNAL , urine (ng/mL)	smoking	smoking biomarker	2	0.0155341	1	BY<0.05	microbiome	smoking biomarker	1440	2	Smoking+Hydrocarbon+Metals	0.0272084
expo	URXNAL	RB_FaPhyloDivSD	0.0729251	0.03263	0.267844	0.00103391	2.23491	4.19246	4.19246	0.761477	2	2	9	2	0.0748815	0.0166175	4.50617	0.000273255	0.00437728	0.0646356	8499	0.0748815	0.000273255	0.0166175	4.50617	RB_FaPhyloDivSD	microbiome	NA	NNAL , urine (ng/mL)	smoking	smoking biomarker	2	0.0298148	1	BY<0.05	microbiome	smoking biomarker	1440	2	Smoking+Hydrocarbon+Metals	0.0537515
expo	URXNAL	RB_ShanWienDivSD	0.00481982	0.0124031	0.764043	0.856578	0.388599	0.752979	0.752979	0	2	2	5	2	0.00404277	0.0138966	0.290918	0.77444	1.27589e-05	0.033844	8499	0.00404277	0.77444	0.0138966	0.290918	RB_ShanWienDivSD	microbiome	NA	NNAL , urine (ng/mL)	smoking	smoking biomarker	2	1	1	> BY & Bonf.	microbiome	smoking biomarker	1440	2	Smoking+Hydrocarbon+Metals	1
expo	URXNAL	RB_InverseSimpsonSD	-0.0678741	0.0147145	0.135911	0.00575479	-4.61273	0.719345	0.719345	0	2	2	-9	-2	-0.0670749	0.017302	-3.87672	0.00110529	0.00351218	0.0169591	8499	-0.0670749	0.00110529	0.017302	-3.87672	RB_InverseSimpsonSD	microbiome	NA	NNAL , urine (ng/mL)	smoking	smoking biomarker	2	0.0955919	1	> BY & Bonf.	microbiome	smoking biomarker	1440	2	Smoking+Hydrocarbon+Metals	0.304263
expo	URXNAL	RSV_ObservedOTUsSD	0.0693139	0.0217728	0.193761	0.000540904	3.18351	2.18842	2.18842	0.543049	2	2	9	2	0.0776794	0.0156258	4.97123	9.88101e-05	0.00471051	0.0814728	8499	0.0776794	9.88101e-05	0.0156258	4.97123	RSV_ObservedOTUsSD	microbiome	NA	NNAL , urine (ng/mL)	smoking	smoking biomarker	2	0.012684	1	BY<0.05	microbiome	smoking biomarker	1440	2	Smoking+Hydrocarbon+Metals	0.0194367
expo	URXNAL	RSV_FaPhyloDivSD	0.071083	0.0148864	0.131424	0.00164398	4.77502	0.886165	0.886165	0	2	2	9	2	0.0671802	0.0160641	4.182	0.000560178	0.00352321	0.0388016	8499	0.0671802	0.000560178	0.0160641	4.182	RSV_FaPhyloDivSD	microbiome	NA	NNAL , urine (ng/mL)	smoking	smoking biomarker	2	0.054422	1	> BY & Bonf.	microbiome	smoking biomarker	1440	2	Smoking+Hydrocarbon+Metals	0.151513
expo	URXNAL	RSV_ShanWienDivSD	-0.020438	0.015349	0.410075	0.278434	-1.33155	2.04967	2.04967	0.512116	2	2	-1	0	-0.0114266	0.0120493	-0.948323	0.355524	0.000101927	0.0461057	8499	-0.0114266	0.355524	0.0120493	-0.948323	RSV_ShanWienDivSD	microbiome	NA	NNAL , urine (ng/mL)	smoking	smoking biomarker	2	1	1	> BY & Bonf.	microbiome	smoking biomarker	1440	2	Smoking+Hydrocarbon+Metals	1
expo	URXNAL	RSV_InverseSimpsonSD	-0.0681816	0.00572411	0.0533217	0.00655425	-11.9113	0.103591	0.103591	0	2	2	-9	-2	-0.0685252	0.018004	-3.8061	0.00129368	0.0036657	0.0170687	8499	-0.0685252	0.00129368	0.018004	-3.8061	RSV_InverseSimpsonSD	microbiome	NA	NNAL , urine (ng/mL)	smoking	smoking biomarker	2	0.108808	1	> BY & Bonf.	microbiome	smoking biomarker	1440	2	Smoking+Hydrocarbon+Metals	0.404847
expo	URXDEA	RB_ObservedOTUsMean	0.0504558	0.0362698	0.39678	0.0962784	1.39112	2.81734	2.81734	0.645056	2	2	9	2	0.0490392	0.0204952	2.39272	0.0278397	0.00202433	0.0759663	2811	0.0490392	0.0278397	0.0204952	2.39272	RB_ObservedOTUsMean	microbiome	NA	DEET acid (ug/L)	pollutant	deet	2	1	1	> BY & Bonf.	microbiome	amine/amide	1195	6	Pollutants	0.941237
expo	URXDEA	RB_FaPhyloDivMean	0.0548806	0.0209	0.231647	0.0775832	2.62586	0.963237	0.963237	0	2	2	9	2	0.049758	0.0216582	2.29743	0.0338038	0.0020841	0.0773942	2811	0.049758	0.0338038	0.0216582	2.29743	RB_FaPhyloDivMean	microbiome	NA	DEET acid (ug/L)	pollutant	deet	2	1	1	> BY & Bonf.	microbiome	amine/amide	1195	6	Pollutants	1
expo	URXDEA	RB_ShanWienDivMean	0.0247386	0.0316663	0.5778	0.498671	0.781229	1.26222	1.26222	0.207743	2	2	9	2	0.0261303	0.0273889	0.954048	0.352697	0.000574755	0.0320458	2811	0.0261303	0.352697	0.0273889	0.954048	RB_ShanWienDivMean	microbiome	NA	DEET acid (ug/L)	pollutant	deet	2	1	1	> BY & Bonf.	microbiome	amine/amide	1195	6	Pollutants	1
expo	URXDEA	RB_InverseSimpsonMean	0.00435682	0.0378532	0.927048	0.887755	0.115098	1.42858	1.42858	0.300006	2	2	-1	0	0.000810646	0.0308721	0.0262582	0.97934	5.53166e-07	0.0165098	2811	0.000810646	0.97934	0.0308721	0.0262582	RB_InverseSimpsonMean	microbiome	NA	DEET acid (ug/L)	pollutant	deet	2	1	1	> BY & Bonf.	microbiome	amine/amide	1195	6	Pollutants	1
expo	URXDEA	RSV_ObservedOTUsMean	0.0524596	0.0351672	0.375962	0.0860665	1.49172	2.62498	2.62498	0.619045	2	2	9	2	0.0508631	0.0205814	2.47132	0.0236761	0.0021777	0.0765739	2811	0.0508631	0.0236761	0.0205814	2.47132	RSV_ObservedOTUsMean	microbiome	NA	DEET acid (ug/L)	pollutant	deet	2	1	1	> BY & Bonf.	microbiome	amine/amide	1195	6	Pollutants	0.839838
expo	URXDEA	RSV_FaPhyloDivMean	0.0649446	0.010332	0.100438	0.0251333	6.28575	0.270403	0.270403	0	2	2	9	2	0.061178	0.0232114	2.63569	0.0167886	0.00315053	0.0651223	2811	0.061178	0.0167886	0.0232114	2.63569	RSV_FaPhyloDivMean	microbiome	NA	DEET acid (ug/L)	pollutant	deet	2	0.824035	1	> BY & Bonf.	microbiome	amine/amide	1195	6	Pollutants	0.955976
expo	URXDEA	RSV_ShanWienDivMean	0.0256286	0.0304854	0.554965	0.481568	0.840682	1.18259	1.18259	0.154399	2	2	9	2	0.0274036	0.0272797	1.00454	0.328432	0.000632132	0.0321422	2811	0.0274036	0.328432	0.0272797	1.00454	RSV_ShanWienDivMean	microbiome	NA	DEET acid (ug/L)	pollutant	deet	2	1	1	> BY & Bonf.	microbiome	amine/amide	1195	6	Pollutants	1
expo	URXDEA	RSV_InverseSimpsonMean	0.00493481	0.0368474	0.915245	0.876208	0.133926	1.36716	1.36716	0.268557	2	2	-1	0	0.00222455	0.0307594	0.0723208	0.943144	4.16558e-06	0.0165291	2811	0.00222455	0.943144	0.0307594	0.0723208	RSV_InverseSimpsonMean	microbiome	NA	DEET acid (ug/L)	pollutant	deet	2	1	1	> BY & Bonf.	microbiome	amine/amide	1195	6	Pollutants	1
expo	URXDEA	RB_ObservedOTUsSD	0.0617088	0.0789034	0.577464	0.0329219	0.78208	13.8214	13.8214	0.927648	2	2	9	2	0.0676612	0.0211872	3.19349	0.005034	0.00385366	0.0686141	2811	0.0676612	0.005034	0.0211872	3.19349	RB_ObservedOTUsSD	microbiome	NA	DEET acid (ug/L)	pollutant	deet	2	0.322399	1	> BY & Bonf.	microbiome	amine/amide	1195	6	Pollutants	0.367291
expo	URXDEA	RB_FaPhyloDivSD	0.0755259	0.0657967	0.456241	0.0116559	1.14787	9.45168	9.45168	0.894199	2	2	9	2	0.0768711	0.0227357	3.38107	0.00332811	0.00497416	0.0578471	2811	0.0768711	0.00332811	0.0227357	3.38107	RB_FaPhyloDivSD	microbiome	NA	DEET acid (ug/L)	pollutant	deet	2	0.232327	1	> BY & Bonf.	microbiome	amine/amide	1195	6	Pollutants	0.313101
expo	URXDEA	RB_ShanWienDivSD	0.0252996	0.0218751	0.453867	0.370862	1.15655	0.914976	0.914976	0	2	2	9	2	0.0324283	0.0255938	1.26704	0.221291	0.000885201	0.0231857	2811	0.0324283	0.221291	0.0255938	1.26704	RB_ShanWienDivSD	microbiome	NA	DEET acid (ug/L)	pollutant	deet	2	1	1	> BY & Bonf.	microbiome	amine/amide	1195	6	Pollutants	1
expo	URXDEA	RB_InverseSimpsonSD	-0.014301	0.0172602	0.559517	0.668844	-0.82855	0.348924	0.348924	0	2	2	-9	-2	-0.0215033	0.0322957	-0.665825	0.513966	0.000389228	0.0267851	2811	-0.0215033	0.513966	0.0322957	-0.665825	RB_InverseSimpsonSD	microbiome	NA	DEET acid (ug/L)	pollutant	deet	2	1	1	> BY & Bonf.	microbiome	amine/amide	1195	6	Pollutants	1
expo	URXDEA	RSV_ObservedOTUsSD	0.0659747	0.0786881	0.555804	0.0270605	0.838433	13.8078	13.8078	0.927577	2	2	9	2	0.0676217	0.021497	3.14564	0.00559156	0.00384915	0.0712708	2811	0.0676217	0.00559156	0.021497	3.14564	RSV_ObservedOTUsSD	microbiome	NA	DEET acid (ug/L)	pollutant	deet	2	0.350032	1	> BY & Bonf.	microbiome	amine/amide	1195	6	Pollutants	0.345191
expo	URXDEA	RSV_FaPhyloDivSD	0.0971419	0.0331426	0.209316	0.008164	2.93103	1.99543	1.99543	0.498856	2	2	9	2	0.0772594	0.0317901	2.43029	0.0257702	0.00502454	0.0304307	2811	0.0772594	0.0257702	0.0317901	2.43029	RSV_FaPhyloDivSD	microbiome	NA	DEET acid (ug/L)	pollutant	deet	2	1	1	> BY & Bonf.	microbiome	amine/amide	1195	6	Pollutants	1
expo	URXDEA	RSV_ShanWienDivSD	-0.00384404	0.0350699	0.930497	0.960899	-0.109611	1.73256	1.73256	0.422818	2	2	-7	-2	-0.000498239	0.030164	-0.0165177	0.987003	2.08963e-07	0.0445983	2811	-0.000498239	0.987003	0.030164	-0.0165177	RSV_ShanWienDivSD	microbiome	NA	DEET acid (ug/L)	pollutant	deet	2	1	1	> BY & Bonf.	microbiome	amine/amide	1195	6	Pollutants	1
expo	URXDEA	RSV_InverseSimpsonSD	-0.0147614	0.0185472	0.572049	0.701414	-0.795879	0.331651	0.331651	0	2	2	-9	-2	-0.0203587	0.0334796	-0.608093	0.550722	0.000348894	0.0251268	2811	-0.0203587	0.550722	0.0334796	-0.608093	RSV_InverseSimpsonSD	microbiome	NA	DEET acid (ug/L)	pollutant	deet	2	1	1	> BY & Bonf.	microbiome	amine/amide	1195	6	Pollutants	1
expo	URXDEE	RB_ObservedOTUsMean	0.0239726	0.000223841	0.00594417	0.377787	107.097	0.000147811	0.000147811	0	2	2	9	2	0.0270646	0.0213461	1.26789	0.220993	0.0007255	0.0773926	2820	0.0270646	0.220993	0.0213461	1.26789	RB_ObservedOTUsMean	microbiome	NA	DEET (ug/L)	pollutant	deet	2	1	1	> BY & Bonf.	microbiome	amine/amide	1195	6	Pollutants	1
expo	URXDEE	RB_FaPhyloDivMean	0.0248905	0.00232978	0.0594154	0.394767	10.6836	0.0131654	0.0131654	0	2	2	9	2	0.029843	0.0254932	1.17063	0.257013	0.000882107	0.0787039	2820	0.029843	0.257013	0.0254932	1.17063	RB_FaPhyloDivMean	microbiome	NA	DEET (ug/L)	pollutant	deet	2	1	1	> BY & Bonf.	microbiome	amine/amide	1195	6	Pollutants	1
expo	URXDEE	RB_ShanWienDivMean	0.00706579	0.00448493	0.360054	0.866422	1.57545	0.0330721	0.0330721	0	2	2	9	2	0.00568316	0.0267124	0.212754	0.83391	3.19901e-05	0.0320672	2820	0.00568316	0.83391	0.0267124	0.212754	RB_ShanWienDivMean	microbiome	NA	DEET (ug/L)	pollutant	deet	2	1	1	> BY & Bonf.	microbiome	amine/amide	1195	6	Pollutants	1
expo	URXDEE	RB_InverseSimpsonMean	-0.00112916	0.00129376	0.543182	0.961942	-0.872775	0.00445613	0.00445613	0	2	2	5	0	-8.35836e-05	0.0203341	-0.00411052	0.996766	6.91953e-09	0.0167506	2820	-8.35836e-05	0.996766	0.0203341	-0.00411052	RB_InverseSimpsonMean	microbiome	NA	DEET (ug/L)	pollutant	deet	2	1	1	> BY & Bonf.	microbiome	amine/amide	1195	6	Pollutants	1
expo	URXDEE	RSV_ObservedOTUsMean	0.0243286	0.000435964	0.0114069	0.369573	55.8041	0.000555743	0.000555743	0	2	2	9	2	0.0277554	0.021556	1.2876	0.214196	0.000763011	0.078052	2820	0.0277554	0.214196	0.021556	1.2876	RSV_ObservedOTUsMean	microbiome	NA	DEET (ug/L)	pollutant	deet	2	1	1	> BY & Bonf.	microbiome	amine/amide	1195	6	Pollutants	1
expo	URXDEE	RSV_FaPhyloDivMean	0.0254658	0.0025205	0.0628054	0.358179	10.1035	0.0169985	0.0169985	0	2	2	9	2	0.0302232	0.0241846	1.24968	0.227421	0.000904721	0.0669299	2820	0.0302232	0.227421	0.0241846	1.24968	RSV_FaPhyloDivMean	microbiome	NA	DEET (ug/L)	pollutant	deet	2	1	1	> BY & Bonf.	microbiome	amine/amide	1195	6	Pollutants	1
expo	URXDEE	RSV_ShanWienDivMean	0.00703152	0.00472095	0.376415	0.868992	1.48943	0.0365516	0.0365516	0	2	2	9	2	0.00553258	0.026793	0.206494	0.838723	3.03173e-05	0.0321526	2820	0.00553258	0.838723	0.026793	0.206494	RSV_ShanWienDivMean	microbiome	NA	DEET (ug/L)	pollutant	deet	2	1	1	> BY & Bonf.	microbiome	amine/amide	1195	6	Pollutants	1
expo	URXDEE	RSV_InverseSimpsonMean	-0.0013766	0.00175852	0.577174	0.952804	-0.782815	0.00804759	0.00804759	0	2	2	5	0	-0.000500781	0.0207392	-0.0241466	0.981001	2.48388e-07	0.0167378	2820	-0.000500781	0.981001	0.0207392	-0.0241466	RSV_InverseSimpsonMean	microbiome	NA	DEET (ug/L)	pollutant	deet	2	1	1	> BY & Bonf.	microbiome	amine/amide	1195	6	Pollutants	1
expo	URXDEE	RB_ObservedOTUsSD	0.0356796	0.017709	0.293298	0.144461	2.01477	0.965337	0.965337	0	2	2	9	2	0.0466473	0.0192675	2.42104	0.0262661	0.0021552	0.0718227	2820	0.0466473	0.0262661	0.0192675	2.42104	RB_ObservedOTUsSD	microbiome	NA	DEET (ug/L)	pollutant	deet	2	1	1	> BY & Bonf.	microbiome	amine/amide	1195	6	Pollutants	0.874374
expo	URXDEE	RB_FaPhyloDivSD	0.0136532	0.0186098	0.597047	0.433265	0.733654	1.10441	1.10441	0.0945404	2	2	9	2	0.0384401	0.0264743	1.45198	0.163715	0.00146354	0.0619339	2820	0.0384401	0.163715	0.0264743	1.45198	RB_FaPhyloDivSD	microbiome	NA	DEET (ug/L)	pollutant	deet	2	1	1	> BY & Bonf.	microbiome	amine/amide	1195	6	Pollutants	1
expo	URXDEE	RB_ShanWienDivSD	0.0166539	0.0183199	0.530304	0.537821	0.909057	0.739186	0.739186	0	2	2	9	2	0.0254008	0.0236374	1.0746	0.296747	0.000639044	0.0238287	2820	0.0254008	0.296747	0.0236374	1.0746	RB_ShanWienDivSD	microbiome	NA	DEET (ug/L)	pollutant	deet	2	1	1	> BY & Bonf.	microbiome	amine/amide	1195	6	Pollutants	1
expo	URXDEE	RB_InverseSimpsonSD	0.00078873	0.00539382	0.907563	0.961643	0.146228	0.0440475	0.0440475	0	2	2	-5	0	0.00129178	0.0278151	0.0464419	0.963469	1.65278e-06	0.0265794	2820	0.00129178	0.963469	0.0278151	0.0464419	RB_InverseSimpsonSD	microbiome	NA	DEET (ug/L)	pollutant	deet	2	1	1	> BY & Bonf.	microbiome	amine/amide	1195	6	Pollutants	1
expo	URXDEE	RSV_ObservedOTUsSD	0.0356436	0.0152143	0.256834	0.137074	2.34276	0.80653	0.80653	0	2	2	9	2	0.0429344	0.0168433	2.54905	0.0201395	0.00182577	0.0746009	2820	0.0429344	0.0201395	0.0168433	2.54905	RSV_ObservedOTUsSD	microbiome	NA	DEET (ug/L)	pollutant	deet	2	0.945623	1	> BY & Bonf.	microbiome	amine/amide	1195	6	Pollutants	0.748508
expo	URXDEE	RSV_FaPhyloDivSD	0.0448462	0.00139025	0.0197292	0.175934	32.2576	0.0035615	0.0035615	0	2	2	9	2	0.0462529	0.0232446	1.98984	0.0620205	0.00211891	0.0341693	2820	0.0462529	0.0620205	0.0232446	1.98984	RSV_FaPhyloDivSD	microbiome	NA	DEET (ug/L)	pollutant	deet	2	1	1	> BY & Bonf.	microbiome	amine/amide	1195	6	Pollutants	1
expo	URXDEE	RSV_ShanWienDivSD	0.00388286	0.00473341	0.562641	0.879831	0.820309	0.0432111	0.0432111	0	2	2	7	2	0.00891059	0.0280362	0.317824	0.754276	7.86409e-05	0.0447063	2820	0.00891059	0.754276	0.0280362	0.317824	RSV_ShanWienDivSD	microbiome	NA	DEET (ug/L)	pollutant	deet	2	1	1	> BY & Bonf.	microbiome	amine/amide	1195	6	Pollutants	1
expo	URXDEE	RSV_InverseSimpsonSD	0.00208446	0.00458253	0.728229	0.935244	0.45487	0.0301754	0.0301754	0	2	2	-5	0	0.00284689	0.0298345	0.0954227	0.925033	8.02742e-06	0.02511	2820	0.00284689	0.925033	0.0298345	0.0954227	RSV_InverseSimpsonSD	microbiome	NA	DEET (ug/L)	pollutant	deet	2	1	1	> BY & Bonf.	microbiome	amine/amide	1195	6	Pollutants	1
expo	URXDHD	RB_ObservedOTUsMean	0.0573254	0.00331779	0.0368042	0.0240317	17.2782	0.0358214	0.0358214	0	2	2	9	2	0.0565097	0.0177406	3.18534	0.00512498	0.00311589	0.0761211	2807	0.0565097	0.00512498	0.0177406	3.18534	RB_ObservedOTUsMean	microbiome	NA	Desethyl hydroxy DEET (ug/L)	pollutant	deet	2	0.326734	1	> BY & Bonf.	microbiome	amine/amide	1195	6	Pollutants	0.426514
expo	URXDHD	RB_FaPhyloDivMean	0.0642421	0.00313722	0.0310642	0.00703169	20.4774	0.0351822	0.0351822	0	2	2	9	2	0.0667221	0.0188783	3.53434	0.00236899	0.00434385	0.0772638	2807	0.0667221	0.00236899	0.0188783	3.53434	RB_FaPhyloDivMean	microbiome	NA	Desethyl hydroxy DEET (ug/L)	pollutant	deet	2	0.177391	1	> BY & Bonf.	microbiome	amine/amide	1195	6	Pollutants	0.269789
expo	URXDHD	RB_ShanWienDivMean	0.0311323	0.00544249	0.110179	0.292455	5.72024	0.0664243	0.0664243	0	2	2	9	2	0.0325092	0.0218412	1.48844	0.153946	0.00103121	0.0321604	2807	0.0325092	0.153946	0.0218412	1.48844	RB_ShanWienDivMean	microbiome	NA	Desethyl hydroxy DEET (ug/L)	pollutant	deet	2	1	1	> BY & Bonf.	microbiome	amine/amide	1195	6	Pollutants	1
expo	URXDHD	RB_InverseSimpsonMean	0.0275358	0.0123459	0.268327	0.266934	2.23037	0.52575	0.52575	0	2	2	9	2	0.0265888	0.0165285	1.60867	0.125087	0.000689816	0.0169007	2807	0.0265888	0.125087	0.0165285	1.60867	RB_InverseSimpsonMean	microbiome	NA	Desethyl hydroxy DEET (ug/L)	pollutant	deet	2	1	1	> BY & Bonf.	microbiome	amine/amide	1195	6	Pollutants	1
expo	URXDHD	RSV_ObservedOTUsMean	0.058617	0.00317708	0.0344715	0.0210098	18.45	0.0329025	0.0329025	0	2	2	9	2	0.057772	0.0178764	3.23175	0.00462771	0.00325665	0.076793	2807	0.057772	0.00462771	0.0178764	3.23175	RSV_ObservedOTUsMean	microbiome	NA	Desethyl hydroxy DEET (ug/L)	pollutant	deet	2	0.302186	1	> BY & Bonf.	microbiome	amine/amide	1195	6	Pollutants	0.400535
expo	URXDHD	RSV_FaPhyloDivMean	0.0646888	0.0061616	0.0604556	0.00379482	10.4987	0.150956	0.150956	0	2	2	9	2	0.0682677	0.0191548	3.564	0.00221784	0.00454743	0.0652417	2807	0.0682677	0.00221784	0.0191548	3.564	RSV_FaPhyloDivMean	microbiome	NA	Desethyl hydroxy DEET (ug/L)	pollutant	deet	2	0.168268	1	> BY & Bonf.	microbiome	amine/amide	1195	6	Pollutants	0.252576
expo	URXDHD	RSV_ShanWienDivMean	0.031156	0.0052664	0.106602	0.293646	5.91599	0.0618202	0.0618202	0	2	2	9	2	0.0325109	0.0219107	1.48379	0.155165	0.00103132	0.0323087	2807	0.0325109	0.155165	0.0219107	1.48379	RSV_ShanWienDivMean	microbiome	NA	Desethyl hydroxy DEET (ug/L)	pollutant	deet	2	1	1	> BY & Bonf.	microbiome	amine/amide	1195	6	Pollutants	1
expo	URXDHD	RSV_InverseSimpsonMean	0.0269802	0.01196	0.265636	0.279995	2.25586	0.479229	0.479229	0	2	2	9	2	0.0263285	0.0168749	1.56021	0.136119	0.000676374	0.0169315	2807	0.0263285	0.136119	0.0168749	1.56021	RSV_InverseSimpsonMean	microbiome	NA	Desethyl hydroxy DEET (ug/L)	pollutant	deet	2	1	1	> BY & Bonf.	microbiome	amine/amide	1195	6	Pollutants	1
expo	URXDHD	RB_ObservedOTUsSD	0.0556342	0.0269754	0.287415	0.0233671	2.06241	2.25739	2.25739	0.557011	2	2	9	2	0.0598143	0.016103	3.71447	0.00158667	0.00349097	0.0695553	2807	0.0598143	0.00158667	0.016103	3.71447	RB_ObservedOTUsSD	microbiome	NA	Desethyl hydroxy DEET (ug/L)	pollutant	deet	2	0.128437	1	> BY & Bonf.	microbiome	amine/amide	1195	6	Pollutants	0.192773
expo	URXDHD	RB_FaPhyloDivSD	0.0531673	0.0279638	0.30825	0.00322865	1.90129	4.28588	4.28588	0.766676	2	2	9	2	0.0600302	0.0143484	4.18375	0.000558008	0.00351622	0.0594062	2807	0.0600302	0.000558008	0.0143484	4.18375	RB_FaPhyloDivSD	microbiome	NA	Desethyl hydroxy DEET (ug/L)	pollutant	deet	2	0.0542735	1	> BY & Bonf.	microbiome	amine/amide	1195	6	Pollutants	0.0928778
expo	URXDHD	RB_ShanWienDivSD	0.0112972	0.0230526	0.709915	0.699901	0.49006	1.19376	1.19376	0.162311	2	2	9	2	0.0117334	0.0211929	0.553646	0.586633	0.000134333	0.0230389	2807	0.0117334	0.586633	0.0211929	0.553646	RB_ShanWienDivSD	microbiome	NA	Desethyl hydroxy DEET (ug/L)	pollutant	deet	2	1	1	> BY & Bonf.	microbiome	amine/amide	1195	6	Pollutants	1
expo	URXDHD	RB_InverseSimpsonSD	-0.0338752	0.0140123	0.249691	0.272935	-2.41753	0.428989	0.428989	0	2	2	-9	-2	-0.0317647	0.0211698	-1.50047	0.150829	0.000984523	0.0264433	2807	-0.0317647	0.150829	0.0211698	-1.50047	RB_InverseSimpsonSD	microbiome	NA	Desethyl hydroxy DEET (ug/L)	pollutant	deet	2	1	1	> BY & Bonf.	microbiome	amine/amide	1195	6	Pollutants	1
expo	URXDHD	RSV_ObservedOTUsSD	0.0575983	0.0273071	0.281838	0.0184168	2.10928	2.31927	2.31927	0.568829	2	2	9	2	0.0625346	0.0161548	3.87095	0.0011196	0.00381572	0.0722094	2807	0.0625346	0.0011196	0.0161548	3.87095	RSV_ObservedOTUsSD	microbiome	NA	Desethyl hydroxy DEET (ug/L)	pollutant	deet	2	0.0965938	1	> BY & Bonf.	microbiome	amine/amide	1195	6	Pollutants	0.142505
expo	URXDHD	RSV_FaPhyloDivSD	0.06798	0.0126455	0.117085	0.0313922	5.37582	0.343966	0.343966	0	2	2	9	2	0.0620723	0.0253823	2.44549	0.0249748	0.00375951	0.0318568	2807	0.0620723	0.0249748	0.0253823	2.44549	RSV_FaPhyloDivSD	microbiome	NA	Desethyl hydroxy DEET (ug/L)	pollutant	deet	2	1	1	> BY & Bonf.	microbiome	amine/amide	1195	6	Pollutants	1
expo	URXDHD	RSV_ShanWienDivSD	0.0390522	0.023879	0.349381	0.103167	1.63542	3.06238	3.06238	0.673457	2	2	9	2	0.0262802	0.0185379	1.41765	0.173373	0.000673894	0.0429023	2807	0.0262802	0.173373	0.0185379	1.41765	RSV_ShanWienDivSD	microbiome	NA	Desethyl hydroxy DEET (ug/L)	pollutant	deet	2	1	1	> BY & Bonf.	microbiome	amine/amide	1195	6	Pollutants	1
expo	URXDHD	RSV_InverseSimpsonSD	-0.0175746	0.0117396	0.374915	0.468493	-1.49704	0.371842	0.371842	0	2	2	-9	-2	-0.0221018	0.0218898	-1.00968	0.326028	0.000476641	0.0252042	2807	-0.0221018	0.326028	0.0218898	-1.00968	RSV_InverseSimpsonSD	microbiome	NA	Desethyl hydroxy DEET (ug/L)	pollutant	deet	2	1	1	> BY & Bonf.	microbiome	amine/amide	1195	6	Pollutants	1
expo	DR1TACAR	RB_ObservedOTUsMean	-0.021467	0.00358821	0.105436	0.20692	-5.98265	0.090966	0.090966	0	2	2	-9	-2	-0.0251062	0.0167733	-1.49679	0.151776	0.000585358	0.0895653	8484	-0.0251062	0.151776	0.0167733	-1.49679	RB_ObservedOTUsMean	microbiome	NA	Alpha-carotene (mcg)	nutrients	dietary interview	2	1	1	> BY & Bonf.	microbiome	dietary interview	39177	1	Dietary Interview+Behavior	1
expo	DR1TACAR	RB_FaPhyloDivMean	-0.0262583	0.00174617	0.0422728	0.144266	-15.0377	0.0202893	0.0202893	0	2	2	-9	-2	-0.0276039	0.0157852	-1.74872	0.0973731	0.00070762	0.085094	8484	-0.0276039	0.0973731	0.0157852	-1.74872	RB_FaPhyloDivMean	microbiome	NA	Alpha-carotene (mcg)	nutrients	dietary interview	2	1	1	> BY & Bonf.	microbiome	dietary interview	39177	1	Dietary Interview+Behavior	1
expo	DR1TACAR	RB_ShanWienDivMean	-0.0330776	0.00443386	0.0848295	0.202788	-7.46023	0.0652156	0.0652156	0	2	2	-9	-2	-0.0308772	0.0190684	-1.61928	0.122774	0.000885395	0.0326585	8484	-0.0308772	0.122774	0.0190684	-1.61928	RB_ShanWienDivMean	microbiome	NA	Alpha-carotene (mcg)	nutrients	dietary interview	2	1	1	> BY & Bonf.	microbiome	dietary interview	39177	1	Dietary Interview+Behavior	1
expo	DR1TACAR	RB_InverseSimpsonMean	-0.0256636	0.00775281	0.186769	0.363534	-3.31023	0.171941	0.171941	0	2	2	-9	-2	-0.0233292	0.019249	-1.21197	0.241195	0.00050543	0.0146516	8484	-0.0233292	0.241195	0.019249	-1.21197	RB_InverseSimpsonMean	microbiome	NA	Alpha-carotene (mcg)	nutrients	dietary interview	2	1	1	> BY & Bonf.	microbiome	dietary interview	39177	1	Dietary Interview+Behavior	1
expo	DR1TACAR	RSV_ObservedOTUsMean	-0.0211413	0.00368979	0.110001	0.208388	-5.72969	0.0981153	0.0981153	0	2	2	-9	-2	-0.0249288	0.0167366	-1.48948	0.153674	0.000577115	0.0901731	8484	-0.0249288	0.153674	0.0167366	-1.48948	RSV_ObservedOTUsMean	microbiome	NA	Alpha-carotene (mcg)	nutrients	dietary interview	2	1	1	> BY & Bonf.	microbiome	dietary interview	39177	1	Dietary Interview+Behavior	1
expo	DR1TACAR	RSV_FaPhyloDivMean	-0.0280019	0.00322763	0.0730574	0.145395	-8.67568	0.0578457	0.0578457	0	2	2	-9	-2	-0.0299484	0.0161707	-1.85202	0.0804969	0.00083293	0.0772803	8484	-0.0299484	0.0804969	0.0161707	-1.85202	RSV_FaPhyloDivMean	microbiome	NA	Alpha-carotene (mcg)	nutrients	dietary interview	2	1	1	> BY & Bonf.	microbiome	dietary interview	39177	1	Dietary Interview+Behavior	1
expo	DR1TACAR	RSV_ShanWienDivMean	-0.0333753	0.00468303	0.0887475	0.197638	-7.12685	0.0731441	0.0731441	0	2	2	-9	-2	-0.0310693	0.0190233	-1.63323	0.11979	0.000896446	0.0328657	8484	-0.0310693	0.11979	0.0190233	-1.63323	RSV_ShanWienDivMean	microbiome	NA	Alpha-carotene (mcg)	nutrients	dietary interview	2	1	1	> BY & Bonf.	microbiome	dietary interview	39177	1	Dietary Interview+Behavior	1
expo	DR1TACAR	RSV_InverseSimpsonMean	-0.0269205	0.00819163	0.18805	0.335202	-3.28634	0.194329	0.194329	0	2	2	-9	-2	-0.0245423	0.0191882	-1.27903	0.21713	0.000559362	0.0147768	8484	-0.0245423	0.21713	0.0191882	-1.27903	RSV_InverseSimpsonMean	microbiome	NA	Alpha-carotene (mcg)	nutrients	dietary interview	2	1	1	> BY & Bonf.	microbiome	dietary interview	39177	1	Dietary Interview+Behavior	1
expo	DR1TACAR	RB_ObservedOTUsSD	-0.0168836	0.0045133	0.166292	0.441688	-3.74085	0.0792053	0.0792053	0	2	2	-9	-2	-0.0207868	0.0206944	-1.00446	0.328469	0.000401269	0.0860493	8484	-0.0207868	0.328469	0.0206944	-1.00446	RB_ObservedOTUsSD	microbiome	NA	Alpha-carotene (mcg)	nutrients	dietary interview	2	1	1	> BY & Bonf.	microbiome	dietary interview	39177	1	Dietary Interview+Behavior	1
expo	DR1TACAR	RB_FaPhyloDivSD	-0.0264296	0.00126688	0.0304926	0.305223	-20.8619	0.00537933	0.00537933	0	2	2	-9	-2	-0.0255145	0.0208949	-1.22109	0.237807	0.000604552	0.0688251	8484	-0.0255145	0.237807	0.0208949	-1.22109	RB_FaPhyloDivSD	microbiome	NA	Alpha-carotene (mcg)	nutrients	dietary interview	2	1	1	> BY & Bonf.	microbiome	dietary interview	39177	1	Dietary Interview+Behavior	1
expo	DR1TACAR	RB_ShanWienDivSD	0.00725805	0.0146334	0.706878	0.852828	0.495991	1.03896	1.03896	0.0374966	2	2	-3	0	-0.00187466	0.0168619	-0.111177	0.912706	3.26367e-06	0.0385866	8484	-0.00187466	0.912706	0.0168619	-0.111177	RB_ShanWienDivSD	microbiome	NA	Alpha-carotene (mcg)	nutrients	dietary interview	2	1	1	> BY & Bonf.	microbiome	dietary interview	39177	1	Dietary Interview+Behavior	1
expo	DR1TACAR	RB_InverseSimpsonSD	0.0280233	0.0102515	0.223261	0.286353	2.73358	0.327585	0.327585	0	2	2	9	2	0.0253227	0.0185646	1.36404	0.189371	0.0005955	0.02446	8484	0.0253227	0.189371	0.0185646	1.36404	RB_InverseSimpsonSD	microbiome	NA	Alpha-carotene (mcg)	nutrients	dietary interview	2	1	1	> BY & Bonf.	microbiome	dietary interview	39177	1	Dietary Interview+Behavior	1
expo	DR1TACAR	RSV_ObservedOTUsSD	-0.0169029	0.00543868	0.198179	0.42921	-3.1079	0.11727	0.11727	0	2	2	-9	-2	-0.0216164	0.020488	-1.05507	0.305348	0.000433938	0.0898311	8484	-0.0216164	0.305348	0.020488	-1.05507	RSV_ObservedOTUsSD	microbiome	NA	Alpha-carotene (mcg)	nutrients	dietary interview	2	1	1	> BY & Bonf.	microbiome	dietary interview	39177	1	Dietary Interview+Behavior	1
expo	DR1TACAR	RSV_FaPhyloDivSD	-0.023295	0.00295601	0.080354	0.230378	-7.88058	0.0486715	0.0486715	0	2	2	-9	-2	-0.0254764	0.0173731	-1.46642	0.159786	0.000602748	0.0397336	8484	-0.0254764	0.159786	0.0173731	-1.46642	RSV_FaPhyloDivSD	microbiome	NA	Alpha-carotene (mcg)	nutrients	dietary interview	2	1	1	> BY & Bonf.	microbiome	dietary interview	39177	1	Dietary Interview+Behavior	1
expo	DR1TACAR	RSV_ShanWienDivSD	0.0365195	0.0180288	0.291938	0.0937343	2.02562	2.21346	2.21346	0.548218	2	2	5	0	0.0206457	0.0162856	1.26772	0.221052	0.000395839	0.0526365	8484	0.0206457	0.221052	0.0162856	1.26772	RSV_ShanWienDivSD	microbiome	NA	Alpha-carotene (mcg)	nutrients	dietary interview	2	1	1	> BY & Bonf.	microbiome	dietary interview	39177	1	Dietary Interview+Behavior	1
expo	DR1TACAR	RSV_InverseSimpsonSD	0.0330446	0.0115665	0.214349	0.146938	2.85693	0.538695	0.538695	0	2	2	9	2	0.0308134	0.0160914	1.9149	0.0715349	0.00088174	0.0238349	8484	0.0308134	0.0715349	0.0160914	1.9149	RSV_InverseSimpsonSD	microbiome	NA	Alpha-carotene (mcg)	nutrients	dietary interview	2	1	1	> BY & Bonf.	microbiome	dietary interview	39177	1	Dietary Interview+Behavior	1
expo	DR1TALCO	RB_ObservedOTUsMean	0.0846796	0.00697874	0.0523478	0.00131051	12.1339	0.146839	0.146839	0	2	2	9	2	0.0816084	0.018957	4.30493	0.000426414	0.00601234	0.0978239	8484	0.0816084	0.000426414	0.018957	4.30493	RB_ObservedOTUsMean	microbiome	NA	Alcohol (gm)	nutrients	dietary interview	2	0.0433805	1	BY<0.05	microbiome	dietary interview	39177	1	Dietary Interview+Behavior	0.103376
expo	DR1TALCO	RB_FaPhyloDivMean	0.0867375	0.000901027	0.00661296	0.00193571	96.2651	0.0021051	0.0021051	0	2	2	9	2	0.0853224	0.0198028	4.3086	0.000422961	0.00657205	0.0934642	8484	0.0853224	0.000422961	0.0198028	4.3086	RB_FaPhyloDivMean	microbiome	NA	Alcohol (gm)	nutrients	dietary interview	2	0.0430839	1	BY<0.05	microbiome	dietary interview	39177	1	Dietary Interview+Behavior	0.0653713
expo	DR1TALCO	RB_ShanWienDivMean	0.0592486	0.012665	0.134066	0.0166088	4.67814	0.567993	0.567993	0	2	2	9	2	0.0557851	0.0172603	3.232	0.00462519	0.00280938	0.0360232	8484	0.0557851	0.00462519	0.0172603	3.232	RB_ShanWienDivMean	microbiome	NA	Alcohol (gm)	nutrients	dietary interview	2	0.302035	1	> BY & Bonf.	microbiome	dietary interview	39177	1	Dietary Interview+Behavior	0.625496
expo	DR1TALCO	RB_InverseSimpsonMean	0.0327938	0.0183233	0.324378	0.197258	1.78973	1.35983	1.35983	0.264617	2	2	9	2	0.0266609	0.0159476	1.67178	0.11186	0.000641686	0.0147953	8484	0.0266609	0.11186	0.0159476	1.67178	RB_InverseSimpsonMean	microbiome	NA	Alcohol (gm)	nutrients	dietary interview	2	1	1	> BY & Bonf.	microbiome	dietary interview	39177	1	Dietary Interview+Behavior	1
expo	DR1TALCO	RSV_ObservedOTUsMean	0.0848274	0.00663946	0.049727	0.00128488	12.7762	0.133134	0.133134	0	2	2	9	2	0.0817973	0.0190201	4.30058	0.000430542	0.00604021	0.0984477	8484	0.0817973	0.000430542	0.0190201	4.30058	RSV_ObservedOTUsMean	microbiome	NA	Alcohol (gm)	nutrients	dietary interview	2	0.0437449	1	BY<0.05	microbiome	dietary interview	39177	1	Dietary Interview+Behavior	0.110484
expo	DR1TALCO	RSV_FaPhyloDivMean	0.0856694	0.00021238	0.00157822	0.00182699	403.379	0.000122816	0.000122816	0	2	2	9	2	0.0841267	0.0197133	4.26751	0.000463308	0.00638913	0.0853029	8484	0.0841267	0.000463308	0.0197133	4.26751	RSV_FaPhyloDivMean	microbiome	NA	Alcohol (gm)	nutrients	dietary interview	2	0.0464848	1	BY<0.05	microbiome	dietary interview	39177	1	Dietary Interview+Behavior	0.0700819
expo	DR1TALCO	RSV_ShanWienDivMean	0.0602834	0.0132982	0.138221	0.0150317	4.53321	0.619582	0.619582	0	2	2	9	2	0.0569491	0.0172787	3.29591	0.0040174	0.00292784	0.0362896	8484	0.0569491	0.0040174	0.0172787	3.29591	RSV_ShanWienDivMean	microbiome	NA	Alcohol (gm)	nutrients	dietary interview	2	0.270153	1	> BY & Bonf.	microbiome	dietary interview	39177	1	Dietary Interview+Behavior	0.57952
expo	DR1TALCO	RSV_InverseSimpsonMean	0.0332819	0.0196029	0.338866	0.204328	1.6978	1.34635	1.34635	0.257251	2	2	9	2	0.0290654	0.0166951	1.74095	0.0987575	0.000762652	0.0148732	8484	0.0290654	0.0987575	0.0166951	1.74095	RSV_InverseSimpsonMean	microbiome	NA	Alcohol (gm)	nutrients	dietary interview	2	1	1	> BY & Bonf.	microbiome	dietary interview	39177	1	Dietary Interview+Behavior	1
expo	DR1TALCO	RB_ObservedOTUsSD	0.0710044	0.00597879	0.0534792	0.0139142	11.876	0.0854441	0.0854441	0	2	2	9	2	0.0695004	0.0198695	3.49783	0.00256906	0.00436062	0.092197	8484	0.0695004	0.00256906	0.0198695	3.49783	RB_ObservedOTUsSD	microbiome	NA	Alcohol (gm)	nutrients	dietary interview	2	0.188938	1	> BY & Bonf.	microbiome	dietary interview	39177	1	Dietary Interview+Behavior	0.264709
expo	DR1TALCO	RB_FaPhyloDivSD	0.0714007	0.00287219	0.0255951	0.0178017	24.8593	0.0181608	0.0181608	0	2	2	9	2	0.0697339	0.020607	3.38399	0.00330665	0.00438998	0.0747258	8484	0.0697339	0.00330665	0.020607	3.38399	RB_FaPhyloDivSD	microbiome	NA	Alcohol (gm)	nutrients	dietary interview	2	0.231157	1	> BY & Bonf.	microbiome	dietary interview	39177	1	Dietary Interview+Behavior	0.313101
expo	DR1TALCO	RB_ShanWienDivSD	0.0440112	0.00290085	0.0419	0.0622446	15.1718	0.0301333	0.0301333	0	2	2	9	2	0.0433868	0.0166042	2.613	0.017611	0.00169938	0.0409247	8484	0.0433868	0.017611	0.0166042	2.613	RB_ShanWienDivSD	microbiome	NA	Alcohol (gm)	nutrients	dietary interview	2	0.854938	1	> BY & Bonf.	microbiome	dietary interview	39177	1	Dietary Interview+Behavior	1
expo	DR1TALCO	RB_InverseSimpsonSD	-0.0089958	0.0146994	0.650377	0.753112	-0.611986	0.562105	0.562105	0	2	2	-9	-2	-0.00846268	0.0197378	-0.428755	0.673189	6.46531e-05	0.0237042	8484	-0.00846268	0.673189	0.0197378	-0.428755	RB_InverseSimpsonSD	microbiome	NA	Alcohol (gm)	nutrients	dietary interview	2	1	1	> BY & Bonf.	microbiome	dietary interview	39177	1	Dietary Interview+Behavior	1
expo	DR1TALCO	RSV_ObservedOTUsSD	0.0717826	0.00827707	0.0730843	0.0147312	8.67246	0.158079	0.158079	0	2	2	9	2	0.0697953	0.0202408	3.44825	0.00286786	0.00439771	0.0961293	8484	0.0697953	0.00286786	0.0202408	3.44825	RSV_ObservedOTUsSD	microbiome	NA	Alcohol (gm)	nutrients	dietary interview	2	0.206336	1	> BY & Bonf.	microbiome	dietary interview	39177	1	Dietary Interview+Behavior	0.247876
expo	DR1TALCO	RSV_FaPhyloDivSD	0.0723612	0.00497648	0.0437132	0.00434083	14.5406	0.0854659	0.0854659	0	2	2	9	2	0.0677129	0.0182313	3.71409	0.00158803	0.00413921	0.0436918	8484	0.0677129	0.00158803	0.0182313	3.71409	RSV_FaPhyloDivSD	microbiome	NA	Alcohol (gm)	nutrients	dietary interview	2	0.128538	1	> BY & Bonf.	microbiome	dietary interview	39177	1	Dietary Interview+Behavior	0.312377
expo	DR1TALCO	RSV_ShanWienDivSD	0.0510874	1.91935e-05	0.000239177	0.0323585	2661.71	1.30451e-06	1.30451e-06	0	2	2	9	2	0.0496664	0.0173731	2.85881	0.010432	0.0022269	0.0543509	8484	0.0496664	0.010432	0.0173731	2.85881	RSV_ShanWienDivSD	microbiome	NA	Alcohol (gm)	nutrients	dietary interview	2	0.569625	1	> BY & Bonf.	microbiome	dietary interview	39177	1	Dietary Interview+Behavior	1
expo	DR1TALCO	RSV_InverseSimpsonSD	-0.0115999	0.0138002	0.555009	0.737575	-0.840563	0.513702	0.513702	0	2	2	-9	-2	-0.00662753	0.0207314	-0.319686	0.752887	3.96531e-05	0.0228751	8484	-0.00662753	0.752887	0.0207314	-0.319686	RSV_InverseSimpsonSD	microbiome	NA	Alcohol (gm)	nutrients	dietary interview	2	1	1	> BY & Bonf.	microbiome	dietary interview	39177	1	Dietary Interview+Behavior	1
expo	DR1TATOA	RB_ObservedOTUsMean	-0.000715972	9.12436e-06	0.00811265	0.976777	-78.4682	2.76525e-07	2.76525e-07	0	2	2	-9	-2	-0.00135755	0.0174454	-0.0778171	0.938832	1.81653e-06	0.093142	8484	-0.00135755	0.938832	0.0174454	-0.0778171	RB_ObservedOTUsMean	microbiome	NA	Added alpha-tocopherol (Vitamin E) (mg)	nutrients	dietary interview	2	1	1	> BY & Bonf.	microbiome	dietary interview	39177	1	Dietary Interview+Behavior	1
expo	DR1TATOA	RB_FaPhyloDivMean	0.00213584	0.000691366	0.199296	0.934603	3.0893	0.00136782	0.00136782	0	2	2	-7	0	0.00173034	0.0188406	0.0918409	0.927839	2.95117e-06	0.0889259	8484	0.00173034	0.927839	0.0188406	0.0918409	RB_FaPhyloDivMean	microbiome	NA	Added alpha-tocopherol (Vitamin E) (mg)	nutrients	dietary interview	2	1	1	> BY & Bonf.	microbiome	dietary interview	39177	1	Dietary Interview+Behavior	1
expo	DR1TATOA	RB_ShanWienDivMean	-0.00257368	0.00227988	0.461511	0.931471	-1.12887	0.0114467	0.0114467	0	2	2	-9	-2	-0.00366437	0.0210049	-0.174453	0.863457	1.32352e-05	0.034341	8484	-0.00366437	0.863457	0.0210049	-0.174453	RB_ShanWienDivMean	microbiome	NA	Added alpha-tocopherol (Vitamin E) (mg)	nutrients	dietary interview	2	1	1	> BY & Bonf.	microbiome	dietary interview	39177	1	Dietary Interview+Behavior	1
expo	DR1TATOA	RB_InverseSimpsonMean	-0.00765925	0.000329954	0.0274081	0.779004	-23.2131	0.000291985	0.000291985	0	2	2	-9	-2	-0.00885557	0.0190633	-0.464535	0.647834	7.72974e-05	0.0146883	8484	-0.00885557	0.647834	0.0190633	-0.464535	RB_InverseSimpsonMean	microbiome	NA	Added alpha-tocopherol (Vitamin E) (mg)	nutrients	dietary interview	2	1	1	> BY & Bonf.	microbiome	dietary interview	39177	1	Dietary Interview+Behavior	1
expo	DR1TATOA	RSV_ObservedOTUsMean	-0.000564907	0.000751326	0.589569	0.983036	-0.75188	0.00185607	0.00185607	0	2	2	-9	-2	-0.00112162	0.0175247	-0.0640025	0.949674	1.24001e-06	0.0937528	8484	-0.00112162	0.949674	0.0175247	-0.0640025	RSV_ObservedOTUsMean	microbiome	NA	Added alpha-tocopherol (Vitamin E) (mg)	nutrients	dietary interview	2	1	1	> BY & Bonf.	microbiome	dietary interview	39177	1	Dietary Interview+Behavior	1
expo	DR1TATOA	RSV_FaPhyloDivMean	0.00228622	0.00484251	0.719192	0.922111	0.472115	0.0690122	0.0690122	0	2	2	-5	0	0.00215803	0.0184565	0.116925	0.908214	4.59036e-06	0.0810991	8484	0.00215803	0.908214	0.0184565	0.116925	RSV_FaPhyloDivMean	microbiome	NA	Added alpha-tocopherol (Vitamin E) (mg)	nutrients	dietary interview	2	1	1	> BY & Bonf.	microbiome	dietary interview	39177	1	Dietary Interview+Behavior	1
expo	DR1TATOA	RSV_ShanWienDivMean	-0.00299795	0.00188794	0.357782	0.921336	-1.58795	0.00773315	0.00773315	0	2	2	-9	-2	-0.00407589	0.0211764	-0.192473	0.849526	1.63748e-05	0.0345556	8484	-0.00407589	0.849526	0.0211764	-0.192473	RSV_ShanWienDivMean	microbiome	NA	Added alpha-tocopherol (Vitamin E) (mg)	nutrients	dietary interview	2	1	1	> BY & Bonf.	microbiome	dietary interview	39177	1	Dietary Interview+Behavior	1
expo	DR1TATOA	RSV_InverseSimpsonMean	-0.00877777	0.00122567	0.0883223	0.754161	-7.16161	0.00379274	0.00379274	0	2	2	-9	-2	-0.0101862	0.0197557	-0.515606	0.612404	0.000102271	0.0147797	8484	-0.0101862	0.612404	0.0197557	-0.515606	RSV_InverseSimpsonMean	microbiome	NA	Added alpha-tocopherol (Vitamin E) (mg)	nutrients	dietary interview	2	1	1	> BY & Bonf.	microbiome	dietary interview	39177	1	Dietary Interview+Behavior	1
expo	DR1TATOA	RB_ObservedOTUsSD	-0.00308813	0.00445395	0.614052	0.870602	-0.693346	0.0806242	0.0806242	0	2	2	-9	-2	-0.00492758	0.0167935	-0.293423	0.772555	2.39331e-05	0.0885828	8484	-0.00492758	0.772555	0.0167935	-0.293423	RB_ObservedOTUsSD	microbiome	NA	Added alpha-tocopherol (Vitamin E) (mg)	nutrients	dietary interview	2	1	1	> BY & Bonf.	microbiome	dietary interview	39177	1	Dietary Interview+Behavior	1
expo	DR1TATOA	RB_FaPhyloDivSD	0.0029889	0.00156847	0.307655	0.893428	1.90561	0.0129709	0.0129709	0	2	2	-3	0	0.00181602	0.0154312	0.117685	0.907621	3.25067e-06	0.0715571	8484	0.00181602	0.907621	0.0154312	0.117685	RB_FaPhyloDivSD	microbiome	NA	Added alpha-tocopherol (Vitamin E) (mg)	nutrients	dietary interview	2	1	1	> BY & Bonf.	microbiome	dietary interview	39177	1	Dietary Interview+Behavior	1
expo	DR1TATOA	RB_ShanWienDivSD	0.0137501	0.00881627	0.362968	0.53033	1.55963	0.605251	0.605251	0	2	2	9	2	0.00758278	0.0134924	0.562006	0.581044	5.66746e-05	0.0395127	8484	0.00758278	0.581044	0.0134924	0.562006	RB_ShanWienDivSD	microbiome	NA	Added alpha-tocopherol (Vitamin E) (mg)	nutrients	dietary interview	2	1	1	> BY & Bonf.	microbiome	dietary interview	39177	1	Dietary Interview+Behavior	1
expo	DR1TATOA	RB_InverseSimpsonSD	0.00903086	0.00732293	0.433754	0.798725	1.23323	0.122037	0.122037	0	2	2	9	2	0.00754345	0.0219379	0.343855	0.734939	5.60882e-05	0.0239909	8484	0.00754345	0.734939	0.0219379	0.343855	RB_InverseSimpsonSD	microbiome	NA	Added alpha-tocopherol (Vitamin E) (mg)	nutrients	dietary interview	2	1	1	> BY & Bonf.	microbiome	dietary interview	39177	1	Dietary Interview+Behavior	1
expo	DR1TATOA	RSV_ObservedOTUsSD	-0.00512123	0.00434372	0.447821	0.786317	-1.179	0.088664	0.088664	0	2	2	-9	-2	-0.00683096	0.015559	-0.439036	0.66586	4.59934e-05	0.0923876	8484	-0.00683096	0.66586	0.015559	-0.439036	RSV_ObservedOTUsSD	microbiome	NA	Added alpha-tocopherol (Vitamin E) (mg)	nutrients	dietary interview	2	1	1	> BY & Bonf.	microbiome	dietary interview	39177	1	Dietary Interview+Behavior	1
expo	DR1TATOA	RSV_FaPhyloDivSD	0.00502954	0.00388801	0.418948	0.791646	1.2936	0.110515	0.110515	0	2	2	-3	0	0.00322425	0.012166	0.265022	0.794003	1.02468e-05	0.0414624	8484	0.00322425	0.794003	0.012166	0.265022	RSV_FaPhyloDivSD	microbiome	NA	Added alpha-tocopherol (Vitamin E) (mg)	nutrients	dietary interview	2	1	1	> BY & Bonf.	microbiome	dietary interview	39177	1	Dietary Interview+Behavior	1
expo	DR1TATOA	RSV_ShanWienDivSD	-0.0106458	0.00184075	0.108999	0.571514	-5.78343	0.0198119	0.0198119	0	2	2	-9	-2	-0.00970059	0.0130129	-0.745461	0.465617	9.27529e-05	0.0522525	8484	-0.00970059	0.465617	0.0130129	-0.745461	RSV_ShanWienDivSD	microbiome	NA	Added alpha-tocopherol (Vitamin E) (mg)	nutrients	dietary interview	2	1	1	> BY & Bonf.	microbiome	dietary interview	39177	1	Dietary Interview+Behavior	1
expo	DR1TATOA	RSV_InverseSimpsonSD	0.00816118	0.00122377	0.0947551	0.782494	6.66889	0.00371828	0.00371828	0	2	2	9	2	0.00856719	0.0210165	0.407641	0.688345	7.2345e-05	0.0231718	8484	0.00856719	0.688345	0.0210165	0.407641	RSV_InverseSimpsonSD	microbiome	NA	Added alpha-tocopherol (Vitamin E) (mg)	nutrients	dietary interview	2	1	1	> BY & Bonf.	microbiome	dietary interview	39177	1	Dietary Interview+Behavior	1
expo	DR1TATOC	RB_ObservedOTUsMean	-0.021677	0.0133744	0.351932	0.32947	-1.62079	0.683485	0.683485	0	2	2	-9	-2	-0.0242835	0.0161351	-1.50501	0.149667	0.000363087	0.0862176	8484	-0.0242835	0.149667	0.0161351	-1.50501	RB_ObservedOTUsMean	microbiome	NA	Vitamin E as alpha-tocopherol (mg)	nutrients	dietary interview	2	1	1	> BY & Bonf.	microbiome	dietary interview	39177	1	Dietary Interview+Behavior	1
expo	DR1TATOC	RB_FaPhyloDivMean	-0.0295817	0.0100166	0.207851	0.248167	-2.95326	0.310033	0.310033	0	2	2	-9	-2	-0.0296609	0.0180703	-1.64142	0.118068	0.000541696	0.0815337	8484	-0.0296609	0.118068	0.0180703	-1.64142	RB_FaPhyloDivMean	microbiome	NA	Vitamin E as alpha-tocopherol (mg)	nutrients	dietary interview	2	1	1	> BY & Bonf.	microbiome	dietary interview	39177	1	Dietary Interview+Behavior	1
expo	DR1TATOC	RB_ShanWienDivMean	-0.0245579	0.0105545	0.258412	0.3201	-2.32677	0.315737	0.315737	0	2	2	-9	-2	-0.0310502	0.0212202	-1.46324	0.160645	0.000593631	0.0320567	8484	-0.0310502	0.160645	0.0212202	-1.46324	RB_ShanWienDivMean	microbiome	NA	Vitamin E as alpha-tocopherol (mg)	nutrients	dietary interview	2	1	1	> BY & Bonf.	microbiome	dietary interview	39177	1	Dietary Interview+Behavior	1
expo	DR1TATOC	RB_InverseSimpsonMean	-0.0259048	0.00531496	0.128829	0.269827	-4.87394	0.100516	0.100516	0	2	2	-9	-2	-0.0307663	0.020731	-1.48407	0.15509	0.000582824	0.0146203	8484	-0.0307663	0.15509	0.020731	-1.48407	RB_InverseSimpsonMean	microbiome	NA	Vitamin E as alpha-tocopherol (mg)	nutrients	dietary interview	2	1	1	> BY & Bonf.	microbiome	dietary interview	39177	1	Dietary Interview+Behavior	1
expo	DR1TATOC	RSV_ObservedOTUsMean	-0.0214859	0.0127295	0.3405	0.335305	-1.68788	0.615534	0.615534	0	2	2	-9	-2	-0.0240546	0.0161943	-1.48537	0.154749	0.000356272	0.0868071	8484	-0.0240546	0.154749	0.0161943	-1.48537	RSV_ObservedOTUsMean	microbiome	NA	Vitamin E as alpha-tocopherol (mg)	nutrients	dietary interview	2	1	1	> BY & Bonf.	microbiome	dietary interview	39177	1	Dietary Interview+Behavior	1
expo	DR1TATOC	RSV_FaPhyloDivMean	-0.0280245	0.00920824	0.202104	0.293883	-3.04342	0.240459	0.240459	0	2	2	-9	-2	-0.0277507	0.0186354	-1.48914	0.153764	0.000474171	0.0742148	8484	-0.0277507	0.153764	0.0186354	-1.48914	RSV_FaPhyloDivMean	microbiome	NA	Vitamin E as alpha-tocopherol (mg)	nutrients	dietary interview	2	1	1	> BY & Bonf.	microbiome	dietary interview	39177	1	Dietary Interview+Behavior	1
expo	DR1TATOC	RSV_ShanWienDivMean	-0.0260217	0.0101289	0.236315	0.293466	-2.56906	0.294804	0.294804	0	2	2	-9	-2	-0.0322451	0.0211024	-1.52803	0.143888	0.000640198	0.032183	8484	-0.0322451	0.143888	0.0211024	-1.52803	RSV_ShanWienDivMean	microbiome	NA	Vitamin E as alpha-tocopherol (mg)	nutrients	dietary interview	2	1	1	> BY & Bonf.	microbiome	dietary interview	39177	1	Dietary Interview+Behavior	1
expo	DR1TATOC	RSV_InverseSimpsonMean	-0.0306595	0.00451123	0.0930047	0.19749	-6.79626	0.0729541	0.0729541	0	2	2	-9	-2	-0.0347577	0.0204997	-1.69552	0.107204	0.000743853	0.0147113	8484	-0.0347577	0.107204	0.0204997	-1.69552	RSV_InverseSimpsonMean	microbiome	NA	Vitamin E as alpha-tocopherol (mg)	nutrients	dietary interview	2	1	1	> BY & Bonf.	microbiome	dietary interview	39177	1	Dietary Interview+Behavior	1
expo	DR1TATOC	RB_ObservedOTUsSD	-0.00951831	0.018126	0.692169	0.641775	-0.525119	1.04002	1.04002	0.0384797	2	2	-9	-2	-0.0162505	0.0185921	-0.874055	0.393601	0.0001626	0.0826388	8484	-0.0162505	0.393601	0.0185921	-0.874055	RB_ObservedOTUsSD	microbiome	NA	Vitamin E as alpha-tocopherol (mg)	nutrients	dietary interview	2	1	1	> BY & Bonf.	microbiome	dietary interview	39177	1	Dietary Interview+Behavior	1
expo	DR1TATOC	RB_FaPhyloDivSD	-0.0215565	0.00341532	0.100032	0.414369	-6.31169	0.03266	0.03266	0	2	2	-9	-2	-0.0221277	0.0196109	-1.12834	0.273993	0.000301479	0.0655033	8484	-0.0221277	0.273993	0.0196109	-1.12834	RB_FaPhyloDivSD	microbiome	NA	Vitamin E as alpha-tocopherol (mg)	nutrients	dietary interview	2	1	1	> BY & Bonf.	microbiome	dietary interview	39177	1	Dietary Interview+Behavior	1
expo	DR1TATOC	RB_ShanWienDivSD	0.0066236	0.00455771	0.383688	0.738009	1.45327	0.111923	0.111923	0	2	2	-5	0	0.00607369	0.0136144	0.446121	0.66083	2.27139e-05	0.0380524	8484	0.00607369	0.66083	0.0136144	0.446121	RB_ShanWienDivSD	microbiome	NA	Vitamin E as alpha-tocopherol (mg)	nutrients	dietary interview	2	1	1	> BY & Bonf.	microbiome	dietary interview	39177	1	Dietary Interview+Behavior	1
expo	DR1TATOC	RB_InverseSimpsonSD	0.0405873	0.00288812	0.0452246	0.100161	14.0532	0.0272793	0.0272793	0	2	2	9	2	0.0421269	0.0181794	2.31728	0.0324707	0.00109271	0.024445	8484	0.0421269	0.0324707	0.0181794	2.31728	RB_InverseSimpsonSD	microbiome	NA	Vitamin E as alpha-tocopherol (mg)	nutrients	dietary interview	2	1	1	> BY & Bonf.	microbiome	dietary interview	39177	1	Dietary Interview+Behavior	1
expo	DR1TATOC	RSV_ObservedOTUsSD	-0.0122925	0.0167091	0.596209	0.565319	-0.735681	0.933696	0.933696	0	2	2	-9	-2	-0.0178837	0.0177545	-1.00727	0.327152	0.000196924	0.0861662	8484	-0.0178837	0.327152	0.0177545	-1.00727	RSV_ObservedOTUsSD	microbiome	NA	Vitamin E as alpha-tocopherol (mg)	nutrients	dietary interview	2	1	1	> BY & Bonf.	microbiome	dietary interview	39177	1	Dietary Interview+Behavior	1
expo	DR1TATOC	RSV_FaPhyloDivSD	-0.00684649	0.0142597	0.715033	0.745861	-0.48013	0.601713	0.601713	0	2	2	-9	-2	-0.00851005	0.0177343	-0.479863	0.637104	4.45914e-05	0.0388838	8484	-0.00851005	0.637104	0.0177343	-0.479863	RSV_FaPhyloDivSD	microbiome	NA	Vitamin E as alpha-tocopherol (mg)	nutrients	dietary interview	2	1	1	> BY & Bonf.	microbiome	dietary interview	39177	1	Dietary Interview+Behavior	1
expo	DR1TATOC	RSV_ShanWienDivSD	0.00909604	0.010553	0.547118	0.68729	0.861941	0.626706	0.626706	0	2	2	-3	0	0.00602988	0.0136698	0.441111	0.664385	2.23874e-05	0.0507387	8484	0.00602988	0.664385	0.0136698	0.441111	RSV_ShanWienDivSD	microbiome	NA	Vitamin E as alpha-tocopherol (mg)	nutrients	dietary interview	2	1	1	> BY & Bonf.	microbiome	dietary interview	39177	1	Dietary Interview+Behavior	1
expo	DR1TATOC	RSV_InverseSimpsonSD	0.0368272	0.00552492	0.0948004	0.0982355	6.66566	0.120776	0.120776	0	2	2	9	2	0.0400019	0.0178385	2.24245	0.0377636	0.000985253	0.0237031	8484	0.0400019	0.0377636	0.0178385	2.24245	RSV_InverseSimpsonSD	microbiome	NA	Vitamin E as alpha-tocopherol (mg)	nutrients	dietary interview	2	1	1	> BY & Bonf.	microbiome	dietary interview	39177	1	Dietary Interview+Behavior	1
expo	DR1TB12A	RB_ObservedOTUsMean	-0.0434868	0.0202836	0.277843	0.0704244	-2.14394	1.56923	1.56923	0.362745	2	2	-9	-2	-0.0378287	0.0165243	-2.28928	0.0343649	0.00140403	0.0921122	8484	-0.0378287	0.0343649	0.0165243	-2.28928	RB_ObservedOTUsMean	microbiome	NA	Added vitamin B12 (mcg)	nutrients	dietary interview	2	1	1	> BY & Bonf.	microbiome	dietary interview	39177	1	Dietary Interview+Behavior	1
expo	DR1TB12A	RB_FaPhyloDivMean	-0.0412937	0.0210102	0.299633	0.0919121	-1.96541	1.51262	1.51262	0.338894	2	2	-9	-2	-0.0383303	0.0170783	-2.24439	0.0376164	0.00144152	0.0876734	8484	-0.0383303	0.0376164	0.0170783	-2.24439	RB_FaPhyloDivMean	microbiome	NA	Added vitamin B12 (mcg)	nutrients	dietary interview	2	1	1	> BY & Bonf.	microbiome	dietary interview	39177	1	Dietary Interview+Behavior	1
expo	DR1TB12A	RB_ShanWienDivMean	-0.0471859	0.0144943	0.18973	0.0792255	-3.25547	0.738698	0.738698	0	2	2	-9	-2	-0.037751	0.0193272	-1.95326	0.0665133	0.00139827	0.0339383	8484	-0.037751	0.0665133	0.0193272	-1.95326	RB_ShanWienDivMean	microbiome	NA	Added vitamin B12 (mcg)	nutrients	dietary interview	2	1	1	> BY & Bonf.	microbiome	dietary interview	39177	1	Dietary Interview+Behavior	1
expo	DR1TB12A	RB_InverseSimpsonMean	-0.0381588	0.0113135	0.183491	0.211151	-3.37287	0.30928	0.30928	0	2	2	-9	-2	-0.0340559	0.0203793	-1.6711	0.111996	0.00113794	0.0145915	8484	-0.0340559	0.111996	0.0203793	-1.6711	RB_InverseSimpsonMean	microbiome	NA	Added vitamin B12 (mcg)	nutrients	dietary interview	2	1	1	> BY & Bonf.	microbiome	dietary interview	39177	1	Dietary Interview+Behavior	1
expo	DR1TB12A	RSV_ObservedOTUsMean	-0.0440392	0.0204468	0.27672	0.0647471	-2.15384	1.61697	1.61697	0.381558	2	2	-9	-2	-0.0384147	0.0164183	-2.33976	0.0310211	0.00144787	0.0926978	8484	-0.0384147	0.0310211	0.0164183	-2.33976	RSV_ObservedOTUsMean	microbiome	NA	Added vitamin B12 (mcg)	nutrients	dietary interview	2	1	1	> BY & Bonf.	microbiome	dietary interview	39177	1	Dietary Interview+Behavior	0.987105
expo	DR1TB12A	RSV_FaPhyloDivMean	-0.0437184	0.0161805	0.225666	0.0561749	-2.70191	1.14143	1.14143	0.123906	2	2	-9	-2	-0.0373179	0.0159014	-2.34683	0.0305775	0.00136637	0.0800039	8484	-0.0373179	0.0305775	0.0159014	-2.34683	RSV_FaPhyloDivMean	microbiome	NA	Added vitamin B12 (mcg)	nutrients	dietary interview	2	1	1	> BY & Bonf.	microbiome	dietary interview	39177	1	Dietary Interview+Behavior	1
expo	DR1TB12A	RSV_ShanWienDivMean	-0.0481485	0.0148455	0.1904	0.0731382	-3.24329	0.781665	0.781665	0	2	2	-9	-2	-0.038293	0.0194562	-1.96817	0.0646481	0.00143871	0.0341552	8484	-0.038293	0.0646481	0.0194562	-1.96817	RSV_ShanWienDivMean	microbiome	NA	Added vitamin B12 (mcg)	nutrients	dietary interview	2	1	1	> BY & Bonf.	microbiome	dietary interview	39177	1	Dietary Interview+Behavior	1
expo	DR1TB12A	RSV_InverseSimpsonMean	-0.0411661	0.0129414	0.193906	0.177252	-3.18097	0.418259	0.418259	0	2	2	-9	-2	-0.0359762	0.0205023	-1.75474	0.0963103	0.00126989	0.0146892	8484	-0.0359762	0.0963103	0.0205023	-1.75474	RSV_InverseSimpsonMean	microbiome	NA	Added vitamin B12 (mcg)	nutrients	dietary interview	2	1	1	> BY & Bonf.	microbiome	dietary interview	39177	1	Dietary Interview+Behavior	1
expo	DR1TB12A	RB_ObservedOTUsSD	-0.0372441	0.0170724	0.273626	0.0653144	-2.18154	1.51488	1.51488	0.339881	2	2	-9	-2	-0.0323961	0.013678	-2.36848	0.0292557	0.00102972	0.0879169	8484	-0.0323961	0.0292557	0.013678	-2.36848	RB_ObservedOTUsSD	microbiome	NA	Added vitamin B12 (mcg)	nutrients	dietary interview	2	1	1	> BY & Bonf.	microbiome	dietary interview	39177	1	Dietary Interview+Behavior	0.944823
expo	DR1TB12A	RB_FaPhyloDivSD	-0.0261331	0.0227897	0.45656	0.191139	-1.14671	2.69971	2.69971	0.62959	2	2	-9	-2	-0.0224564	0.0140121	-1.60265	0.126415	0.000494783	0.0709542	8484	-0.0224564	0.126415	0.0140121	-1.60265	RB_FaPhyloDivSD	microbiome	NA	Added vitamin B12 (mcg)	nutrients	dietary interview	2	1	1	> BY & Bonf.	microbiome	dietary interview	39177	1	Dietary Interview+Behavior	1
expo	DR1TB12A	RB_ShanWienDivSD	-0.0142472	0.00824394	0.333947	0.619471	-1.7282	0.171761	0.171761	0	2	2	-9	-2	-0.0110144	0.0201276	-0.547229	0.590943	0.000119031	0.0392585	8484	-0.0110144	0.590943	0.0201276	-0.547229	RB_ShanWienDivSD	microbiome	NA	Added vitamin B12 (mcg)	nutrients	dietary interview	2	1	1	> BY & Bonf.	microbiome	dietary interview	39177	1	Dietary Interview+Behavior	1
expo	DR1TB12A	RB_InverseSimpsonSD	0.0241854	0.00810127	0.205768	0.398201	2.98538	0.205147	0.205147	0	2	2	9	2	0.019666	0.0208987	0.941015	0.359155	0.00037946	0.023916	8484	0.019666	0.359155	0.0208987	0.941015	RB_InverseSimpsonSD	microbiome	NA	Added vitamin B12 (mcg)	nutrients	dietary interview	2	1	1	> BY & Bonf.	microbiome	dietary interview	39177	1	Dietary Interview+Behavior	1
expo	DR1TB12A	RSV_ObservedOTUsSD	-0.03722	0.0164696	0.265213	0.0627657	-2.25991	1.41562	1.41562	0.293597	2	2	-9	-2	-0.0329391	0.0135822	-2.42518	0.0260434	0.00106453	0.091782	8484	-0.0329391	0.0260434	0.0135822	-2.42518	RSV_ObservedOTUsSD	microbiome	NA	Added vitamin B12 (mcg)	nutrients	dietary interview	2	1	1	> BY & Bonf.	microbiome	dietary interview	39177	1	Dietary Interview+Behavior	0.844932
expo	DR1TB12A	RSV_FaPhyloDivSD	-0.0220534	0.00610728	0.17199	0.233186	-3.61101	0.220476	0.220476	0	2	2	-9	-2	-0.0208335	0.0131964	-1.57872	0.131813	0.000425851	0.0411546	8484	-0.0208335	0.131813	0.0131964	-1.57872	RSV_FaPhyloDivSD	microbiome	NA	Added vitamin B12 (mcg)	nutrients	dietary interview	2	1	1	> BY & Bonf.	microbiome	dietary interview	39177	1	Dietary Interview+Behavior	1
expo	DR1TB12A	RSV_ShanWienDivSD	-0.0271314	0.00552961	0.127995	0.262119	-4.90658	0.101854	0.101854	0	2	2	-9	-2	-0.0256157	0.0174379	-1.46896	0.159104	0.000643792	0.052117	8484	-0.0256157	0.159104	0.0174379	-1.46896	RSV_ShanWienDivSD	microbiome	NA	Added vitamin B12 (mcg)	nutrients	dietary interview	2	1	1	> BY & Bonf.	microbiome	dietary interview	39177	1	Dietary Interview+Behavior	1
expo	DR1TB12A	RSV_InverseSimpsonSD	0.0232812	0.0116842	0.296121	0.490949	1.99253	0.341362	0.341362	0	2	2	9	2	0.0161173	0.0236719	0.680862	0.504624	0.000254871	0.0231432	8484	0.0161173	0.504624	0.0236719	0.680862	RSV_InverseSimpsonSD	microbiome	NA	Added vitamin B12 (mcg)	nutrients	dietary interview	2	1	1	> BY & Bonf.	microbiome	dietary interview	39177	1	Dietary Interview+Behavior	1
expo	DR1TBCAR	RB_ObservedOTUsMean	-0.0264295	0.012146	0.274242	0.0907668	-2.17598	1.00112	1.00112	0.00111632	2	2	-9	-2	-0.0377606	0.016844	-2.24178	0.0378137	0.00124563	0.0854006	8484	-0.0377606	0.0378137	0.016844	-2.24178	RB_ObservedOTUsMean	microbiome	NA	Beta-carotene (mcg)	nutrients	dietary interview	2	1	1	> BY & Bonf.	microbiome	dietary interview	39177	1	Dietary Interview+Behavior	1
expo	DR1TBCAR	RB_FaPhyloDivMean	-0.0333873	0.00836492	0.156283	0.0837064	-3.99134	0.355744	0.355744	0	2	2	-9	-2	-0.0396446	0.0176632	-2.24447	0.0376103	0.00137303	0.0811206	8484	-0.0396446	0.0376103	0.0176632	-2.24447	RB_FaPhyloDivMean	microbiome	NA	Beta-carotene (mcg)	nutrients	dietary interview	2	1	1	> BY & Bonf.	microbiome	dietary interview	39177	1	Dietary Interview+Behavior	1
expo	DR1TBCAR	RB_ShanWienDivMean	-0.0287895	0.00567269	0.123853	0.191843	-5.07509	0.12784	0.12784	0	2	2	-9	-2	-0.0313223	0.0178133	-1.75837	0.0956758	0.000857077	0.0318997	8484	-0.0313223	0.0956758	0.0178133	-1.75837	RB_ShanWienDivMean	microbiome	NA	Beta-carotene (mcg)	nutrients	dietary interview	2	1	1	> BY & Bonf.	microbiome	dietary interview	39177	1	Dietary Interview+Behavior	1
expo	DR1TBCAR	RB_InverseSimpsonMean	-0.0221978	0.00690972	0.192114	0.384328	-3.21255	0.162866	0.162866	0	2	2	-9	-2	-0.0199449	0.0167253	-1.1925	0.248549	0.000347519	0.0146921	8484	-0.0199449	0.248549	0.0167253	-1.1925	RB_InverseSimpsonMean	microbiome	NA	Beta-carotene (mcg)	nutrients	dietary interview	2	1	1	> BY & Bonf.	microbiome	dietary interview	39177	1	Dietary Interview+Behavior	1
expo	DR1TBCAR	RSV_ObservedOTUsMean	-0.0265805	0.0120245	0.270456	0.0877761	-2.21053	0.992877	0.992877	0	2	2	-9	-2	-0.0379018	0.016819	-2.2535	0.0369344	0.00125497	0.0859567	8484	-0.0379018	0.0369344	0.016819	-2.2535	RSV_ObservedOTUsMean	microbiome	NA	Beta-carotene (mcg)	nutrients	dietary interview	2	1	1	> BY & Bonf.	microbiome	dietary interview	39177	1	Dietary Interview+Behavior	1
expo	DR1TBCAR	RSV_FaPhyloDivMean	-0.0381651	0.00899922	0.14742	0.0540656	-4.24094	0.395132	0.395132	0	2	2	-9	-2	-0.0448065	0.0178161	-2.51494	0.0216252	0.00175386	0.073215	8484	-0.0448065	0.0216252	0.0178161	-2.51494	RSV_FaPhyloDivMean	microbiome	NA	Beta-carotene (mcg)	nutrients	dietary interview	2	0.998466	1	> BY & Bonf.	microbiome	dietary interview	39177	1	Dietary Interview+Behavior	1
expo	DR1TBCAR	RSV_ShanWienDivMean	-0.0294178	0.00534652	0.114453	0.186178	-5.50223	0.112382	0.112382	0	2	2	-9	-2	-0.0317237	0.0178991	-1.77236	0.0932599	0.000879185	0.0320769	8484	-0.0317237	0.0932599	0.0178991	-1.77236	RSV_ShanWienDivMean	microbiome	NA	Beta-carotene (mcg)	nutrients	dietary interview	2	1	1	> BY & Bonf.	microbiome	dietary interview	39177	1	Dietary Interview+Behavior	1
expo	DR1TBCAR	RSV_InverseSimpsonMean	-0.0229399	0.00752521	0.201795	0.376093	-3.0484	0.185149	0.185149	0	2	2	-9	-2	-0.0206308	0.017118	-1.20521	0.243728	0.000371829	0.0148164	8484	-0.0206308	0.243728	0.017118	-1.20521	RSV_InverseSimpsonMean	microbiome	NA	Beta-carotene (mcg)	nutrients	dietary interview	2	1	1	> BY & Bonf.	microbiome	dietary interview	39177	1	Dietary Interview+Behavior	1
expo	DR1TBCAR	RB_ObservedOTUsSD	-0.0252176	0.0066221	0.163484	0.201319	-3.8081	0.210797	0.210797	0	2	2	-9	-2	-0.0297948	0.0175987	-1.69301	0.107689	0.000775524	0.0824315	8484	-0.0297948	0.107689	0.0175987	-1.69301	RB_ObservedOTUsSD	microbiome	NA	Beta-carotene (mcg)	nutrients	dietary interview	2	1	1	> BY & Bonf.	microbiome	dietary interview	39177	1	Dietary Interview+Behavior	1
expo	DR1TBCAR	RB_FaPhyloDivSD	-0.0342306	0.00441191	0.0816027	0.131526	-7.75868	0.0883079	0.0883079	0	2	2	-9	-2	-0.0305348	0.0179372	-1.70232	0.105903	0.000814521	0.0659732	8484	-0.0305348	0.105903	0.0179372	-1.70232	RB_FaPhyloDivSD	microbiome	NA	Beta-carotene (mcg)	nutrients	dietary interview	2	1	1	> BY & Bonf.	microbiome	dietary interview	39177	1	Dietary Interview+Behavior	1
expo	DR1TBCAR	RB_ShanWienDivSD	-0.00754352	0.0175897	0.742083	0.633537	-0.42886	1.55877	1.55877	0.358467	2	2	-9	-2	-0.0132947	0.0155195	-0.856642	0.402903	0.000154407	0.0369031	8484	-0.0132947	0.402903	0.0155195	-0.856642	RB_ShanWienDivSD	microbiome	NA	Beta-carotene (mcg)	nutrients	dietary interview	2	1	1	> BY & Bonf.	microbiome	dietary interview	39177	1	Dietary Interview+Behavior	1
expo	DR1TBCAR	RB_InverseSimpsonSD	0.0202909	0.00710082	0.214306	0.390532	2.85755	0.19177	0.19177	0	2	2	9	2	0.0182042	0.0163164	1.1157	0.279225	0.000289507	0.0243899	8484	0.0182042	0.279225	0.0163164	1.1157	RB_InverseSimpsonSD	microbiome	NA	Beta-carotene (mcg)	nutrients	dietary interview	2	1	1	> BY & Bonf.	microbiome	dietary interview	39177	1	Dietary Interview+Behavior	1
expo	DR1TBCAR	RSV_ObservedOTUsSD	-0.0260037	0.00687328	0.164509	0.170663	-3.7833	0.245556	0.245556	0	2	2	-9	-2	-0.0311007	0.0172638	-1.8015	0.0884004	0.000844995	0.0860338	8484	-0.0311007	0.0884004	0.0172638	-1.8015	RSV_ObservedOTUsSD	microbiome	NA	Beta-carotene (mcg)	nutrients	dietary interview	2	1	1	> BY & Bonf.	microbiome	dietary interview	39177	1	Dietary Interview+Behavior	1
expo	DR1TBCAR	RSV_FaPhyloDivSD	-0.0367947	0.0025878	0.0447003	0.0822028	-14.2186	0.0320508	0.0320508	0	2	2	-9	-2	-0.0380019	0.0174195	-2.18157	0.0426437	0.0012616	0.0377926	8484	-0.0380019	0.0426437	0.0174195	-2.18157	RSV_FaPhyloDivSD	microbiome	NA	Beta-carotene (mcg)	nutrients	dietary interview	2	1	1	> BY & Bonf.	microbiome	dietary interview	39177	1	Dietary Interview+Behavior	1
expo	DR1TBCAR	RSV_ShanWienDivSD	0.00224448	0.0218524	0.934841	0.783514	0.102711	3.24202	3.24202	0.691551	2	2	-5	0	0.00560198	0.0124979	0.448235	0.659332	2.74155e-05	0.0505884	8484	0.00560198	0.659332	0.0124979	0.448235	RSV_ShanWienDivSD	microbiome	NA	Beta-carotene (mcg)	nutrients	dietary interview	2	1	1	> BY & Bonf.	microbiome	dietary interview	39177	1	Dietary Interview+Behavior	1
expo	DR1TBCAR	RSV_InverseSimpsonSD	0.0216306	0.00684589	0.195134	0.290636	3.15965	0.23538	0.23538	0	2	2	9	2	0.0198604	0.0142222	1.39643	0.179568	0.000344578	0.02364	8484	0.0198604	0.179568	0.0142222	1.39643	RSV_InverseSimpsonSD	microbiome	NA	Beta-carotene (mcg)	nutrients	dietary interview	2	1	1	> BY & Bonf.	microbiome	dietary interview	39177	1	Dietary Interview+Behavior	1
expo	DR1TCAFF	RB_ObservedOTUsMean	-0.0275893	0.0230206	0.442687	0.0823792	-1.19846	3.29268	3.29268	0.696296	2	2	-9	-2	-0.0336822	0.0138163	-2.43786	0.0253712	0.000943283	0.0847883	8484	-0.0336822	0.0253712	0.0138163	-2.43786	RB_ObservedOTUsMean	microbiome	NA	Caffeine (mg)	nutrients	dietary interview	2	1	1	> BY & Bonf.	microbiome	dietary interview	39177	1	Dietary Interview+Behavior	0.885451
expo	DR1TCAFF	RB_FaPhyloDivMean	-0.0200133	0.0187073	0.478537	0.153011	-1.06981	2.61171	2.61171	0.617109	2	2	-9	-2	-0.0261601	0.012916	-2.02541	0.0579145	0.000569012	0.0821545	8484	-0.0261601	0.0579145	0.012916	-2.02541	RB_FaPhyloDivMean	microbiome	NA	Caffeine (mg)	nutrients	dietary interview	2	1	1	> BY & Bonf.	microbiome	dietary interview	39177	1	Dietary Interview+Behavior	1
expo	DR1TCAFF	RB_ShanWienDivMean	-0.0227008	0.0145747	0.363354	0.278295	-1.55755	0.977204	0.977204	0	2	2	-9	-2	-0.0209252	0.0148135	-1.41258	0.174837	0.000364067	0.0318451	8484	-0.0209252	0.174837	0.0148135	-1.41258	RB_ShanWienDivMean	microbiome	NA	Caffeine (mg)	nutrients	dietary interview	2	1	1	> BY & Bonf.	microbiome	dietary interview	39177	1	Dietary Interview+Behavior	1
expo	DR1TCAFF	RB_InverseSimpsonMean	-0.00821871	0.00169083	0.129169	0.713382	-4.86074	0.011175	0.011175	0	2	2	-7	-2	-0.006618	0.0164083	-0.403333	0.691454	3.64163e-05	0.0147801	8484	-0.006618	0.691454	0.0164083	-0.403333	RB_InverseSimpsonMean	microbiome	NA	Caffeine (mg)	nutrients	dietary interview	2	1	1	> BY & Bonf.	microbiome	dietary interview	39177	1	Dietary Interview+Behavior	1
expo	DR1TCAFF	RSV_ObservedOTUsMean	-0.0275142	0.0232431	0.446556	0.0825862	-1.18376	3.37174	3.37174	0.703417	2	2	-9	-2	-0.0335192	0.0137511	-2.43756	0.0253872	0.000934175	0.0853798	8484	-0.0335192	0.0253872	0.0137511	-2.43756	RSV_ObservedOTUsMean	microbiome	NA	Caffeine (mg)	nutrients	dietary interview	2	1	1	> BY & Bonf.	microbiome	dietary interview	39177	1	Dietary Interview+Behavior	0.85832
expo	DR1TCAFF	RSV_FaPhyloDivMean	-0.0141684	0.0190975	0.593649	0.323744	-0.741896	2.32588	2.32588	0.570054	2	2	-9	-2	-0.0202558	0.0138406	-1.4635	0.160574	0.000341145	0.0752982	8484	-0.0202558	0.160574	0.0138406	-1.4635	RSV_FaPhyloDivMean	microbiome	NA	Caffeine (mg)	nutrients	dietary interview	2	1	1	> BY & Bonf.	microbiome	dietary interview	39177	1	Dietary Interview+Behavior	1
expo	DR1TCAFF	RSV_ShanWienDivMean	-0.0217183	0.0141046	0.366679	0.300537	-1.5398	0.900139	0.900139	0	2	2	-9	-2	-0.0202017	0.0149593	-1.35045	0.193609	0.000339326	0.0321236	8484	-0.0202017	0.193609	0.0149593	-1.35045	RSV_ShanWienDivMean	microbiome	NA	Caffeine (mg)	nutrients	dietary interview	2	1	1	> BY & Bonf.	microbiome	dietary interview	39177	1	Dietary Interview+Behavior	1
expo	DR1TCAFF	RSV_InverseSimpsonMean	-0.00635225	0.000196845	0.0197214	0.779203	-32.2703	0.000151243	0.000151243	0	2	2	-7	-2	-0.00458287	0.0166387	-0.275435	0.786119	1.74629e-05	0.0149157	8484	-0.00458287	0.786119	0.0166387	-0.275435	RSV_InverseSimpsonMean	microbiome	NA	Caffeine (mg)	nutrients	dietary interview	2	1	1	> BY & Bonf.	microbiome	dietary interview	39177	1	Dietary Interview+Behavior	1
expo	DR1TCAFF	RB_ObservedOTUsSD	-0.0237135	0.010522	0.265862	0.18898	-2.2537	0.604018	0.604018	0	2	2	-9	-2	-0.0241609	0.0138188	-1.74841	0.0974274	0.000485364	0.0831631	8484	-0.0241609	0.0974274	0.0138188	-1.74841	RB_ObservedOTUsSD	microbiome	NA	Caffeine (mg)	nutrients	dietary interview	2	1	1	> BY & Bonf.	microbiome	dietary interview	39177	1	Dietary Interview+Behavior	1
expo	DR1TCAFF	RB_FaPhyloDivSD	-0.00954224	0.00314166	0.202483	0.624814	-3.03733	0.0557712	0.0557712	0	2	2	-9	-2	-0.006951	0.013028	-0.533542	0.600186	4.01732e-05	0.068283	8484	-0.006951	0.600186	0.013028	-0.533542	RB_FaPhyloDivSD	microbiome	NA	Caffeine (mg)	nutrients	dietary interview	2	1	1	> BY & Bonf.	microbiome	dietary interview	39177	1	Dietary Interview+Behavior	1
expo	DR1TCAFF	RB_ShanWienDivSD	-0.040331	0.0173815	0.259051	0.0786129	-2.32034	1.10631	1.10631	0.0960954	2	2	-9	-2	-0.0391379	0.0173453	-2.2564	0.0367201	0.00127361	0.0334178	8484	-0.0391379	0.0367201	0.0173453	-2.2564	RB_ShanWienDivSD	microbiome	NA	Caffeine (mg)	nutrients	dietary interview	2	1	1	> BY & Bonf.	microbiome	dietary interview	39177	1	Dietary Interview+Behavior	1
expo	DR1TCAFF	RB_InverseSimpsonSD	-0.0294529	0.0149218	0.298536	0.228731	-1.97382	0.711478	0.711478	0	2	2	-9	-2	-0.0310418	0.0182836	-1.69779	0.106768	0.000801191	0.0221211	8484	-0.0310418	0.106768	0.0182836	-1.69779	RB_InverseSimpsonSD	microbiome	NA	Caffeine (mg)	nutrients	dietary interview	2	1	1	> BY & Bonf.	microbiome	dietary interview	39177	1	Dietary Interview+Behavior	1
expo	DR1TCAFF	RSV_ObservedOTUsSD	-0.0259445	0.00844242	0.200278	0.15096	-3.07311	0.401707	0.401707	0	2	2	-9	-2	-0.0259846	0.0137377	-1.89148	0.0747634	0.000561404	0.0866876	8484	-0.0259846	0.0747634	0.0137377	-1.89148	RSV_ObservedOTUsSD	microbiome	NA	Caffeine (mg)	nutrients	dietary interview	2	1	1	> BY & Bonf.	microbiome	dietary interview	39177	1	Dietary Interview+Behavior	1
expo	DR1TCAFF	RSV_FaPhyloDivSD	0.00786322	0.0012844	0.103077	0.568648	6.12212	0.0173383	0.0173383	0	2	2	-5	0	0.00852506	0.00943462	0.903593	0.378146	6.04278e-05	0.0406388	8484	0.00852506	0.378146	0.00943462	0.903593	RSV_FaPhyloDivSD	microbiome	NA	Caffeine (mg)	nutrients	dietary interview	2	1	1	> BY & Bonf.	microbiome	dietary interview	39177	1	Dietary Interview+Behavior	1
expo	DR1TCAFF	RSV_ShanWienDivSD	-0.0237096	0.0369384	0.636721	0.0745786	-0.641868	8.71033	8.71033	0.885194	2	2	-9	-2	-0.0387023	0.0142825	-2.70977	0.0143508	0.00124542	0.0442192	8484	-0.0387023	0.0143508	0.0142825	-2.70977	RSV_ShanWienDivSD	microbiome	NA	Caffeine (mg)	nutrients	dietary interview	2	0.728273	1	> BY & Bonf.	microbiome	dietary interview	39177	1	Dietary Interview+Behavior	1
expo	DR1TCAFF	RSV_InverseSimpsonSD	-0.016814	0.0217596	0.581178	0.292945	-0.77272	2.38737	2.38737	0.581129	2	2	-9	-2	-0.0266631	0.0160184	-1.66453	0.113317	0.000591104	0.0210207	8484	-0.0266631	0.113317	0.0160184	-1.66453	RSV_InverseSimpsonSD	microbiome	NA	Caffeine (mg)	nutrients	dietary interview	2	1	1	> BY & Bonf.	microbiome	dietary interview	39177	1	Dietary Interview+Behavior	1
expo	DR1TCALC	RB_ObservedOTUsMean	-0.0517076	0.0327021	0.359011	0.0300578	-1.58117	3.41886	3.41886	0.707504	2	2	-9	-2	-0.0581431	0.0181891	-3.19659	0.00499986	0.002156	0.0898737	8484	-0.0581431	0.00499986	0.0181891	-3.19659	RB_ObservedOTUsMean	microbiome	NA	Calcium (mg)	nutrients	dietary interview	2	0.320725	1	> BY & Bonf.	microbiome	dietary interview	39177	1	Dietary Interview+Behavior	0.426514
expo	DR1TCALC	RB_FaPhyloDivMean	-0.0439006	0.0266381	0.347207	0.0801008	-1.64804	1.99659	1.99659	0.499147	2	2	-9	-2	-0.0501748	0.0196589	-2.55227	0.0200047	0.00160555	0.085681	8484	-0.0501748	0.0200047	0.0196589	-2.55227	RB_FaPhyloDivMean	microbiome	NA	Calcium (mg)	nutrients	dietary interview	2	0.940481	1	> BY & Bonf.	microbiome	dietary interview	39177	1	Dietary Interview+Behavior	0.8401
expo	DR1TCALC	RB_ShanWienDivMean	-0.0251658	0.00507771	0.126749	0.404508	-4.95614	0.0593661	0.0593661	0	2	2	-9	-2	-0.0251048	0.0206137	-1.21787	0.238999	0.000401943	0.0333279	8484	-0.0251048	0.238999	0.0206137	-1.21787	RB_ShanWienDivMean	microbiome	NA	Calcium (mg)	nutrients	dietary interview	2	1	1	> BY & Bonf.	microbiome	dietary interview	39177	1	Dietary Interview+Behavior	1
expo	DR1TCALC	RB_InverseSimpsonMean	-0.0129819	0.0248354	0.693369	0.644046	-0.522717	1.19958	1.19958	0.166377	2	2	-9	-2	-0.0196273	0.0223376	-0.878667	0.391161	0.000245682	0.0143417	8484	-0.0196273	0.391161	0.0223376	-0.878667	RB_InverseSimpsonMean	microbiome	NA	Calcium (mg)	nutrients	dietary interview	2	1	1	> BY & Bonf.	microbiome	dietary interview	39177	1	Dietary Interview+Behavior	1
expo	DR1TCALC	RSV_ObservedOTUsMean	-0.0516244	0.032817	0.360485	0.0308452	-1.5731	3.42842	3.42842	0.708321	2	2	-9	-2	-0.0579544	0.0182012	-3.18409	0.00513906	0.00214203	0.0905005	8484	-0.0579544	0.00513906	0.0182012	-3.18409	RSV_ObservedOTUsMean	microbiome	NA	Calcium (mg)	nutrients	dietary interview	2	0.327447	1	> BY & Bonf.	microbiome	dietary interview	39177	1	Dietary Interview+Behavior	0.427686
expo	DR1TCALC	RSV_FaPhyloDivMean	-0.0444434	0.0249777	0.325961	0.071978	-1.77933	1.79987	1.79987	0.444406	2	2	-9	-2	-0.0504038	0.0192691	-2.61579	0.0175079	0.00162024	0.0783641	8484	-0.0504038	0.0175079	0.0192691	-2.61579	RSV_FaPhyloDivMean	microbiome	NA	Calcium (mg)	nutrients	dietary interview	2	0.850813	1	> BY & Bonf.	microbiome	dietary interview	39177	1	Dietary Interview+Behavior	0.97137
expo	DR1TCALC	RSV_ShanWienDivMean	-0.0245383	0.0042263	0.108582	0.40921	-5.80609	0.0422347	0.0422347	0	2	2	-9	-2	-0.0245856	0.0203969	-1.20536	0.243672	0.000385491	0.0335692	8484	-0.0245856	0.243672	0.0203969	-1.20536	RSV_ShanWienDivMean	microbiome	NA	Calcium (mg)	nutrients	dietary interview	2	1	1	> BY & Bonf.	microbiome	dietary interview	39177	1	Dietary Interview+Behavior	1
expo	DR1TCALC	RSV_InverseSimpsonMean	-0.0128131	0.022456	0.669906	0.646245	-0.570585	1.02866	1.02866	0.0278569	2	2	-9	-2	-0.0183619	0.0217049	-0.845982	0.408669	0.000215025	0.0144749	8484	-0.0183619	0.408669	0.0217049	-0.845982	RSV_InverseSimpsonMean	microbiome	NA	Calcium (mg)	nutrients	dietary interview	2	1	1	> BY & Bonf.	microbiome	dietary interview	39177	1	Dietary Interview+Behavior	1
expo	DR1TCALC	RB_ObservedOTUsSD	-0.0494335	0.0302559	0.349654	0.00341706	-1.63385	5.03391	5.03391	0.801347	2	2	-9	-2	-0.0703646	0.0160079	-4.39561	0.000348832	0.00315763	0.0858676	8484	-0.0703646	0.000348832	0.0160079	-4.39561	RB_ObservedOTUsSD	microbiome	NA	Calcium (mg)	nutrients	dietary interview	2	0.0366989	1	BY<0.05	microbiome	dietary interview	39177	1	Dietary Interview+Behavior	0.0580613
expo	DR1TCALC	RB_FaPhyloDivSD	-0.0448928	0.0264081	0.338512	0.0339982	-1.69997	2.57076	2.57076	0.61101	2	2	-9	-2	-0.0568791	0.0181755	-3.12943	0.00579378	0.00206328	0.0695406	8484	-0.0568791	0.00579378	0.0181755	-3.12943	RB_FaPhyloDivSD	microbiome	NA	Calcium (mg)	nutrients	dietary interview	2	0.359859	1	> BY & Bonf.	microbiome	dietary interview	39177	1	Dietary Interview+Behavior	0.451136
expo	DR1TCALC	RB_ShanWienDivSD	-0.0138066	0.0165594	0.557554	0.55378	-0.833765	0.967909	0.967909	0	2	2	-9	-2	-0.0151373	0.017627	-0.858754	0.401768	0.000146133	0.0389895	8484	-0.0151373	0.401768	0.017627	-0.858754	RB_ShanWienDivSD	microbiome	NA	Calcium (mg)	nutrients	dietary interview	2	1	1	> BY & Bonf.	microbiome	dietary interview	39177	1	Dietary Interview+Behavior	1
expo	DR1TCALC	RB_InverseSimpsonSD	0.0252794	0.00910298	0.220041	0.29039	2.77704	0.325392	0.325392	0	2	2	9	2	0.0233414	0.0163743	1.42549	0.171127	0.000347462	0.0236027	8484	0.0233414	0.171127	0.0163743	1.42549	RB_InverseSimpsonSD	microbiome	NA	Calcium (mg)	nutrients	dietary interview	2	1	1	> BY & Bonf.	microbiome	dietary interview	39177	1	Dietary Interview+Behavior	1
expo	DR1TCALC	RSV_ObservedOTUsSD	-0.0505142	0.0320411	0.359854	0.0040754	-1.57654	5.21463	5.21463	0.808232	2	2	-9	-2	-0.070588	0.0162151	-4.35324	0.000383132	0.00317771	0.0897748	8484	-0.070588	0.000383132	0.0162151	-4.35324	RSV_ObservedOTUsSD	microbiome	NA	Calcium (mg)	nutrients	dietary interview	2	0.039669	1	BY<0.05	microbiome	dietary interview	39177	1	Dietary Interview+Behavior	0.0637705
expo	DR1TCALC	RSV_FaPhyloDivSD	-0.0491494	0.0215704	0.263282	0.0342488	-2.27856	1.52784	1.52784	0.345481	2	2	-9	-2	-0.0545842	0.0179905	-3.03405	0.00713629	0.00190014	0.0408786	8484	-0.0545842	0.00713629	0.0179905	-3.03405	RSV_FaPhyloDivSD	microbiome	NA	Calcium (mg)	nutrients	dietary interview	2	0.423947	1	> BY & Bonf.	microbiome	dietary interview	39177	1	Dietary Interview+Behavior	0.671366
expo	DR1TCALC	RSV_ShanWienDivSD	-0.0274206	0.0512347	0.687161	0.0825114	-0.535196	13.8757	13.8757	0.927931	2	2	-9	-2	-0.0446349	0.0158591	-2.81447	0.011475	0.00127058	0.0513221	8484	-0.0446349	0.011475	0.0158591	-2.81447	RSV_ShanWienDivSD	microbiome	NA	Calcium (mg)	nutrients	dietary interview	2	0.614182	1	> BY & Bonf.	microbiome	dietary interview	39177	1	Dietary Interview+Behavior	1
expo	DR1TCALC	RSV_InverseSimpsonSD	0.0132629	0.0129084	0.491378	0.602657	1.02746	0.657979	0.657979	0	2	2	9	2	0.00997318	0.0161613	0.617103	0.544894	6.34337e-05	0.0230677	8484	0.00997318	0.544894	0.0161613	0.617103	RSV_InverseSimpsonSD	microbiome	NA	Calcium (mg)	nutrients	dietary interview	2	1	1	> BY & Bonf.	microbiome	dietary interview	39177	1	Dietary Interview+Behavior	1
expo	DR1TCARB	RB_ObservedOTUsMean	-0.103904	0.0381787	0.224171	0.00775445	-2.72152	2.20616	2.20616	0.546723	2	2	-9	-2	-0.0873792	0.0284485	-3.07148	0.00657673	0.0025582	0.0950905	8484	-0.0873792	0.00657673	0.0284485	-3.07148	RB_ObservedOTUsMean	microbiome	NA	Carbohydrate (gm)	nutrients	dietary interview	2	0.397955	1	> BY & Bonf.	microbiome	dietary interview	39177	1	Dietary Interview+Behavior	0.451305
expo	DR1TCARB	RB_FaPhyloDivMean	-0.108269	0.0270935	0.156104	0.0070743	-3.9961	1.03968	1.03968	0.0381681	2	2	-9	-2	-0.0950504	0.0298993	-3.17902	0.00519659	0.0030271	0.0907383	8484	-0.0950504	0.00519659	0.0298993	-3.17902	RB_FaPhyloDivMean	microbiome	NA	Carbohydrate (gm)	nutrients	dietary interview	2	0.330325	1	> BY & Bonf.	microbiome	dietary interview	39177	1	Dietary Interview+Behavior	0.432646
expo	DR1TCARB	RB_ShanWienDivMean	-0.107969	0.0333211	0.190569	0.000579768	-3.24025	2.67625	2.67625	0.626342	2	2	-9	-2	-0.0917295	0.0228078	-4.02186	0.000799931	0.00281927	0.0354797	8484	-0.0917295	0.000799931	0.0228078	-4.02186	RB_ShanWienDivMean	microbiome	NA	Carbohydrate (gm)	nutrients	dietary interview	2	0.073225	1	> BY & Bonf.	microbiome	dietary interview	39177	1	Dietary Interview+Behavior	0.19232
expo	DR1TCARB	RB_InverseSimpsonMean	-0.0832283	0.0263372	0.195108	0.00722371	-3.1601	1.51404	1.51404	0.339515	2	2	-9	-2	-0.0791984	0.0212433	-3.72816	0.00153902	0.00210161	0.014876	8484	-0.0791984	0.00153902	0.0212433	-3.72816	RB_InverseSimpsonMean	microbiome	NA	Carbohydrate (gm)	nutrients	dietary interview	2	0.125284	1	> BY & Bonf.	microbiome	dietary interview	39177	1	Dietary Interview+Behavior	0.333011
expo	DR1TCARB	RSV_ObservedOTUsMean	-0.103918	0.0366859	0.216048	0.00762855	-2.83265	2.03999	2.03999	0.509802	2	2	-9	-2	-0.0877922	0.0284179	-3.08932	0.00632529	0.00258244	0.0957064	8484	-0.0877922	0.00632529	0.0284179	-3.08932	RSV_ObservedOTUsMean	microbiome	NA	Carbohydrate (gm)	nutrients	dietary interview	2	0.38573	1	> BY & Bonf.	microbiome	dietary interview	39177	1	Dietary Interview+Behavior	0.453685
expo	DR1TCARB	RSV_FaPhyloDivMean	-0.104647	0.0244506	0.146124	0.0112364	-4.27994	0.785731	0.785731	0	2	2	-9	-2	-0.0945764	0.0301447	-3.13742	0.00569325	0.00299698	0.0827701	8484	-0.0945764	0.00569325	0.0301447	-3.13742	RSV_FaPhyloDivMean	microbiome	NA	Carbohydrate (gm)	nutrients	dietary interview	2	0.354903	1	> BY & Bonf.	microbiome	dietary interview	39177	1	Dietary Interview+Behavior	0.513291
expo	DR1TCARB	RSV_ShanWienDivMean	-0.108699	0.0332834	0.189161	0.000535757	-3.26585	2.67683	2.67683	0.626424	2	2	-9	-2	-0.0920629	0.0228951	-4.02107	0.000801324	0.0028398	0.03571	8484	-0.0920629	0.000801324	0.0228951	-4.02107	RSV_ShanWienDivMean	microbiome	NA	Carbohydrate (gm)	nutrients	dietary interview	2	0.0733084	1	> BY & Bonf.	microbiome	dietary interview	39177	1	Dietary Interview+Behavior	0.192655
expo	DR1TCARB	RSV_InverseSimpsonMean	-0.0831548	0.0278687	0.205869	0.00952125	-2.98381	1.56194	1.56194	0.359771	2	2	-9	-2	-0.0800441	0.0220197	-3.63511	0.00189337	0.00214673	0.0149515	8484	-0.0800441	0.00189337	0.0220197	-3.63511	RSV_InverseSimpsonMean	microbiome	NA	Carbohydrate (gm)	nutrients	dietary interview	2	0.148297	1	> BY & Bonf.	microbiome	dietary interview	39177	1	Dietary Interview+Behavior	0.409686
expo	DR1TCARB	RB_ObservedOTUsSD	-0.0790781	0.0307711	0.236246	0.0458577	-2.56988	1.26991	1.26991	0.212545	2	2	-9	-2	-0.0693553	0.0282265	-2.4571	0.0243831	0.00161168	0.0900824	8484	-0.0693553	0.0243831	0.0282265	-2.4571	RB_ObservedOTUsSD	microbiome	NA	Carbohydrate (gm)	nutrients	dietary interview	2	1	1	> BY & Bonf.	microbiome	dietary interview	39177	1	Dietary Interview+Behavior	0.841071
expo	DR1TCARB	RB_FaPhyloDivSD	-0.0446411	0.033188	0.406984	0.267454	-1.3451	1.61257	1.61257	0.379871	2	2	-9	-2	-0.0340336	0.0273012	-1.2466	0.228524	0.000388093	0.0721339	8484	-0.0340336	0.228524	0.0273012	-1.2466	RB_FaPhyloDivSD	microbiome	NA	Carbohydrate (gm)	nutrients	dietary interview	2	1	1	> BY & Bonf.	microbiome	dietary interview	39177	1	Dietary Interview+Behavior	1
expo	DR1TCARB	RB_ShanWienDivSD	-0.0354436	0.0226559	0.362079	0.307721	-1.56443	0.804481	0.804481	0	2	2	-9	-2	-0.0336312	0.0255119	-1.31825	0.203949	0.000378968	0.0397978	8484	-0.0336312	0.203949	0.0255119	-1.31825	RB_ShanWienDivSD	microbiome	NA	Carbohydrate (gm)	nutrients	dietary interview	2	1	1	> BY & Bonf.	microbiome	dietary interview	39177	1	Dietary Interview+Behavior	1
expo	DR1TCARB	RB_InverseSimpsonSD	0.0573568	0.018391	0.197534	0.0886808	3.11874	0.680404	0.680404	0	2	2	9	2	0.0497828	0.0237043	2.10016	0.0500751	0.00083038	0.0235965	8484	0.0497828	0.0500751	0.0237043	2.10016	RB_InverseSimpsonSD	microbiome	NA	Carbohydrate (gm)	nutrients	dietary interview	2	1	1	> BY & Bonf.	microbiome	dietary interview	39177	1	Dietary Interview+Behavior	1
expo	DR1TCARB	RSV_ObservedOTUsSD	-0.0848346	0.0310863	0.223606	0.0326694	-2.729	1.31314	1.31314	0.238468	2	2	-9	-2	-0.0736517	0.0284033	-2.59307	0.0183648	0.00181754	0.0940625	8484	-0.0736517	0.0183648	0.0284033	-2.59307	RSV_ObservedOTUsSD	microbiome	NA	Carbohydrate (gm)	nutrients	dietary interview	2	0.882704	1	> BY & Bonf.	microbiome	dietary interview	39177	1	Dietary Interview+Behavior	0.735879
expo	DR1TCARB	RSV_FaPhyloDivSD	-0.0665986	0.0256647	0.234166	0.116715	-2.59494	0.807064	0.807064	0	2	2	-9	-2	-0.0618067	0.0294895	-2.09589	0.0504955	0.00127994	0.0420927	8484	-0.0618067	0.0504955	0.0294895	-2.09589	RSV_FaPhyloDivSD	microbiome	NA	Carbohydrate (gm)	nutrients	dietary interview	2	1	1	> BY & Bonf.	microbiome	dietary interview	39177	1	Dietary Interview+Behavior	1
expo	DR1TCARB	RSV_ShanWienDivSD	-0.0614287	0.0522692	0.448825	0.0684676	-1.17524	5.10753	5.10753	0.804211	2	2	-9	-2	-0.0514805	0.0238125	-2.16192	0.0443394	0.000887984	0.0531803	8484	-0.0514805	0.0443394	0.0238125	-2.16192	RSV_ShanWienDivSD	microbiome	NA	Carbohydrate (gm)	nutrients	dietary interview	2	1	1	> BY & Bonf.	microbiome	dietary interview	39177	1	Dietary Interview+Behavior	1
expo	DR1TCARB	RSV_InverseSimpsonSD	0.0511171	0.00867915	0.10707	0.0918626	5.88964	0.174142	0.174142	0	2	2	9	2	0.0474401	0.0216857	2.18762	0.0421346	0.000754067	0.0227311	8484	0.0474401	0.0421346	0.0216857	2.18762	RSV_InverseSimpsonSD	microbiome	NA	Carbohydrate (gm)	nutrients	dietary interview	2	1	1	> BY & Bonf.	microbiome	dietary interview	39177	1	Dietary Interview+Behavior	1
expo	DR1TCHOL	RB_ObservedOTUsMean	0.0260031	0.0239539	0.473901	0.328778	1.08555	3.55488	3.55488	0.718697	2	2	9	2	0.00804537	0.0162014	0.496584	0.625492	4.75341e-05	0.0934682	8484	0.00804537	0.625492	0.0162014	0.496584	RB_ObservedOTUsMean	microbiome	NA	Cholesterol (mg)	nutrients	dietary interview	2	1	1	> BY & Bonf.	microbiome	dietary interview	39177	1	Dietary Interview+Behavior	1
expo	DR1TCHOL	RB_FaPhyloDivMean	0.0166277	0.0211077	0.575228	0.604347	0.787756	2.08251	2.08251	0.51981	2	2	9	2	0.00472845	0.017411	0.271578	0.789037	1.64191e-05	0.089183	8484	0.00472845	0.789037	0.017411	0.271578	RB_FaPhyloDivMean	microbiome	NA	Cholesterol (mg)	nutrients	dietary interview	2	1	1	> BY & Bonf.	microbiome	dietary interview	39177	1	Dietary Interview+Behavior	1
expo	DR1TCHOL	RB_ShanWienDivMean	0.0296457	0.0128894	0.261095	0.268745	2.30001	0.633823	0.633823	0	2	2	9	2	0.022634	0.0188983	1.19767	0.246578	0.000376215	0.0342658	8484	0.022634	0.246578	0.0188983	1.19767	RB_ShanWienDivMean	microbiome	NA	Cholesterol (mg)	nutrients	dietary interview	2	1	1	> BY & Bonf.	microbiome	dietary interview	39177	1	Dietary Interview+Behavior	1
expo	DR1TCHOL	RB_InverseSimpsonMean	0.0226373	0.000537472	0.0151123	0.334932	42.1181	0.00114997	0.00114997	0	2	2	9	2	0.0237574	0.0188896	1.2577	0.224575	0.000414485	0.0145636	8484	0.0237574	0.224575	0.0188896	1.2577	RB_InverseSimpsonMean	microbiome	NA	Cholesterol (mg)	nutrients	dietary interview	2	1	1	> BY & Bonf.	microbiome	dietary interview	39177	1	Dietary Interview+Behavior	1
expo	DR1TCHOL	RSV_ObservedOTUsMean	0.0249307	0.0236102	0.482686	0.35573	1.05593	3.38795	3.38795	0.704836	2	2	9	2	0.00752259	0.0162656	0.462484	0.649276	4.15574e-05	0.0940785	8484	0.00752259	0.649276	0.0162656	0.462484	RSV_ObservedOTUsMean	microbiome	NA	Cholesterol (mg)	nutrients	dietary interview	2	1	1	> BY & Bonf.	microbiome	dietary interview	39177	1	Dietary Interview+Behavior	1
expo	DR1TCHOL	RSV_FaPhyloDivMean	0.00817571	0.018497	0.73505	0.839283	0.442001	1.14834	1.14834	0.129174	2	2	7	2	0.00217302	0.0184395	0.117846	0.907494	3.4677e-06	0.0813293	8484	0.00217302	0.907494	0.0184395	0.117846	RSV_FaPhyloDivMean	microbiome	NA	Cholesterol (mg)	nutrients	dietary interview	2	1	1	> BY & Bonf.	microbiome	dietary interview	39177	1	Dietary Interview+Behavior	1
expo	DR1TCHOL	RSV_ShanWienDivMean	0.0291232	0.0126564	0.260987	0.279549	2.30107	0.601168	0.601168	0	2	2	9	2	0.0223717	0.0190103	1.17682	0.254594	0.000367546	0.0344931	8484	0.0223717	0.254594	0.0190103	1.17682	RSV_ShanWienDivMean	microbiome	NA	Cholesterol (mg)	nutrients	dietary interview	2	1	1	> BY & Bonf.	microbiome	dietary interview	39177	1	Dietary Interview+Behavior	1
expo	DR1TCHOL	RSV_InverseSimpsonMean	0.0218509	0.000895851	0.0260858	0.356994	24.3912	0.00308688	0.00308688	0	2	2	9	2	0.0234086	0.0193465	1.20996	0.241945	0.000402404	0.0146636	8484	0.0234086	0.241945	0.0193465	1.20996	RSV_InverseSimpsonMean	microbiome	NA	Cholesterol (mg)	nutrients	dietary interview	2	1	1	> BY & Bonf.	microbiome	dietary interview	39177	1	Dietary Interview+Behavior	1
expo	DR1TCHOL	RB_ObservedOTUsSD	0.0095719	0.0109648	0.543112	0.660035	0.872968	0.71754	0.71754	0	2	2	9	2	0.00622851	0.0134449	0.463263	0.648728	2.84892e-05	0.0889815	8484	0.00622851	0.648728	0.0134449	0.463263	RB_ObservedOTUsSD	microbiome	NA	Cholesterol (mg)	nutrients	dietary interview	2	1	1	> BY & Bonf.	microbiome	dietary interview	39177	1	Dietary Interview+Behavior	1
expo	DR1TCHOL	RB_FaPhyloDivSD	0.00348712	0.00104745	0.185767	0.855496	3.32916	0.00599132	0.00599132	0	2	2	7	2	0.00461711	0.0134815	0.342478	0.735958	1.5655e-05	0.0717072	8484	0.00461711	0.735958	0.0134815	0.342478	RB_FaPhyloDivSD	microbiome	NA	Cholesterol (mg)	nutrients	dietary interview	2	1	1	> BY & Bonf.	microbiome	dietary interview	39177	1	Dietary Interview+Behavior	1
expo	DR1TCHOL	RB_ShanWienDivSD	0.0246771	0.0225961	0.471994	0.314267	1.09209	3.09582	3.09582	0.676984	2	2	9	2	0.00975616	0.0155945	0.625614	0.53942	6.98989e-05	0.0394161	8484	0.00975616	0.53942	0.0155945	0.625614	RB_ShanWienDivSD	microbiome	NA	Cholesterol (mg)	nutrients	dietary interview	2	1	1	> BY & Bonf.	microbiome	dietary interview	39177	1	Dietary Interview+Behavior	1
expo	DR1TCHOL	RB_InverseSimpsonSD	-0.00176184	0.00218204	0.567575	0.931404	-0.807425	0.0138249	0.0138249	0	2	2	-9	-2	-0.00423619	0.0219106	-0.19334	0.848857	1.31785e-05	0.0239825	8484	-0.00423619	0.848857	0.0219106	-0.19334	RB_InverseSimpsonSD	microbiome	NA	Cholesterol (mg)	nutrients	dietary interview	2	1	1	> BY & Bonf.	microbiome	dietary interview	39177	1	Dietary Interview+Behavior	1
expo	DR1TCHOL	RSV_ObservedOTUsSD	0.0132511	0.0126905	0.486244	0.554022	1.04418	0.827475	0.827475	0	2	2	9	2	0.00965922	0.0143735	0.672016	0.510108	6.85168e-05	0.0928132	8484	0.00965922	0.510108	0.0143735	0.672016	RSV_ObservedOTUsSD	microbiome	NA	Cholesterol (mg)	nutrients	dietary interview	2	1	1	> BY & Bonf.	microbiome	dietary interview	39177	1	Dietary Interview+Behavior	1
expo	DR1TCHOL	RSV_FaPhyloDivSD	0.00748377	0.005093	0.380409	0.745804	1.46942	0.0843572	0.0843572	0	2	2	7	2	0.00859901	0.01753	0.49053	0.629685	5.43012e-05	0.0414858	8484	0.00859901	0.629685	0.01753	0.49053	RSV_FaPhyloDivSD	microbiome	NA	Cholesterol (mg)	nutrients	dietary interview	2	1	1	> BY & Bonf.	microbiome	dietary interview	39177	1	Dietary Interview+Behavior	1
expo	DR1TCHOL	RSV_ShanWienDivSD	0.0346197	0.0197712	0.33034	0.124665	1.75101	1.96251	1.96251	0.49045	2	2	9	2	0.0253828	0.0153551	1.65305	0.115655	0.000473141	0.0524666	8484	0.0253828	0.115655	0.0153551	1.65305	RSV_ShanWienDivSD	microbiome	NA	Cholesterol (mg)	nutrients	dietary interview	2	1	1	> BY & Bonf.	microbiome	dietary interview	39177	1	Dietary Interview+Behavior	1
expo	DR1TCHOL	RSV_InverseSimpsonSD	-0.00721123	0.00445513	0.35231	0.821767	-1.61864	0.0555863	0.0555863	0	2	2	-9	-2	-0.00549196	0.021702	-0.253063	0.803087	2.21497e-05	0.023146	8484	-0.00549196	0.803087	0.021702	-0.253063	RSV_InverseSimpsonSD	microbiome	NA	Cholesterol (mg)	nutrients	dietary interview	2	1	1	> BY & Bonf.	microbiome	dietary interview	39177	1	Dietary Interview+Behavior	1
expo	DR1TCOPP	RB_ObservedOTUsMean	-0.0416959	0.00285648	0.0435451	0.10856	-14.597	0.0244001	0.0244001	0	2	2	-9	-2	-0.041544	0.0184378	-2.2532	0.0369569	0.000976722	0.0875832	8484	-0.041544	0.0369569	0.0184378	-2.2532	RB_ObservedOTUsMean	microbiome	NA	Copper (mg)	nutrients	dietary interview	2	1	1	> BY & Bonf.	microbiome	dietary interview	39177	1	Dietary Interview+Behavior	1
expo	DR1TCOPP	RB_FaPhyloDivMean	-0.042776	0.00136515	0.0203102	0.134149	-31.3342	0.00460196	0.00460196	0	2	2	-9	-2	-0.04222	0.0203261	-2.07713	0.0523811	0.00100876	0.0832621	8484	-0.04222	0.0523811	0.0203261	-2.07713	RB_FaPhyloDivMean	microbiome	NA	Copper (mg)	nutrients	dietary interview	2	1	1	> BY & Bonf.	microbiome	dietary interview	39177	1	Dietary Interview+Behavior	1
expo	DR1TCOPP	RB_ShanWienDivMean	-0.0413237	0.0163758	0.240194	0.168641	-2.52347	0.711806	0.711806	0	2	2	-9	-2	-0.0366594	0.0210011	-1.7456	0.0979271	0.000760547	0.0325218	8484	-0.0366594	0.0979271	0.0210011	-1.7456	RB_ShanWienDivMean	microbiome	NA	Copper (mg)	nutrients	dietary interview	2	1	1	> BY & Bonf.	microbiome	dietary interview	39177	1	Dietary Interview+Behavior	1
expo	DR1TCOPP	RB_InverseSimpsonMean	-0.0328553	0.0123865	0.229517	0.266698	-2.65251	0.401059	0.401059	0	2	2	-9	-2	-0.031481	0.0198616	-1.58502	0.130372	0.000560857	0.014725	8484	-0.031481	0.130372	0.0198616	-1.58502	RB_InverseSimpsonMean	microbiome	NA	Copper (mg)	nutrients	dietary interview	2	1	1	> BY & Bonf.	microbiome	dietary interview	39177	1	Dietary Interview+Behavior	1
expo	DR1TCOPP	RSV_ObservedOTUsMean	-0.0414058	0.00291525	0.0447485	0.110956	-14.2032	0.0254273	0.0254273	0	2	2	-9	-2	-0.0412562	0.0184047	-2.24161	0.0378266	0.000963238	0.0881907	8484	-0.0412562	0.0378266	0.0184047	-2.24161	RSV_ObservedOTUsMean	microbiome	NA	Copper (mg)	nutrients	dietary interview	2	1	1	> BY & Bonf.	microbiome	dietary interview	39177	1	Dietary Interview+Behavior	1
expo	DR1TCOPP	RSV_FaPhyloDivMean	-0.0387803	0.003088	0.0505861	0.158028	-12.5584	0.025627	0.025627	0	2	2	-9	-2	-0.0379294	0.0192554	-1.96981	0.0644455	0.000814153	0.0761662	8484	-0.0379294	0.0644455	0.0192554	-1.96981	RSV_FaPhyloDivMean	microbiome	NA	Copper (mg)	nutrients	dietary interview	2	1	1	> BY & Bonf.	microbiome	dietary interview	39177	1	Dietary Interview+Behavior	1
expo	DR1TCOPP	RSV_ShanWienDivMean	-0.0417648	0.0167076	0.242259	0.165215	-2.49975	0.734709	0.734709	0	2	2	-9	-2	-0.0370167	0.0210539	-1.75819	0.0957071	0.000775444	0.0327245	8484	-0.0370167	0.0957071	0.0210539	-1.75819	RSV_ShanWienDivMean	microbiome	NA	Copper (mg)	nutrients	dietary interview	2	1	1	> BY & Bonf.	microbiome	dietary interview	39177	1	Dietary Interview+Behavior	1
expo	DR1TCOPP	RSV_InverseSimpsonMean	-0.0332879	0.0135184	0.245582	0.274167	-2.46241	0.443024	0.443024	0	2	2	-9	-2	-0.0321932	0.0204784	-1.57205	0.13335	0.000586518	0.0148628	8484	-0.0321932	0.13335	0.0204784	-1.57205	RSV_InverseSimpsonMean	microbiome	NA	Copper (mg)	nutrients	dietary interview	2	1	1	> BY & Bonf.	microbiome	dietary interview	39177	1	Dietary Interview+Behavior	1
expo	DR1TCOPP	RB_ObservedOTUsSD	-0.0313479	0.0178198	0.329068	0.277972	-1.75917	0.826965	0.826965	0	2	2	-9	-2	-0.0293388	0.0196531	-1.49283	0.152802	0.000487122	0.0850188	8484	-0.0293388	0.152802	0.0196531	-1.49283	RB_ObservedOTUsSD	microbiome	NA	Copper (mg)	nutrients	dietary interview	2	1	1	> BY & Bonf.	microbiome	dietary interview	39177	1	Dietary Interview+Behavior	1
expo	DR1TCOPP	RB_FaPhyloDivSD	-0.0339878	0.0124403	0.223376	0.25028	-2.73207	0.380036	0.380036	0	2	2	-9	-2	-0.0313292	0.02005	-1.56256	0.135567	0.000555459	0.0681092	8484	-0.0313292	0.135567	0.02005	-1.56256	RB_FaPhyloDivSD	microbiome	NA	Copper (mg)	nutrients	dietary interview	2	1	1	> BY & Bonf.	microbiome	dietary interview	39177	1	Dietary Interview+Behavior	1
expo	DR1TCOPP	RB_ShanWienDivSD	0.00526657	0.0132076	0.758446	0.886705	0.398755	0.932414	0.932414	0	2	2	-5	0	-0.000868675	0.0142258	-0.0610633	0.951982	4.2704e-07	0.0382024	8484	-0.000868675	0.951982	0.0142258	-0.0610633	RB_ShanWienDivSD	microbiome	NA	Copper (mg)	nutrients	dietary interview	2	1	1	> BY & Bonf.	microbiome	dietary interview	39177	1	Dietary Interview+Behavior	1
expo	DR1TCOPP	RB_InverseSimpsonSD	0.0435284	0.0197322	0.270952	0.143809	2.20596	1.05067	1.05067	0.0482278	2	2	9	2	0.0365557	0.0203717	1.79444	0.0895568	0.000756248	0.0246589	8484	0.0365557	0.0895568	0.0203717	1.79444	RB_InverseSimpsonSD	microbiome	NA	Copper (mg)	nutrients	dietary interview	2	1	1	> BY & Bonf.	microbiome	dietary interview	39177	1	Dietary Interview+Behavior	1
expo	DR1TCOPP	RSV_ObservedOTUsSD	-0.0305254	0.0165005	0.315482	0.299088	-1.84997	0.750498	0.750498	0	2	2	-9	-2	-0.0261445	0.0193643	-1.35014	0.193706	0.000386825	0.0890651	8484	-0.0261445	0.193706	0.0193643	-1.35014	RSV_ObservedOTUsSD	microbiome	NA	Copper (mg)	nutrients	dietary interview	2	1	1	> BY & Bonf.	microbiome	dietary interview	39177	1	Dietary Interview+Behavior	1
expo	DR1TCOPP	RSV_FaPhyloDivSD	-0.0135693	0.0168502	0.568399	0.602308	-0.805289	1.02179	1.02179	0.0213237	2	2	-9	-2	-0.00960324	0.0166854	-0.575548	0.572046	5.21903e-05	0.0402945	8484	-0.00960324	0.572046	0.0166854	-0.575548	RSV_FaPhyloDivSD	microbiome	NA	Copper (mg)	nutrients	dietary interview	2	1	1	> BY & Bonf.	microbiome	dietary interview	39177	1	Dietary Interview+Behavior	1
expo	DR1TCOPP	RSV_ShanWienDivSD	-0.0133292	0.0123315	0.47526	0.603183	-1.08091	0.500394	0.500394	0	2	2	-9	-2	-0.011957	0.0170283	-0.702186	0.491544	8.09095e-05	0.0500225	8484	-0.011957	0.491544	0.0170283	-0.702186	RSV_ShanWienDivSD	microbiome	NA	Copper (mg)	nutrients	dietary interview	2	1	1	> BY & Bonf.	microbiome	dietary interview	39177	1	Dietary Interview+Behavior	1
expo	DR1TCOPP	RSV_InverseSimpsonSD	0.0267793	0.0134909	0.29709	0.346028	1.98499	0.5006	0.5006	0	2	2	9	2	0.0240523	0.0194449	1.23694	0.232004	0.00032739	0.0236332	8484	0.0240523	0.232004	0.0194449	1.23694	RSV_InverseSimpsonSD	microbiome	NA	Copper (mg)	nutrients	dietary interview	2	1	1	> BY & Bonf.	microbiome	dietary interview	39177	1	Dietary Interview+Behavior	1
expo	DR1TCRYP	RB_ObservedOTUsMean	-0.00058986	0.020864	0.982006	0.927614	-0.0282717	2.02935	2.02935	0.50723	2	2	-7	-2	0.00324894	0.0145968	0.222579	0.826369	9.88607e-06	0.0933389	8484	0.00324894	0.826369	0.0145968	0.222579	RB_ObservedOTUsMean	microbiome	NA	Beta-cryptoxanthin (mcg)	nutrients	dietary interview	2	1	1	> BY & Bonf.	microbiome	dietary interview	39177	1	Dietary Interview+Behavior	1
expo	DR1TCRYP	RB_FaPhyloDivMean	-0.0104593	0.0208774	0.70433	0.743795	-0.500988	1.39002	1.39002	0.280588	2	2	-9	-2	-0.0071299	0.0173585	-0.410744	0.686109	4.7611e-05	0.0885059	8484	-0.0071299	0.686109	0.0173585	-0.410744	RB_FaPhyloDivMean	microbiome	NA	Beta-cryptoxanthin (mcg)	nutrients	dietary interview	2	1	1	> BY & Bonf.	microbiome	dietary interview	39177	1	Dietary Interview+Behavior	1
expo	DR1TCRYP	RB_ShanWienDivMean	-0.00518551	0.0122695	0.745438	0.786744	-0.422634	0.777153	0.777153	0	2	2	-7	-2	-0.00677911	0.0135586	-0.499986	0.623142	4.30413e-05	0.0343242	8484	-0.00677911	0.623142	0.0135586	-0.499986	RB_ShanWienDivMean	microbiome	NA	Beta-cryptoxanthin (mcg)	nutrients	dietary interview	2	1	1	> BY & Bonf.	microbiome	dietary interview	39177	1	Dietary Interview+Behavior	1
expo	DR1TCRYP	RB_InverseSimpsonMean	-0.00012712	0.00227521	0.964468	0.984598	-0.0558717	0.0288935	0.0288935	0	2	2	-5	-2	-0.00204892	0.0136027	-0.150626	0.881946	3.93179e-06	0.0148151	8484	-0.00204892	0.881946	0.0136027	-0.150626	RB_InverseSimpsonMean	microbiome	NA	Beta-cryptoxanthin (mcg)	nutrients	dietary interview	2	1	1	> BY & Bonf.	microbiome	dietary interview	39177	1	Dietary Interview+Behavior	1
expo	DR1TCRYP	RSV_ObservedOTUsMean	-0.000116766	0.020839	0.996433	0.912901	-0.00560321	1.99588	1.99588	0.498967	2	2	-7	-2	0.00363934	0.0146826	0.247868	0.807042	1.24047e-05	0.0939572	8484	0.00363934	0.807042	0.0146826	0.247868	RSV_ObservedOTUsMean	microbiome	NA	Beta-cryptoxanthin (mcg)	nutrients	dietary interview	2	1	1	> BY & Bonf.	microbiome	dietary interview	39177	1	Dietary Interview+Behavior	1
expo	DR1TCRYP	RSV_FaPhyloDivMean	-0.0117634	0.0183018	0.636325	0.688861	-0.642746	1.02543	1.02543	0.0248023	2	2	-9	-2	-0.010014	0.0174601	-0.573536	0.573379	9.39199e-05	0.0804894	8484	-0.010014	0.573379	0.0174601	-0.573536	RSV_FaPhyloDivMean	microbiome	NA	Beta-cryptoxanthin (mcg)	nutrients	dietary interview	2	1	1	> BY & Bonf.	microbiome	dietary interview	39177	1	Dietary Interview+Behavior	1
expo	DR1TCRYP	RSV_ShanWienDivMean	-0.00559192	0.0133685	0.747788	0.770013	-0.418291	0.910534	0.910534	0	2	2	-7	-2	-0.00721781	0.0136456	-0.528948	0.603304	4.87923e-05	0.0345409	8484	-0.00721781	0.603304	0.0136456	-0.528948	RSV_ShanWienDivMean	microbiome	NA	Beta-cryptoxanthin (mcg)	nutrients	dietary interview	2	1	1	> BY & Bonf.	microbiome	dietary interview	39177	1	Dietary Interview+Behavior	1
expo	DR1TCRYP	RSV_InverseSimpsonMean	-0.00170327	0.00451621	0.770402	0.911167	-0.377146	0.114665	0.114665	0	2	2	-7	-2	-0.00392772	0.013456	-0.291895	0.773705	1.44485e-05	0.0149238	8484	-0.00392772	0.773705	0.013456	-0.291895	RSV_InverseSimpsonMean	microbiome	NA	Beta-cryptoxanthin (mcg)	nutrients	dietary interview	2	1	1	> BY & Bonf.	microbiome	dietary interview	39177	1	Dietary Interview+Behavior	1
expo	DR1TCRYP	RB_ObservedOTUsSD	0.0227863	0.0259665	0.541469	0.373808	0.877527	2.06629	2.06629	0.51604	2	2	7	2	0.0221353	0.0172936	1.27997	0.216807	0.000458893	0.0896661	8484	0.0221353	0.216807	0.0172936	1.27997	RB_ObservedOTUsSD	microbiome	NA	Beta-cryptoxanthin (mcg)	nutrients	dietary interview	2	1	1	> BY & Bonf.	microbiome	dietary interview	39177	1	Dietary Interview+Behavior	1
expo	DR1TCRYP	RB_FaPhyloDivSD	0.0191687	0.0186935	0.492011	0.466751	1.02542	0.837523	0.837523	0	2	2	3	0	0.0230252	0.0201333	1.14364	0.267755	0.000496532	0.0722896	8484	0.0230252	0.267755	0.0201333	1.14364	RB_FaPhyloDivSD	microbiome	NA	Beta-cryptoxanthin (mcg)	nutrients	dietary interview	2	1	1	> BY & Bonf.	microbiome	dietary interview	39177	1	Dietary Interview+Behavior	1
expo	DR1TCRYP	RB_ShanWienDivSD	0.0150771	0.00739328	0.290242	0.58253	2.03929	0.143752	0.143752	0	2	2	7	2	0.0148836	0.0196137	0.758835	0.457774	0.00020747	0.0396672	8484	0.0148836	0.457774	0.0196137	0.758835	RB_ShanWienDivSD	microbiome	NA	Beta-cryptoxanthin (mcg)	nutrients	dietary interview	2	1	1	> BY & Bonf.	microbiome	dietary interview	39177	1	Dietary Interview+Behavior	1
expo	DR1TCRYP	RB_InverseSimpsonSD	0.0154182	0.00878363	0.329665	0.397487	1.75533	0.404269	0.404269	0	2	2	9	2	0.0186864	0.0146741	1.27343	0.219066	0.000327034	0.0242841	8484	0.0186864	0.219066	0.0146741	1.27343	RB_InverseSimpsonSD	microbiome	NA	Beta-cryptoxanthin (mcg)	nutrients	dietary interview	2	1	1	> BY & Bonf.	microbiome	dietary interview	39177	1	Dietary Interview+Behavior	1
expo	DR1TCRYP	RSV_ObservedOTUsSD	0.018378	0.0241094	0.585363	0.463236	0.762275	1.75383	1.75383	0.429821	2	2	3	0	0.0189228	0.0174617	1.08367	0.292813	0.000335359	0.0934303	8484	0.0189228	0.292813	0.0174617	1.08367	RSV_ObservedOTUsSD	microbiome	NA	Beta-cryptoxanthin (mcg)	nutrients	dietary interview	2	1	1	> BY & Bonf.	microbiome	dietary interview	39177	1	Dietary Interview+Behavior	1
expo	DR1TCRYP	RSV_FaPhyloDivSD	-0.00591999	0.0113458	0.693839	0.898882	-0.521776	0.45398	0.45398	0	2	2	-9	-2	-0.00108949	0.0176843	-0.0616078	0.951554	1.11169e-06	0.041233	8484	-0.00108949	0.951554	0.0176843	-0.0616078	RSV_FaPhyloDivSD	microbiome	NA	Beta-cryptoxanthin (mcg)	nutrients	dietary interview	2	1	1	> BY & Bonf.	microbiome	dietary interview	39177	1	Dietary Interview+Behavior	1
expo	DR1TCRYP	RSV_ShanWienDivSD	0.0273461	0.00900546	0.202527	0.237081	3.03661	0.3324	0.3324	0	2	2	9	2	0.0245563	0.0166888	1.47143	0.158443	0.000564765	0.0530571	8484	0.0245563	0.158443	0.0166888	1.47143	RSV_ShanWienDivSD	microbiome	NA	Beta-cryptoxanthin (mcg)	nutrients	dietary interview	2	1	1	> BY & Bonf.	microbiome	dietary interview	39177	1	Dietary Interview+Behavior	1
expo	DR1TCRYP	RSV_InverseSimpsonSD	0.013919	0.00868551	0.35516	0.446135	1.60255	0.413297	0.413297	0	2	2	9	2	0.0154017	0.0138632	1.11098	0.281199	0.000222166	0.0234613	8484	0.0154017	0.281199	0.0138632	1.11098	RSV_InverseSimpsonSD	microbiome	NA	Beta-cryptoxanthin (mcg)	nutrients	dietary interview	2	1	1	> BY & Bonf.	microbiome	dietary interview	39177	1	Dietary Interview+Behavior	1
expo	DR1TFA	RB_ObservedOTUsMean	-0.0283575	0.0121894	0.258448	0.300543	-2.32641	0.370023	0.370023	0	2	2	-9	-2	-0.0306714	0.0201619	-1.52125	0.145569	0.000803787	0.0936984	8484	-0.0306714	0.145569	0.0201619	-1.52125	RB_ObservedOTUsMean	microbiome	NA	Folic acid (mcg)	nutrients	dietary interview	2	1	1	> BY & Bonf.	microbiome	dietary interview	39177	1	Dietary Interview+Behavior	1
expo	DR1TFA	RB_FaPhyloDivMean	-0.0272979	0.0153059	0.325325	0.282448	-1.78349	0.673561	0.673561	0	2	2	-9	-2	-0.0294789	0.018444	-1.59829	0.127384	0.0007425	0.0892572	8484	-0.0294789	0.127384	0.018444	-1.59829	RB_FaPhyloDivMean	microbiome	NA	Folic acid (mcg)	nutrients	dietary interview	2	1	1	> BY & Bonf.	microbiome	dietary interview	39177	1	Dietary Interview+Behavior	1
expo	DR1TFA	RB_ShanWienDivMean	-0.0243481	0.00923946	0.230893	0.348955	-2.63523	0.237223	0.237223	0	2	2	-9	-2	-0.0269471	0.0191352	-1.40825	0.176096	0.000620441	0.0344754	8484	-0.0269471	0.176096	0.0191352	-1.40825	RB_ShanWienDivMean	microbiome	NA	Folic acid (mcg)	nutrients	dietary interview	2	1	1	> BY & Bonf.	microbiome	dietary interview	39177	1	Dietary Interview+Behavior	1
expo	DR1TFA	RB_InverseSimpsonMean	-0.0275535	0.00943137	0.209953	0.378387	-2.92147	0.185672	0.185672	0	2	2	-9	-2	-0.0284695	0.0214519	-1.32713	0.201054	0.000692524	0.0145016	8484	-0.0284695	0.201054	0.0214519	-1.32713	RB_InverseSimpsonMean	microbiome	NA	Folic acid (mcg)	nutrients	dietary interview	2	1	1	> BY & Bonf.	microbiome	dietary interview	39177	1	Dietary Interview+Behavior	1
expo	DR1TFA	RSV_ObservedOTUsMean	-0.0283397	0.0126915	0.26805	0.302447	-2.23297	0.399476	0.399476	0	2	2	-9	-2	-0.0306059	0.0201434	-1.5194	0.146032	0.000800357	0.0943051	8484	-0.0306059	0.146032	0.0201434	-1.5194	RSV_ObservedOTUsMean	microbiome	NA	Folic acid (mcg)	nutrients	dietary interview	2	1	1	> BY & Bonf.	microbiome	dietary interview	39177	1	Dietary Interview+Behavior	1
expo	DR1TFA	RSV_FaPhyloDivMean	-0.0221232	0.0199287	0.466808	0.350575	-1.11012	1.1901	1.1901	0.159736	2	2	-9	-2	-0.0255861	0.0181595	-1.40897	0.175886	0.00055935	0.0814176	8484	-0.0255861	0.175886	0.0181595	-1.40897	RSV_FaPhyloDivMean	microbiome	NA	Folic acid (mcg)	nutrients	dietary interview	2	1	1	> BY & Bonf.	microbiome	dietary interview	39177	1	Dietary Interview+Behavior	1
expo	DR1TFA	RSV_ShanWienDivMean	-0.0241007	0.0101309	0.253332	0.353735	-2.37892	0.283215	0.283215	0	2	2	-9	-2	-0.027057	0.0192446	-1.40596	0.176765	0.000625512	0.0347026	8484	-0.027057	0.176765	0.0192446	-1.40596	RSV_ShanWienDivMean	microbiome	NA	Folic acid (mcg)	nutrients	dietary interview	2	1	1	> BY & Bonf.	microbiome	dietary interview	39177	1	Dietary Interview+Behavior	1
expo	DR1TFA	RSV_InverseSimpsonMean	-0.0282973	0.00729107	0.16054	0.372499	-3.88108	0.107929	0.107929	0	2	2	-9	-2	-0.0292831	0.0218836	-1.33813	0.197514	0.000732671	0.0145856	8484	-0.0292831	0.197514	0.0218836	-1.33813	RSV_InverseSimpsonMean	microbiome	NA	Folic acid (mcg)	nutrients	dietary interview	2	1	1	> BY & Bonf.	microbiome	dietary interview	39177	1	Dietary Interview+Behavior	1
expo	DR1TFA	RB_ObservedOTUsSD	-0.0308928	0.00684838	0.138881	0.261989	-4.51096	0.122595	0.122595	0	2	2	-9	-2	-0.0313345	0.0192169	-1.63057	0.120355	0.000838921	0.0892159	8484	-0.0313345	0.120355	0.0192169	-1.63057	RB_ObservedOTUsSD	microbiome	NA	Folic acid (mcg)	nutrients	dietary interview	2	1	1	> BY & Bonf.	microbiome	dietary interview	39177	1	Dietary Interview+Behavior	1
expo	DR1TFA	RB_FaPhyloDivSD	-0.0203423	0.00596951	0.181717	0.437944	-3.4077	0.102119	0.102119	0	2	2	-9	-2	-0.0210048	0.0181283	-1.15867	0.261731	0.000376974	0.0718459	8484	-0.0210048	0.261731	0.0181283	-1.15867	RB_FaPhyloDivSD	microbiome	NA	Folic acid (mcg)	nutrients	dietary interview	2	1	1	> BY & Bonf.	microbiome	dietary interview	39177	1	Dietary Interview+Behavior	1
expo	DR1TFA	RB_ShanWienDivSD	-0.00585638	0.0107561	0.68259	0.691591	-0.544469	0.560683	0.560683	0	2	2	-7	-2	-0.00823646	0.0150434	-0.547513	0.590752	5.79637e-05	0.0395155	8484	-0.00823646	0.590752	0.0150434	-0.547513	RB_ShanWienDivSD	microbiome	NA	Folic acid (mcg)	nutrients	dietary interview	2	1	1	> BY & Bonf.	microbiome	dietary interview	39177	1	Dietary Interview+Behavior	1
expo	DR1TFA	RB_InverseSimpsonSD	0.0155925	0.00323197	0.130115	0.590051	4.82444	0.0239147	0.0239147	0	2	2	9	2	0.0190804	0.0233408	0.817473	0.424347	0.000311066	0.0235751	8484	0.0190804	0.424347	0.0233408	0.817473	RB_InverseSimpsonSD	microbiome	NA	Folic acid (mcg)	nutrients	dietary interview	2	1	1	> BY & Bonf.	microbiome	dietary interview	39177	1	Dietary Interview+Behavior	1
expo	DR1TFA	RSV_ObservedOTUsSD	-0.0305344	0.0073559	0.150497	0.252874	-4.15101	0.148157	0.148157	0	2	2	-9	-2	-0.0314656	0.0188983	-1.66499	0.113223	0.000845957	0.0931263	8484	-0.0314656	0.113223	0.0188983	-1.66499	RSV_ObservedOTUsSD	microbiome	NA	Folic acid (mcg)	nutrients	dietary interview	2	1	1	> BY & Bonf.	microbiome	dietary interview	39177	1	Dietary Interview+Behavior	1
expo	DR1TFA	RSV_FaPhyloDivSD	-0.0102305	0.0156371	0.631172	0.571894	-0.654244	0.913551	0.913551	0	2	2	-9	-2	-0.0146469	0.0166611	-0.879109	0.390927	0.000183301	0.041602	8484	-0.0146469	0.390927	0.0166611	-0.879109	RSV_FaPhyloDivSD	microbiome	NA	Folic acid (mcg)	nutrients	dietary interview	2	1	1	> BY & Bonf.	microbiome	dietary interview	39177	1	Dietary Interview+Behavior	1
expo	DR1TFA	RSV_ShanWienDivSD	-0.0293582	0.00431398	0.0928821	0.211487	-6.80536	0.0701801	0.0701801	0	2	2	-9	-2	-0.0274	0.0171272	-1.5998	0.127049	0.000641471	0.0528089	8484	-0.0274	0.127049	0.0171272	-1.5998	RSV_ShanWienDivSD	microbiome	NA	Folic acid (mcg)	nutrients	dietary interview	2	1	1	> BY & Bonf.	microbiome	dietary interview	39177	1	Dietary Interview+Behavior	1
expo	DR1TFA	RSV_InverseSimpsonSD	0.0110542	0.00353785	0.19719	0.698602	3.12455	0.0288958	0.0288958	0	2	2	9	2	0.013712	0.0219194	0.625566	0.539451	0.000160649	0.0228688	8484	0.013712	0.539451	0.0219194	0.625566	RSV_InverseSimpsonSD	microbiome	NA	Folic acid (mcg)	nutrients	dietary interview	2	1	1	> BY & Bonf.	microbiome	dietary interview	39177	1	Dietary Interview+Behavior	1
expo	DR1TFDFE	RB_ObservedOTUsMean	-0.0554639	0.00725133	0.082762	0.0329189	-7.64879	0.159787	0.159787	0	2	2	-9	-2	-0.0535182	0.018205	-2.93975	0.00875899	0.00190053	0.0901893	8484	-0.0535182	0.00875899	0.018205	-2.93975	RB_ObservedOTUsMean	microbiome	NA	Folate as dietary folate equivalents (mcg)	nutrients	dietary interview	2	0.497597	1	> BY & Bonf.	microbiome	dietary interview	39177	1	Dietary Interview+Behavior	0.524963
expo	DR1TFDFE	RB_FaPhyloDivMean	-0.0572294	0.0090462	0.0998041	0.0231201	-6.32635	0.282772	0.282772	0	2	2	-9	-2	-0.0525695	0.0181247	-2.90044	0.00953633	0.00183376	0.0857708	8484	-0.0525695	0.00953633	0.0181247	-2.90044	RB_FaPhyloDivMean	microbiome	NA	Folate as dietary folate equivalents (mcg)	nutrients	dietary interview	2	0.531993	1	> BY & Bonf.	microbiome	dietary interview	39177	1	Dietary Interview+Behavior	0.552909
expo	DR1TFDFE	RB_ShanWienDivMean	-0.0471951	0.00239189	0.032237	0.13755	-19.7312	0.0113154	0.0113154	0	2	2	-9	-2	-0.0478123	0.0226926	-2.10695	0.0494123	0.00151689	0.0333731	8484	-0.0478123	0.0494123	0.0226926	-2.10695	RB_ShanWienDivMean	microbiome	NA	Folate as dietary folate equivalents (mcg)	nutrients	dietary interview	2	1	1	> BY & Bonf.	microbiome	dietary interview	39177	1	Dietary Interview+Behavior	1
expo	DR1TFDFE	RB_InverseSimpsonMean	-0.0507814	0.0110439	0.136329	0.187654	-4.59813	0.162717	0.162717	0	2	2	-9	-2	-0.0528126	0.0271017	-1.94868	0.0670954	0.00185076	0.0146963	8484	-0.0528126	0.0670954	0.0271017	-1.94868	RB_InverseSimpsonMean	microbiome	NA	Folate as dietary folate equivalents (mcg)	nutrients	dietary interview	2	1	1	> BY & Bonf.	microbiome	dietary interview	39177	1	Dietary Interview+Behavior	1
expo	DR1TFDFE	RSV_ObservedOTUsMean	-0.0557056	0.00761883	0.0865333	0.0313783	-7.31157	0.179119	0.179119	0	2	2	-9	-2	-0.0535821	0.0181157	-2.95777	0.00842353	0.00190508	0.0907888	8484	-0.0535821	0.00842353	0.0181157	-2.95777	RSV_ObservedOTUsMean	microbiome	NA	Folate as dietary folate equivalents (mcg)	nutrients	dietary interview	2	0.48279	1	> BY & Bonf.	microbiome	dietary interview	39177	1	Dietary Interview+Behavior	0.492614
expo	DR1TFDFE	RSV_FaPhyloDivMean	-0.0579276	0.0115503	0.125294	0.0277679	-5.01523	0.433879	0.433879	0	2	2	-9	-2	-0.0512467	0.0188266	-2.72203	0.0139813	0.00174263	0.0782223	8484	-0.0512467	0.0139813	0.0188266	-2.72203	RSV_FaPhyloDivMean	microbiome	NA	Folate as dietary folate equivalents (mcg)	nutrients	dietary interview	2	0.713658	1	> BY & Bonf.	microbiome	dietary interview	39177	1	Dietary Interview+Behavior	0.829884
expo	DR1TFDFE	RSV_ShanWienDivMean	-0.0472906	0.00213335	0.0286994	0.133668	-22.1673	0.00914759	0.00914759	0	2	2	-9	-2	-0.0480164	0.0225503	-2.12931	0.0472883	0.00152987	0.0335881	8484	-0.0480164	0.0472883	0.0225503	-2.12931	RSV_ShanWienDivMean	microbiome	NA	Folate as dietary folate equivalents (mcg)	nutrients	dietary interview	2	1	1	> BY & Bonf.	microbiome	dietary interview	39177	1	Dietary Interview+Behavior	1
expo	DR1TFDFE	RSV_InverseSimpsonMean	-0.0513843	0.0104804	0.128089	0.181369	-4.90289	0.147335	0.147335	0	2	2	-9	-2	-0.0536615	0.0271397	-1.97723	0.0635369	0.00191073	0.014819	8484	-0.0536615	0.0635369	0.0271397	-1.97723	RSV_InverseSimpsonMean	microbiome	NA	Folate as dietary folate equivalents (mcg)	nutrients	dietary interview	2	1	1	> BY & Bonf.	microbiome	dietary interview	39177	1	Dietary Interview+Behavior	1
expo	DR1TFDFE	RB_ObservedOTUsSD	-0.0589554	0.0166691	0.17542	0.0292257	-3.53681	0.778943	0.778943	0	2	2	-9	-2	-0.0570072	0.0182919	-3.11654	0.00595971	0.00215642	0.085859	8484	-0.0570072	0.00595971	0.0182919	-3.11654	RB_ObservedOTUsSD	microbiome	NA	Folate as dietary folate equivalents (mcg)	nutrients	dietary interview	2	0.367766	1	> BY & Bonf.	microbiome	dietary interview	39177	1	Dietary Interview+Behavior	0.391519
expo	DR1TFDFE	RB_FaPhyloDivSD	-0.0553182	0.012246	0.138694	0.0471854	-4.51726	0.397314	0.397314	0	2	2	-9	-2	-0.0527087	0.0190191	-2.77136	0.0125849	0.00184348	0.0690445	8484	-0.0527087	0.0125849	0.0190191	-2.77136	RB_FaPhyloDivSD	microbiome	NA	Folate as dietary folate equivalents (mcg)	nutrients	dietary interview	2	0.658835	1	> BY & Bonf.	microbiome	dietary interview	39177	1	Dietary Interview+Behavior	0.680776
expo	DR1TFDFE	RB_ShanWienDivSD	-0.00811892	0.00296908	0.223193	0.757053	-2.7345	0.0247453	0.0247453	0	2	2	-9	-2	-0.00573594	0.0189519	-0.302658	0.76562	2.18314e-05	0.0389954	8484	-0.00573594	0.76562	0.0189519	-0.302658	RB_ShanWienDivSD	microbiome	NA	Folate as dietary folate equivalents (mcg)	nutrients	dietary interview	2	1	1	> BY & Bonf.	microbiome	dietary interview	39177	1	Dietary Interview+Behavior	1
expo	DR1TFDFE	RB_InverseSimpsonSD	0.0379079	0.00104855	0.0176047	0.229284	36.1527	0.00232303	0.00232303	0	2	2	9	2	0.0391773	0.0241387	1.62301	0.121971	0.00101845	0.0242575	8484	0.0391773	0.121971	0.0241387	1.62301	RB_InverseSimpsonSD	microbiome	NA	Folate as dietary folate equivalents (mcg)	nutrients	dietary interview	2	1	1	> BY & Bonf.	microbiome	dietary interview	39177	1	Dietary Interview+Behavior	1
expo	DR1TFDFE	RSV_ObservedOTUsSD	-0.0575145	0.0178454	0.191532	0.0346352	-3.22293	0.868211	0.868211	0	2	2	-9	-2	-0.0561951	0.0185534	-3.02882	0.00721806	0.00209542	0.0897825	8484	-0.0561951	0.00721806	0.0185534	-3.02882	RSV_ObservedOTUsSD	microbiome	NA	Folate as dietary folate equivalents (mcg)	nutrients	dietary interview	2	0.427754	1	> BY & Bonf.	microbiome	dietary interview	39177	1	Dietary Interview+Behavior	0.413312
expo	DR1TFDFE	RSV_FaPhyloDivSD	-0.037259	0.0174502	0.278844	0.123661	-2.13516	1.05158	1.05158	0.0490526	2	2	-9	-2	-0.0335197	0.0163778	-2.04666	0.0555804	0.000745545	0.0404151	8484	-0.0335197	0.0555804	0.0163778	-2.04666	RSV_FaPhyloDivSD	microbiome	NA	Folate as dietary folate equivalents (mcg)	nutrients	dietary interview	2	1	1	> BY & Bonf.	microbiome	dietary interview	39177	1	Dietary Interview+Behavior	1
expo	DR1TFDFE	RSV_ShanWienDivSD	-0.0304248	0.0039313	0.0818066	0.271043	-7.73913	0.0400115	0.0400115	0	2	2	-9	-2	-0.0290884	0.0203338	-1.43055	0.169691	0.000561454	0.0511112	8484	-0.0290884	0.169691	0.0203338	-1.43055	RSV_ShanWienDivSD	microbiome	NA	Folate as dietary folate equivalents (mcg)	nutrients	dietary interview	2	1	1	> BY & Bonf.	microbiome	dietary interview	39177	1	Dietary Interview+Behavior	1
expo	DR1TFDFE	RSV_InverseSimpsonSD	0.0320881	0.00550525	0.10817	0.32496	5.82863	0.0619701	0.0619701	0	2	2	9	2	0.0314213	0.0239545	1.3117	0.206105	0.00065512	0.0234609	8484	0.0314213	0.206105	0.0239545	1.3117	RSV_InverseSimpsonSD	microbiome	NA	Folate as dietary folate equivalents (mcg)	nutrients	dietary interview	2	1	1	> BY & Bonf.	microbiome	dietary interview	39177	1	Dietary Interview+Behavior	1
expo	DR1TFF	RB_ObservedOTUsMean	-0.0256307	0.019491	0.413905	0.388504	-1.315	1.12871	1.12871	0.11403	2	2	-9	-2	-0.0199328	0.0187744	-1.0617	0.30241	0.000248513	0.0885893	8484	-0.0199328	0.30241	0.0187744	-1.0617	RB_ObservedOTUsMean	microbiome	NA	Food folate (mcg)	nutrients	dietary interview	2	1	1	> BY & Bonf.	microbiome	dietary interview	39177	1	Dietary Interview+Behavior	1
expo	DR1TFF	RB_FaPhyloDivMean	-0.0235056	0.0179066	0.414446	0.477984	-1.31268	0.77274	0.77274	0	2	2	-9	-2	-0.0171759	0.0210787	-0.814846	0.425811	0.000184523	0.0846754	8484	-0.0171759	0.425811	0.0210787	-0.814846	RB_FaPhyloDivMean	microbiome	NA	Food folate (mcg)	nutrients	dietary interview	2	1	1	> BY & Bonf.	microbiome	dietary interview	39177	1	Dietary Interview+Behavior	1
expo	DR1TFF	RB_ShanWienDivMean	-0.0140907	0.00783244	0.322975	0.68988	-1.79902	0.146267	0.146267	0	2	2	-9	-2	-0.0100112	0.0234045	-0.427748	0.673909	6.26886e-05	0.033534	8484	-0.0100112	0.673909	0.0234045	-0.427748	RB_ShanWienDivMean	microbiome	NA	Food folate (mcg)	nutrients	dietary interview	2	1	1	> BY & Bonf.	microbiome	dietary interview	39177	1	Dietary Interview+Behavior	1
expo	DR1TFF	RB_InverseSimpsonMean	-0.0204048	0.013487	0.371819	0.583137	-1.51292	0.521231	0.521231	0	2	2	-9	-2	-0.0114517	0.0232256	-0.493064	0.627929	8.20263e-05	0.0148604	8484	-0.0114517	0.627929	0.0232256	-0.493064	RB_InverseSimpsonMean	microbiome	NA	Food folate (mcg)	nutrients	dietary interview	2	1	1	> BY & Bonf.	microbiome	dietary interview	39177	1	Dietary Interview+Behavior	1
expo	DR1TFF	RSV_ObservedOTUsMean	-0.0254221	0.0193088	0.41353	0.393371	-1.31661	1.10254	1.10254	0.0930057	2	2	-9	-2	-0.0197925	0.0188022	-1.05267	0.30642	0.000245028	0.0891843	8484	-0.0197925	0.30642	0.0188022	-1.05267	RSV_ObservedOTUsMean	microbiome	NA	Food folate (mcg)	nutrients	dietary interview	2	1	1	> BY & Bonf.	microbiome	dietary interview	39177	1	Dietary Interview+Behavior	1
expo	DR1TFF	RSV_FaPhyloDivMean	-0.0272969	0.017933	0.370038	0.398477	-1.52216	0.826583	0.826583	0	2	2	-9	-2	-0.0190943	0.0207665	-0.919475	0.370006	0.000228045	0.0768467	8484	-0.0190943	0.370006	0.0207665	-0.919475	RSV_FaPhyloDivMean	microbiome	NA	Food folate (mcg)	nutrients	dietary interview	2	1	1	> BY & Bonf.	microbiome	dietary interview	39177	1	Dietary Interview+Behavior	1
expo	DR1TFF	RSV_ShanWienDivMean	-0.014322	0.00795223	0.322678	0.683986	-1.80101	0.152436	0.152436	0	2	2	-9	-2	-0.0100791	0.0234184	-0.43039	0.672021	6.3541e-05	0.0337525	8484	-0.0100791	0.672021	0.0234184	-0.43039	RSV_ShanWienDivMean	microbiome	NA	Food folate (mcg)	nutrients	dietary interview	2	1	1	> BY & Bonf.	microbiome	dietary interview	39177	1	Dietary Interview+Behavior	1
expo	DR1TFF	RSV_InverseSimpsonMean	-0.0200603	0.0134813	0.376697	0.594617	-1.488	0.50995	0.50995	0	2	2	-9	-2	-0.0109934	0.0237257	-0.463352	0.648666	7.55918e-05	0.0149779	8484	-0.0109934	0.648666	0.0237257	-0.463352	RSV_InverseSimpsonMean	microbiome	NA	Food folate (mcg)	nutrients	dietary interview	2	1	1	> BY & Bonf.	microbiome	dietary interview	39177	1	Dietary Interview+Behavior	1
expo	DR1TFF	RB_ObservedOTUsSD	-0.0529993	0.0283909	0.313081	0.0488126	-1.86677	3.96037	3.96037	0.747498	2	2	-9	-2	-0.0306087	0.0178207	-1.71759	0.103026	0.000586008	0.0841936	8484	-0.0306087	0.103026	0.0178207	-1.71759	RB_ObservedOTUsSD	microbiome	NA	Food folate (mcg)	nutrients	dietary interview	2	1	1	> BY & Bonf.	microbiome	dietary interview	39177	1	Dietary Interview+Behavior	1
expo	DR1TFF	RB_FaPhyloDivSD	-0.0540952	0.0306316	0.328009	0.0547393	-1.76599	4.23798	4.23798	0.764038	2	2	-9	-2	-0.0291611	0.0184471	-1.5808	0.131336	0.000531888	0.0674629	8484	-0.0291611	0.131336	0.0184471	-1.5808	RB_FaPhyloDivSD	microbiome	NA	Food folate (mcg)	nutrients	dietary interview	2	1	1	> BY & Bonf.	microbiome	dietary interview	39177	1	Dietary Interview+Behavior	1
expo	DR1TFF	RB_ShanWienDivSD	-0.00175396	0.0280805	0.960287	0.786487	-0.0624617	3.89957	3.89957	0.743561	2	2	-7	-2	0.0132629	0.0158554	0.836487	0.413848	0.000110024	0.0385677	8484	0.0132629	0.413848	0.0158554	0.836487	RB_ShanWienDivSD	microbiome	NA	Food folate (mcg)	nutrients	dietary interview	2	1	1	> BY & Bonf.	microbiome	dietary interview	39177	1	Dietary Interview+Behavior	1
expo	DR1TFF	RB_InverseSimpsonSD	0.020339	0.0271897	0.591133	0.528753	0.748041	1.92166	1.92166	0.479617	2	2	1	0	0.0146707	0.020448	0.717466	0.482295	0.000134622	0.0241874	8484	0.0146707	0.482295	0.020448	0.717466	RB_InverseSimpsonSD	microbiome	NA	Food folate (mcg)	nutrients	dietary interview	2	1	1	> BY & Bonf.	microbiome	dietary interview	39177	1	Dietary Interview+Behavior	1
expo	DR1TFF	RSV_ObservedOTUsSD	-0.0559676	0.0269184	0.285398	0.0314133	-2.07916	3.9267	3.9267	0.745333	2	2	-9	-2	-0.0308406	0.0180658	-1.70713	0.104989	0.000594922	0.0879559	8484	-0.0308406	0.104989	0.0180658	-1.70713	RSV_ObservedOTUsSD	microbiome	NA	Food folate (mcg)	nutrients	dietary interview	2	1	1	> BY & Bonf.	microbiome	dietary interview	39177	1	Dietary Interview+Behavior	1
expo	DR1TFF	RSV_FaPhyloDivSD	-0.0363219	0.0342779	0.481574	0.235738	-1.05963	4.64062	4.64062	0.784512	2	2	-9	-2	-0.0140096	0.0183677	-0.762727	0.455506	0.000122762	0.0394169	8484	-0.0140096	0.455506	0.0183677	-0.762727	RSV_FaPhyloDivSD	microbiome	NA	Food folate (mcg)	nutrients	dietary interview	2	1	1	> BY & Bonf.	microbiome	dietary interview	39177	1	Dietary Interview+Behavior	1
expo	DR1TFF	RSV_ShanWienDivSD	-0.00118888	0.0259848	0.970893	0.997099	-0.045753	2.22651	2.22651	0.550866	2	2	-9	-2	0.00142801	0.01709	0.0835581	0.93433	1.27548e-06	0.050039	8484	0.00142801	0.93433	0.01709	0.0835581	RSV_ShanWienDivSD	microbiome	NA	Food folate (mcg)	nutrients	dietary interview	2	1	1	> BY & Bonf.	microbiome	dietary interview	39177	1	Dietary Interview+Behavior	1
expo	DR1TFF	RSV_InverseSimpsonSD	0.0247492	0.0207268	0.443837	0.403949	1.19407	1.71264	1.71264	0.416107	2	2	1	0	0.0125205	0.0187724	0.666963	0.513255	9.80527e-05	0.0232238	8484	0.0125205	0.513255	0.0187724	0.666963	RSV_InverseSimpsonSD	microbiome	NA	Food folate (mcg)	nutrients	dietary interview	2	1	1	> BY & Bonf.	microbiome	dietary interview	39177	1	Dietary Interview+Behavior	1
expo	DR1TFIBE	RB_ObservedOTUsMean	-0.0465151	0.00427817	0.058388	0.0528459	-10.8727	0.0656006	0.0656006	0	2	2	-9	-2	-0.0469665	0.0166784	-2.81602	0.0114371	0.00146276	0.0870914	8484	-0.0469665	0.0114371	0.0166784	-2.81602	RB_ObservedOTUsMean	microbiome	NA	Dietary fiber (gm)	nutrients	dietary interview	2	0.61267	1	> BY & Bonf.	microbiome	dietary interview	39177	1	Dietary Interview+Behavior	0.566012
expo	DR1TFIBE	RB_FaPhyloDivMean	-0.0422996	0.00260709	0.0391879	0.0930071	-16.2248	0.021377	0.021377	0	2	2	-9	-2	-0.043342	0.0175605	-2.46815	0.0238319	0.0012457	0.0828969	8484	-0.043342	0.0238319	0.0175605	-2.46815	RB_FaPhyloDivMean	microbiome	NA	Dietary fiber (gm)	nutrients	dietary interview	2	1	1	> BY & Bonf.	microbiome	dietary interview	39177	1	Dietary Interview+Behavior	0.920843
expo	DR1TFIBE	RB_ShanWienDivMean	-0.043185	0.0136074	0.194327	0.146192	-3.17363	0.527264	0.527264	0	2	2	-9	-2	-0.0384113	0.0206761	-1.85776	0.0796391	0.000978397	0.0327141	8484	-0.0384113	0.0796391	0.0206761	-1.85776	RB_ShanWienDivMean	microbiome	NA	Dietary fiber (gm)	nutrients	dietary interview	2	1	1	> BY & Bonf.	microbiome	dietary interview	39177	1	Dietary Interview+Behavior	1
expo	DR1TFIBE	RB_InverseSimpsonMean	-0.0384332	0.0112111	0.180691	0.211183	-3.42813	0.301157	0.301157	0	2	2	-9	-2	-0.0381732	0.0207288	-1.84155	0.082081	0.000966304	0.0149211	8484	-0.0381732	0.082081	0.0207288	-1.84155	RB_InverseSimpsonMean	microbiome	NA	Dietary fiber (gm)	nutrients	dietary interview	2	1	1	> BY & Bonf.	microbiome	dietary interview	39177	1	Dietary Interview+Behavior	1
expo	DR1TFIBE	RSV_ObservedOTUsMean	-0.045604	0.00378239	0.0526806	0.0568258	-12.0569	0.0515497	0.0515497	0	2	2	-9	-2	-0.0461374	0.0166289	-2.77454	0.0124997	0.00141158	0.0877442	8484	-0.0461374	0.0124997	0.0166289	-2.77454	RSV_ObservedOTUsMean	microbiome	NA	Dietary fiber (gm)	nutrients	dietary interview	2	0.655492	1	> BY & Bonf.	microbiome	dietary interview	39177	1	Dietary Interview+Behavior	0.587972
expo	DR1TFIBE	RSV_FaPhyloDivMean	-0.0389985	0.0116157	0.184291	0.12991	-3.35739	0.397189	0.397189	0	2	2	-9	-2	-0.0401299	0.0178568	-2.24732	0.0373958	0.00106791	0.0754682	8484	-0.0401299	0.0373958	0.0178568	-2.24732	RSV_FaPhyloDivMean	microbiome	NA	Dietary fiber (gm)	nutrients	dietary interview	2	1	1	> BY & Bonf.	microbiome	dietary interview	39177	1	Dietary Interview+Behavior	1
expo	DR1TFIBE	RSV_ShanWienDivMean	-0.0436882	0.0138677	0.195675	0.139103	-3.15035	0.559817	0.559817	0	2	2	-9	-2	-0.0384705	0.0206672	-1.86143	0.0790957	0.000981413	0.0329126	8484	-0.0384705	0.0790957	0.0206672	-1.86143	RSV_ShanWienDivMean	microbiome	NA	Dietary fiber (gm)	nutrients	dietary interview	2	1	1	> BY & Bonf.	microbiome	dietary interview	39177	1	Dietary Interview+Behavior	1
expo	DR1TFIBE	RSV_InverseSimpsonMean	-0.0402388	0.0126484	0.193885	0.193694	-3.18133	0.384547	0.384547	0	2	2	-9	-2	-0.0392926	0.020917	-1.8785	0.0766081	0.00102381	0.0150504	8484	-0.0392926	0.0766081	0.020917	-1.8785	RSV_InverseSimpsonMean	microbiome	NA	Dietary fiber (gm)	nutrients	dietary interview	2	1	1	> BY & Bonf.	microbiome	dietary interview	39177	1	Dietary Interview+Behavior	1
expo	DR1TFIBE	RB_ObservedOTUsSD	-0.0419691	0.00987383	0.147099	0.123325	-4.25054	0.252179	0.252179	0	2	2	-9	-2	-0.0458748	0.0195843	-2.34243	0.0308527	0.00139555	0.083168	8484	-0.0458748	0.0308527	0.0195843	-2.34243	RB_ObservedOTUsSD	microbiome	NA	Dietary fiber (gm)	nutrients	dietary interview	2	1	1	> BY & Bonf.	microbiome	dietary interview	39177	1	Dietary Interview+Behavior	0.981745
expo	DR1TFIBE	RB_FaPhyloDivSD	-0.0328185	0.0161147	0.290579	0.178664	-2.03656	0.787798	0.787798	0	2	2	-9	-2	-0.0375495	0.0177476	-2.11575	0.0485663	0.000934988	0.0669358	8484	-0.0375495	0.0485663	0.0177476	-2.11575	RB_FaPhyloDivSD	microbiome	NA	Dietary fiber (gm)	nutrients	dietary interview	2	1	1	> BY & Bonf.	microbiome	dietary interview	39177	1	Dietary Interview+Behavior	1
expo	DR1TFIBE	RB_ShanWienDivSD	0.0114803	0.00395311	0.211117	0.574356	2.90412	0.0801685	0.0801685	0	2	2	-5	0	0.0100493	0.0140393	0.715798	0.483299	6.69686e-05	0.0387628	8484	0.0100493	0.483299	0.0140393	0.715798	RB_ShanWienDivSD	microbiome	NA	Dietary fiber (gm)	nutrients	dietary interview	2	1	1	> BY & Bonf.	microbiome	dietary interview	39177	1	Dietary Interview+Behavior	1
expo	DR1TFIBE	RB_InverseSimpsonSD	0.0487307	0.0151508	0.191899	0.0499055	3.21638	0.867254	0.867254	0	2	2	9	2	0.0442068	0.0176876	2.49931	0.0223399	0.00129591	0.0248556	8484	0.0442068	0.0223399	0.0176876	2.49931	RB_InverseSimpsonSD	microbiome	NA	Dietary fiber (gm)	nutrients	dietary interview	2	1	1	> BY & Bonf.	microbiome	dietary interview	39177	1	Dietary Interview+Behavior	1
expo	DR1TFIBE	RSV_ObservedOTUsSD	-0.0467526	0.0101554	0.136169	0.101895	-4.60371	0.245954	0.245954	0	2	2	-9	-2	-0.049631	0.0199581	-2.48676	0.0229302	0.00163344	0.0866982	8484	-0.049631	0.0229302	0.0199581	-2.48676	RSV_ObservedOTUsSD	microbiome	NA	Dietary fiber (gm)	nutrients	dietary interview	2	1	1	> BY & Bonf.	microbiome	dietary interview	39177	1	Dietary Interview+Behavior	0.787556
expo	DR1TFIBE	RSV_FaPhyloDivSD	-0.0316001	0.0359024	0.540521	0.228736	-0.880165	3.2986	3.2986	0.696841	2	2	-9	-2	-0.0320562	0.0187301	-1.71148	0.104168	0.00068143	0.0385628	8484	-0.0320562	0.104168	0.0187301	-1.71148	RSV_FaPhyloDivSD	microbiome	NA	Dietary fiber (gm)	nutrients	dietary interview	2	1	1	> BY & Bonf.	microbiome	dietary interview	39177	1	Dietary Interview+Behavior	1
expo	DR1TFIBE	RSV_ShanWienDivSD	-0.0134056	0.00203853	0.096072	0.550053	-6.57611	0.0162481	0.0162481	0	2	2	-9	-2	-0.0130885	0.0157713	-0.829893	0.417471	0.000113599	0.0498844	8484	-0.0130885	0.417471	0.0157713	-0.829893	RSV_ShanWienDivSD	microbiome	NA	Dietary fiber (gm)	nutrients	dietary interview	2	1	1	> BY & Bonf.	microbiome	dietary interview	39177	1	Dietary Interview+Behavior	1
expo	DR1TFIBE	RSV_InverseSimpsonSD	0.0375711	0.0114881	0.188911	0.110113	3.27044	0.538675	0.538675	0	2	2	9	2	0.0349637	0.0167473	2.08772	0.0513086	0.000810646	0.0239123	8484	0.0349637	0.0513086	0.0167473	2.08772	RSV_InverseSimpsonSD	microbiome	NA	Dietary fiber (gm)	nutrients	dietary interview	2	1	1	> BY & Bonf.	microbiome	dietary interview	39177	1	Dietary Interview+Behavior	1
expo	DR1TFOLA	RB_ObservedOTUsMean	-0.0559001	0.00880702	0.0994813	0.0244357	-6.34722	0.268175	0.268175	0	2	2	-9	-2	-0.0526912	0.0174831	-3.01383	0.00745762	0.00173758	0.0890582	8484	-0.0526912	0.00745762	0.0174831	-3.01383	RB_ObservedOTUsMean	microbiome	NA	Total Folate (mcg)	nutrients	dietary interview	2	0.439131	1	> BY & Bonf.	microbiome	dietary interview	39177	1	Dietary Interview+Behavior	0.474609
expo	DR1TFOLA	RB_FaPhyloDivMean	-0.0577381	0.00965384	0.105468	0.0177738	-5.98084	0.36635	0.36635	0	2	2	-9	-2	-0.0511051	0.018237	-2.80228	0.011779	0.00163455	0.0847454	8484	-0.0511051	0.011779	0.018237	-2.80228	RB_FaPhyloDivMean	microbiome	NA	Total Folate (mcg)	nutrients	dietary interview	2	0.627081	1	> BY & Bonf.	microbiome	dietary interview	39177	1	Dietary Interview+Behavior	0.606841
expo	DR1TFOLA	RB_ShanWienDivMean	-0.0454894	0.00522508	0.0728056	0.16041	-8.70596	0.0518004	0.0518004	0	2	2	-9	-2	-0.0462591	0.023111	-2.00161	0.0606338	0.00133926	0.033094	8484	-0.0462591	0.0606338	0.023111	-2.00161	RB_ShanWienDivMean	microbiome	NA	Total Folate (mcg)	nutrients	dietary interview	2	1	1	> BY & Bonf.	microbiome	dietary interview	39177	1	Dietary Interview+Behavior	1
expo	DR1TFOLA	RB_InverseSimpsonMean	-0.0494805	0.013257	0.166652	0.199903	-3.73239	0.234146	0.234146	0	2	2	-9	-2	-0.051674	0.0270236	-1.91218	0.0719032	0.00167115	0.0148124	8484	-0.051674	0.0719032	0.0270236	-1.91218	RB_InverseSimpsonMean	microbiome	NA	Total Folate (mcg)	nutrients	dietary interview	2	1	1	> BY & Bonf.	microbiome	dietary interview	39177	1	Dietary Interview+Behavior	1
expo	DR1TFOLA	RSV_ObservedOTUsMean	-0.0561939	0.00905911	0.101755	0.0227806	-6.20303	0.289899	0.289899	0	2	2	-9	-2	-0.0527434	0.0173921	-3.0326	0.00715898	0.00174103	0.0896531	8484	-0.0527434	0.00715898	0.0173921	-3.0326	RSV_ObservedOTUsMean	microbiome	NA	Total Folate (mcg)	nutrients	dietary interview	2	0.425063	1	> BY & Bonf.	microbiome	dietary interview	39177	1	Dietary Interview+Behavior	0.453685
expo	DR1TFOLA	RSV_FaPhyloDivMean	-0.0598223	0.0113307	0.119168	0.0196306	-5.27966	0.474723	0.474723	0	2	2	-9	-2	-0.0505948	0.0194402	-2.60259	0.0180011	0.00160207	0.0771999	8484	-0.0505948	0.0180011	0.0194402	-2.60259	RSV_FaPhyloDivMean	microbiome	NA	Total Folate (mcg)	nutrients	dietary interview	2	0.869257	1	> BY & Bonf.	microbiome	dietary interview	39177	1	Dietary Interview+Behavior	0.973765
expo	DR1TFOLA	RSV_ShanWienDivMean	-0.0456525	0.00510379	0.0708775	0.155611	-8.94483	0.0502409	0.0502409	0	2	2	-9	-2	-0.0464942	0.0229613	-2.02489	0.0579723	0.0013529	0.0333062	8484	-0.0464942	0.0579723	0.0229613	-2.02489	RSV_ShanWienDivMean	microbiome	NA	Total Folate (mcg)	nutrients	dietary interview	2	1	1	> BY & Bonf.	microbiome	dietary interview	39177	1	Dietary Interview+Behavior	1
expo	DR1TFOLA	RSV_InverseSimpsonMean	-0.0499427	0.0129491	0.161506	0.193857	-3.85684	0.224929	0.224929	0	2	2	-9	-2	-0.0524418	0.027046	-1.93898	0.0683444	0.00172117	0.0149495	8484	-0.0524418	0.0683444	0.027046	-1.93898	RSV_InverseSimpsonMean	microbiome	NA	Total Folate (mcg)	nutrients	dietary interview	2	1	1	> BY & Bonf.	microbiome	dietary interview	39177	1	Dietary Interview+Behavior	1
expo	DR1TFOLA	RB_ObservedOTUsSD	-0.0609305	0.0216993	0.217805	0.0204935	-2.80795	1.45675	1.45675	0.313538	2	2	-9	-2	-0.0571114	0.0174798	-3.26727	0.00427939	0.00204134	0.0848407	8484	-0.0571114	0.00427939	0.0174798	-3.26727	RB_ObservedOTUsSD	microbiome	NA	Total Folate (mcg)	nutrients	dietary interview	2	0.283744	1	> BY & Bonf.	microbiome	dietary interview	39177	1	Dietary Interview+Behavior	0.358133
expo	DR1TFOLA	RB_FaPhyloDivSD	-0.0577165	0.0180443	0.192901	0.0336738	-3.19861	0.940248	0.940248	0	2	2	-9	-2	-0.0533939	0.0183656	-2.90727	0.00939663	0.00178424	0.0681341	8484	-0.0533939	0.00939663	0.0183656	-2.90727	RB_FaPhyloDivSD	microbiome	NA	Total Folate (mcg)	nutrients	dietary interview	2	0.526011	1	> BY & Bonf.	microbiome	dietary interview	39177	1	Dietary Interview+Behavior	0.635385
expo	DR1TFOLA	RB_ShanWienDivSD	-0.00531171	0.00499465	0.480421	0.844514	-1.06348	0.074922	0.074922	0	2	2	-9	-2	-0.00259888	0.0183694	-0.141479	0.889063	4.22711e-06	0.0387682	8484	-0.00259888	0.889063	0.0183694	-0.141479	RB_ShanWienDivSD	microbiome	NA	Total Folate (mcg)	nutrients	dietary interview	2	1	1	> BY & Bonf.	microbiome	dietary interview	39177	1	Dietary Interview+Behavior	1
expo	DR1TFOLA	RB_InverseSimpsonSD	0.0406012	0.00700768	0.108807	0.198362	5.79381	0.106864	0.106864	0	2	2	9	2	0.0397981	0.0230014	1.73024	0.100695	0.000991275	0.0245284	8484	0.0397981	0.100695	0.0230014	1.73024	RB_InverseSimpsonSD	microbiome	NA	Total Folate (mcg)	nutrients	dietary interview	2	1	1	> BY & Bonf.	microbiome	dietary interview	39177	1	Dietary Interview+Behavior	1
expo	DR1TFOLA	RSV_ObservedOTUsSD	-0.0598006	0.0228671	0.232514	0.0249919	-2.61514	1.55881	1.55881	0.358483	2	2	-9	-2	-0.0562345	0.017764	-3.16565	0.00535142	0.00197914	0.0887492	8484	-0.0562345	0.00535142	0.017764	-3.16565	RSV_ObservedOTUsSD	microbiome	NA	Total Folate (mcg)	nutrients	dietary interview	2	0.338339	1	> BY & Bonf.	microbiome	dietary interview	39177	1	Dietary Interview+Behavior	0.340569
expo	DR1TFOLA	RSV_FaPhyloDivSD	-0.0404119	0.0219054	0.316223	0.0945352	-1.84483	1.86373	1.86373	0.463442	2	2	-9	-2	-0.0321099	0.0160015	-2.00668	0.0600443	0.00064528	0.0399702	8484	-0.0321099	0.0600443	0.0160015	-2.00668	RSV_FaPhyloDivSD	microbiome	NA	Total Folate (mcg)	nutrients	dietary interview	2	1	1	> BY & Bonf.	microbiome	dietary interview	39177	1	Dietary Interview+Behavior	1
expo	DR1TFOLA	RSV_ShanWienDivSD	-0.0257356	0.0092993	0.220743	0.342184	-2.76748	0.227084	0.227084	0	2	2	-9	-2	-0.0251485	0.0200364	-1.25514	0.225479	0.000395818	0.0505217	8484	-0.0251485	0.225479	0.0200364	-1.25514	RSV_ShanWienDivSD	microbiome	NA	Total Folate (mcg)	nutrients	dietary interview	2	1	1	> BY & Bonf.	microbiome	dietary interview	39177	1	Dietary Interview+Behavior	1
expo	DR1TFOLA	RSV_InverseSimpsonSD	0.0349934	0.0107141	0.189148	0.272467	3.2661	0.255228	0.255228	0	2	2	9	2	0.0324428	0.0227869	1.42375	0.171623	0.000658728	0.023679	8484	0.0324428	0.171623	0.0227869	1.42375	RSV_InverseSimpsonSD	microbiome	NA	Total Folate (mcg)	nutrients	dietary interview	2	1	1	> BY & Bonf.	microbiome	dietary interview	39177	1	Dietary Interview+Behavior	1
expo	DR1TIRON	RB_ObservedOTUsMean	-0.0487044	0.00221394	0.0289187	0.0411684	-21.9989	0.0176183	0.0176183	0	2	2	-9	-2	-0.0482117	0.0171385	-2.81307	0.0115097	0.00130757	0.0912438	8484	-0.0482117	0.0115097	0.0171385	-2.81307	RB_ObservedOTUsMean	microbiome	NA	Iron (mg)	nutrients	dietary interview	2	0.615755	1	> BY & Bonf.	microbiome	dietary interview	39177	1	Dietary Interview+Behavior	0.566012
expo	DR1TIRON	RB_FaPhyloDivMean	-0.0553328	0.00418028	0.0480041	0.0305469	-13.2366	0.0560723	0.0560723	0	2	2	-9	-2	-0.0532615	0.0189388	-2.81229	0.0115289	0.00159582	0.0866092	8484	-0.0532615	0.0115289	0.0189388	-2.81229	RB_FaPhyloDivMean	microbiome	NA	Iron (mg)	nutrients	dietary interview	2	0.616499	1	> BY & Bonf.	microbiome	dietary interview	39177	1	Dietary Interview+Behavior	0.606841
expo	DR1TIRON	RB_ShanWienDivMean	-0.0498647	0.0057105	0.0725894	0.116661	-8.73211	0.0641372	0.0641372	0	2	2	-9	-2	-0.0513454	0.0229142	-2.24077	0.0378909	0.00148307	0.0337141	8484	-0.0513454	0.0378909	0.0229142	-2.24077	RB_ShanWienDivMean	microbiome	NA	Iron (mg)	nutrients	dietary interview	2	1	1	> BY & Bonf.	microbiome	dietary interview	39177	1	Dietary Interview+Behavior	1
expo	DR1TIRON	RB_InverseSimpsonMean	-0.0558672	0.000655703	0.00747155	0.0834517	-85.202	0.000825627	0.000825627	0	2	2	-9	-2	-0.0571106	0.0230907	-2.47331	0.0235784	0.00183481	0.0148795	8484	-0.0571106	0.0235784	0.0230907	-2.47331	RB_InverseSimpsonMean	microbiome	NA	Iron (mg)	nutrients	dietary interview	2	1	1	> BY & Bonf.	microbiome	dietary interview	39177	1	Dietary Interview+Behavior	1
expo	DR1TIRON	RSV_ObservedOTUsMean	-0.0490445	0.00186224	0.0241611	0.0393649	-26.3363	0.0125278	0.0125278	0	2	2	-9	-2	-0.0486486	0.0171406	-2.8382	0.0109049	0.00133137	0.0918307	8484	-0.0486486	0.0109049	0.0171406	-2.8382	RSV_ObservedOTUsMean	microbiome	NA	Iron (mg)	nutrients	dietary interview	2	0.589822	1	> BY & Bonf.	microbiome	dietary interview	39177	1	Dietary Interview+Behavior	0.562775
expo	DR1TIRON	RSV_FaPhyloDivMean	-0.054566	0.0022327	0.0260344	0.0492324	-24.4394	0.0135611	0.0135611	0	2	2	-9	-2	-0.0528143	0.0207188	-2.54909	0.0201379	0.00156914	0.0788753	8484	-0.0528143	0.0201379	0.0207188	-2.54909	RSV_FaPhyloDivMean	microbiome	NA	Iron (mg)	nutrients	dietary interview	2	0.945607	1	> BY & Bonf.	microbiome	dietary interview	39177	1	Dietary Interview+Behavior	1
expo	DR1TIRON	RSV_ShanWienDivMean	-0.049872	0.00524621	0.0667229	0.117115	-9.50629	0.054027	0.054027	0	2	2	-9	-2	-0.0514768	0.0229532	-2.24268	0.0377455	0.00149067	0.0339357	8484	-0.0514768	0.0377455	0.0229532	-2.24268	RSV_ShanWienDivMean	microbiome	NA	Iron (mg)	nutrients	dietary interview	2	1	1	> BY & Bonf.	microbiome	dietary interview	39177	1	Dietary Interview+Behavior	1
expo	DR1TIRON	RSV_InverseSimpsonMean	-0.0554041	0.000261909	0.00300944	0.0954519	-211.54	0.000124251	0.000124251	0	2	2	-9	-2	-0.0572504	0.023846	-2.40084	0.0273797	0.00184381	0.015007	8484	-0.0572504	0.0273797	0.023846	-2.40084	RSV_InverseSimpsonMean	microbiome	NA	Iron (mg)	nutrients	dietary interview	2	1	1	> BY & Bonf.	microbiome	dietary interview	39177	1	Dietary Interview+Behavior	1
expo	DR1TIRON	RB_ObservedOTUsSD	-0.0420536	2.77057e-05	0.000419416	0.0447043	-1517.87	3.51315e-06	3.51315e-06	0	2	2	-9	-2	-0.041488	0.0141835	-2.92509	0.00904154	0.000968289	0.0872784	8484	-0.041488	0.00904154	0.0141835	-2.92509	RB_ObservedOTUsSD	microbiome	NA	Iron (mg)	nutrients	dietary interview	2	0.510431	1	> BY & Bonf.	microbiome	dietary interview	39177	1	Dietary Interview+Behavior	0.47717
expo	DR1TIRON	RB_FaPhyloDivSD	-0.0392277	0.00865146	0.138191	0.0768717	-4.53423	0.313983	0.313983	0	2	2	-9	-2	-0.0371687	0.0152189	-2.44228	0.0251412	0.000777166	0.0701654	8484	-0.0371687	0.0251412	0.0152189	-2.44228	RB_FaPhyloDivSD	microbiome	NA	Iron (mg)	nutrients	dietary interview	2	1	1	> BY & Bonf.	microbiome	dietary interview	39177	1	Dietary Interview+Behavior	1
expo	DR1TIRON	RB_ShanWienDivSD	-0.00647546	0.000817624	0.0799597	0.828823	-7.91985	0.00149616	0.00149616	0	2	2	-9	-2	-0.00505756	0.0212109	-0.238441	0.814232	1.43893e-05	0.0390655	8484	-0.00505756	0.814232	0.0212109	-0.238441	RB_ShanWienDivSD	microbiome	NA	Iron (mg)	nutrients	dietary interview	2	1	1	> BY & Bonf.	microbiome	dietary interview	39177	1	Dietary Interview+Behavior	1
expo	DR1TIRON	RB_InverseSimpsonSD	0.0454459	0.00484202	0.0675735	0.166973	9.38573	0.0429045	0.0429045	0	2	2	9	2	0.0483609	0.0246511	1.96182	0.0654364	0.00131567	0.0244908	8484	0.0483609	0.0654364	0.0246511	1.96182	RB_InverseSimpsonSD	microbiome	NA	Iron (mg)	nutrients	dietary interview	2	1	1	> BY & Bonf.	microbiome	dietary interview	39177	1	Dietary Interview+Behavior	1
expo	DR1TIRON	RSV_ObservedOTUsSD	-0.042193	0.000898941	0.0135614	0.0421615	-46.9363	0.00379903	0.00379903	0	2	2	-9	-2	-0.0413595	0.0141197	-2.9292	0.00896135	0.000962297	0.0911579	8484	-0.0413595	0.00896135	0.0141197	-2.9292	RSV_ObservedOTUsSD	microbiome	NA	Iron (mg)	nutrients	dietary interview	2	0.506899	1	> BY & Bonf.	microbiome	dietary interview	39177	1	Dietary Interview+Behavior	0.472938
expo	DR1TIRON	RSV_FaPhyloDivSD	-0.031552	0.00616231	0.12279	0.280662	-5.12015	0.0895961	0.0895961	0	2	2	-9	-2	-0.0307036	0.0199735	-1.53721	0.141634	0.000530318	0.0405504	8484	-0.0307036	0.141634	0.0199735	-1.53721	RSV_FaPhyloDivSD	microbiome	NA	Iron (mg)	nutrients	dietary interview	2	1	1	> BY & Bonf.	microbiome	dietary interview	39177	1	Dietary Interview+Behavior	1
expo	DR1TIRON	RSV_ShanWienDivSD	-0.00776368	0.00588267	0.412798	0.677202	-1.31975	0.175747	0.175747	0	2	2	-9	-2	-0.0070378	0.0141157	-0.49858	0.624113	2.78633e-05	0.0519162	8484	-0.0070378	0.624113	0.0141157	-0.49858	RSV_ShanWienDivSD	microbiome	NA	Iron (mg)	nutrients	dietary interview	2	1	1	> BY & Bonf.	microbiome	dietary interview	39177	1	Dietary Interview+Behavior	1
expo	DR1TIRON	RSV_InverseSimpsonSD	0.0407893	0.0112415	0.171202	0.209912	3.62844	0.231009	0.231009	0	2	2	9	2	0.0437534	0.0239668	1.82558	0.0845519	0.00107692	0.023681	8484	0.0437534	0.0845519	0.0239668	1.82558	RSV_InverseSimpsonSD	microbiome	NA	Iron (mg)	nutrients	dietary interview	2	1	1	> BY & Bonf.	microbiome	dietary interview	39177	1	Dietary Interview+Behavior	1
expo	DR1TKCAL	RB_ObservedOTUsMean	-0.0401864	0.00334941	0.0529379	0.403992	-11.998	0.0101568	0.0101568	0	2	2	-9	-2	-0.0365264	0.0354747	-1.02964	0.316815	0.000151388	0.0931709	8484	-0.0365264	0.316815	0.0354747	-1.02964	RB_ObservedOTUsMean	microbiome	NA	Energy (kcal)	nutrients	dietary interview	2	1	1	> BY & Bonf.	microbiome	dietary interview	39177	1	Dietary Interview+Behavior	1
expo	DR1TKCAL	RB_FaPhyloDivMean	-0.0317592	0.00302247	0.0604041	0.499337	-10.5077	0.00887346	0.00887346	0	2	2	-9	-2	-0.0295212	0.0351796	-0.839155	0.412389	9.88885e-05	0.0888588	8484	-0.0295212	0.412389	0.0351796	-0.839155	RB_FaPhyloDivMean	microbiome	NA	Energy (kcal)	nutrients	dietary interview	2	1	1	> BY & Bonf.	microbiome	dietary interview	39177	1	Dietary Interview+Behavior	1
expo	DR1TKCAL	RB_ShanWienDivMean	-0.0535493	0.0208683	0.236566	0.32085	-2.56607	0.36809	0.36809	0	2	2	-9	-2	-0.0419118	0.0377176	-1.1112	0.281106	0.00019932	0.0344785	8484	-0.0419118	0.281106	0.0377176	-1.1112	RB_ShanWienDivMean	microbiome	NA	Energy (kcal)	nutrients	dietary interview	2	1	1	> BY & Bonf.	microbiome	dietary interview	39177	1	Dietary Interview+Behavior	1
expo	DR1TKCAL	RB_InverseSimpsonMean	-0.0591691	0.0441779	0.408293	0.15489	-1.33934	2.26549	2.26549	0.558595	2	2	-9	-2	-0.0603073	0.0295577	-2.04033	0.0562665	0.000412686	0.0148768	8484	-0.0603073	0.0562665	0.0295577	-2.04033	RB_InverseSimpsonMean	microbiome	NA	Energy (kcal)	nutrients	dietary interview	2	1	1	> BY & Bonf.	microbiome	dietary interview	39177	1	Dietary Interview+Behavior	1
expo	DR1TKCAL	RSV_ObservedOTUsMean	-0.0403874	0.00299675	0.0471508	0.400452	-13.4771	0.00813431	0.00813431	0	2	2	-9	-2	-0.0369011	0.0353493	-1.0439	0.31035	0.000154511	0.0937695	8484	-0.0369011	0.31035	0.0353493	-1.0439	RSV_ObservedOTUsMean	microbiome	NA	Energy (kcal)	nutrients	dietary interview	2	1	1	> BY & Bonf.	microbiome	dietary interview	39177	1	Dietary Interview+Behavior	1
expo	DR1TKCAL	RSV_FaPhyloDivMean	-0.031162	0.00331788	0.0675278	0.533072	-9.39214	0.00944042	0.00944042	0	2	2	-9	-2	-0.0296355	0.0364882	-0.812195	0.427291	9.96562e-05	0.0809784	8484	-0.0296355	0.427291	0.0364882	-0.812195	RSV_FaPhyloDivMean	microbiome	NA	Energy (kcal)	nutrients	dietary interview	2	1	1	> BY & Bonf.	microbiome	dietary interview	39177	1	Dietary Interview+Behavior	1
expo	DR1TKCAL	RSV_ShanWienDivMean	-0.0523279	0.0198746	0.23108	0.336509	-2.6329	0.323792	0.323792	0	2	2	-9	-2	-0.0412774	0.0381659	-1.08153	0.293741	0.000193333	0.0347076	8484	-0.0412774	0.293741	0.0381659	-1.08153	RSV_ShanWienDivMean	microbiome	NA	Energy (kcal)	nutrients	dietary interview	2	1	1	> BY & Bonf.	microbiome	dietary interview	39177	1	Dietary Interview+Behavior	1
expo	DR1TKCAL	RSV_InverseSimpsonMean	-0.0571809	0.0433079	0.412663	0.181755	-1.32033	2.00275	2.00275	0.500687	2	2	-9	-2	-0.0591854	0.0308975	-1.91554	0.0714483	0.000397473	0.0149891	8484	-0.0591854	0.0714483	0.0308975	-1.91554	RSV_InverseSimpsonMean	microbiome	NA	Energy (kcal)	nutrients	dietary interview	2	1	1	> BY & Bonf.	microbiome	dietary interview	39177	1	Dietary Interview+Behavior	1
expo	DR1TKCAL	RB_ObservedOTUsSD	-0.0446993	0.0283405	0.35973	0.396461	-1.57723	0.602123	0.602123	0	2	2	-9	-2	-0.0388036	0.036971	-1.04957	0.307806	0.000170853	0.0887116	8484	-0.0388036	0.307806	0.036971	-1.04957	RB_ObservedOTUsSD	microbiome	NA	Energy (kcal)	nutrients	dietary interview	2	1	1	> BY & Bonf.	microbiome	dietary interview	39177	1	Dietary Interview+Behavior	1
expo	DR1TKCAL	RB_FaPhyloDivSD	-0.0056699	0.0386489	0.907268	0.94994	-0.146702	0.901112	0.901112	0	2	2	-9	-2	0.000636537	0.0413195	0.0154053	0.987878	4.59756e-08	0.0716105	8484	0.000636537	0.987878	0.0413195	0.0154053	RB_FaPhyloDivSD	microbiome	NA	Energy (kcal)	nutrients	dietary interview	2	1	1	> BY & Bonf.	microbiome	dietary interview	39177	1	Dietary Interview+Behavior	1
expo	DR1TKCAL	RB_ShanWienDivSD	-0.0205359	0.0341356	0.655212	0.71824	-0.601596	0.735309	0.735309	0	2	2	-9	-2	-0.0195017	0.0393025	-0.496196	0.625761	4.31544e-05	0.0392765	8484	-0.0195017	0.625761	0.0393025	-0.496196	RB_ShanWienDivSD	microbiome	NA	Energy (kcal)	nutrients	dietary interview	2	1	1	> BY & Bonf.	microbiome	dietary interview	39177	1	Dietary Interview+Behavior	1
expo	DR1TKCAL	RB_InverseSimpsonSD	0.0370213	0.0679086	0.682249	0.378068	0.545164	3.93956	3.93956	0.746164	2	2	9	2	0.0453039	0.0347423	1.304	0.208664	0.00023289	0.0242349	8484	0.0453039	0.208664	0.0347423	1.304	RB_InverseSimpsonSD	microbiome	NA	Energy (kcal)	nutrients	dietary interview	2	1	1	> BY & Bonf.	microbiome	dietary interview	39177	1	Dietary Interview+Behavior	1
expo	DR1TKCAL	RSV_ObservedOTUsSD	-0.0405901	0.0280326	0.384778	0.434731	-1.44796	0.605948	0.605948	0	2	2	-9	-2	-0.034969	0.0364556	-0.959223	0.350155	0.000138754	0.0926266	8484	-0.034969	0.350155	0.0364556	-0.959223	RSV_ObservedOTUsSD	microbiome	NA	Energy (kcal)	nutrients	dietary interview	2	1	1	> BY & Bonf.	microbiome	dietary interview	39177	1	Dietary Interview+Behavior	1
expo	DR1TKCAL	RSV_FaPhyloDivSD	-0.0109397	0.0137414	0.571957	0.879727	-0.796117	0.0941415	0.0941415	0	2	2	-9	-2	-0.0109358	0.0445439	-0.245506	0.808842	1.357e-05	0.0413305	8484	-0.0109358	0.808842	0.0445439	-0.245506	RSV_FaPhyloDivSD	microbiome	NA	Energy (kcal)	nutrients	dietary interview	2	1	1	> BY & Bonf.	microbiome	dietary interview	39177	1	Dietary Interview+Behavior	1
expo	DR1TKCAL	RSV_ShanWienDivSD	-0.0205468	0.0106179	0.303648	0.615017	-1.93512	0.126364	0.126364	0	2	2	-9	-2	-0.0210656	0.0297395	-0.708338	0.487808	5.03532e-05	0.0523288	8484	-0.0210656	0.487808	0.0297395	-0.708338	RSV_ShanWienDivSD	microbiome	NA	Energy (kcal)	nutrients	dietary interview	2	1	1	> BY & Bonf.	microbiome	dietary interview	39177	1	Dietary Interview+Behavior	1
expo	DR1TKCAL	RSV_InverseSimpsonSD	0.0318611	0.0112991	0.216959	0.452347	2.8198	0.128272	0.128272	0	2	2	9	2	0.0342012	0.0338183	1.01132	0.325265	0.000132728	0.0233871	8484	0.0342012	0.325265	0.0338183	1.01132	RSV_InverseSimpsonSD	microbiome	NA	Energy (kcal)	nutrients	dietary interview	2	1	1	> BY & Bonf.	microbiome	dietary interview	39177	1	Dietary Interview+Behavior	1
expo	DR1TLYCO	RB_ObservedOTUsMean	0.0288053	0.00650981	0.141495	0.12845	4.42491	0.25726	0.25726	0	2	2	9	2	0.026437	0.013477	1.96164	0.0654594	0.0006615	0.0941402	8484	0.026437	0.0654594	0.013477	1.96164	RB_ObservedOTUsMean	microbiome	NA	Lycopene (mcg)	nutrients	dietary interview	2	1	1	> BY & Bonf.	microbiome	dietary interview	39177	1	Dietary Interview+Behavior	1
expo	DR1TLYCO	RB_FaPhyloDivMean	0.0249343	0.00164254	0.0418767	0.233756	15.1803	0.0124235	0.0124235	0	2	2	9	2	0.0239533	0.0148522	1.61278	0.124187	0.000543043	0.08976	8484	0.0239533	0.124187	0.0148522	1.61278	RB_FaPhyloDivMean	microbiome	NA	Lycopene (mcg)	nutrients	dietary interview	2	1	1	> BY & Bonf.	microbiome	dietary interview	39177	1	Dietary Interview+Behavior	1
expo	DR1TLYCO	RB_ShanWienDivMean	0.00920576	0.00347521	0.229797	0.582176	2.64898	0.0755943	0.0755943	0	2	2	9	2	0.0117737	0.0154917	0.760001	0.457094	0.000131199	0.0346767	8484	0.0117737	0.457094	0.0154917	0.760001	RB_ShanWienDivMean	microbiome	NA	Lycopene (mcg)	nutrients	dietary interview	2	1	1	> BY & Bonf.	microbiome	dietary interview	39177	1	Dietary Interview+Behavior	1
expo	DR1TLYCO	RB_InverseSimpsonMean	-0.0183239	0.0181399	0.496786	0.499851	-1.01015	1.76695	1.76695	0.434054	2	2	-9	-2	-0.00950399	0.0145858	-0.651591	0.522898	8.54902e-05	0.0147967	8484	-0.00950399	0.522898	0.0145858	-0.651591	RB_InverseSimpsonMean	microbiome	NA	Lycopene (mcg)	nutrients	dietary interview	2	1	1	> BY & Bonf.	microbiome	dietary interview	39177	1	Dietary Interview+Behavior	1
expo	DR1TLYCO	RSV_ObservedOTUsMean	0.0292206	0.00684713	0.146533	0.124614	4.26757	0.283072	0.283072	0	2	2	9	2	0.0267165	0.0135301	1.97459	0.0638591	0.000675558	0.0947473	8484	0.0267165	0.0638591	0.0135301	1.97459	RSV_ObservedOTUsMean	microbiome	NA	Lycopene (mcg)	nutrients	dietary interview	2	1	1	> BY & Bonf.	microbiome	dietary interview	39177	1	Dietary Interview+Behavior	1
expo	DR1TLYCO	RSV_FaPhyloDivMean	0.0233935	0.00235901	0.0639807	0.271264	9.91666	0.0252657	0.0252657	0	2	2	9	2	0.0219259	0.0150716	1.45478	0.162946	0.00045501	0.0817708	8484	0.0219259	0.162946	0.0150716	1.45478	RSV_FaPhyloDivMean	microbiome	NA	Lycopene (mcg)	nutrients	dietary interview	2	1	1	> BY & Bonf.	microbiome	dietary interview	39177	1	Dietary Interview+Behavior	1
expo	DR1TLYCO	RSV_ShanWienDivMean	0.0109174	0.00295743	0.168414	0.529132	3.6915	0.0543657	0.0543657	0	2	2	9	2	0.0130961	0.0155526	0.842047	0.410811	0.000162325	0.0349205	8484	0.0130961	0.410811	0.0155526	0.842047	RSV_ShanWienDivMean	microbiome	NA	Lycopene (mcg)	nutrients	dietary interview	2	1	1	> BY & Bonf.	microbiome	dietary interview	39177	1	Dietary Interview+Behavior	1
expo	DR1TLYCO	RSV_InverseSimpsonMean	-0.0155208	0.0170595	0.530044	0.589851	-0.909804	1.56894	1.56894	0.362626	2	2	-9	-2	-0.00644625	0.0148828	-0.433134	0.670063	3.93295e-05	0.0149129	8484	-0.00644625	0.670063	0.0148828	-0.433134	RSV_InverseSimpsonMean	microbiome	NA	Lycopene (mcg)	nutrients	dietary interview	2	1	1	> BY & Bonf.	microbiome	dietary interview	39177	1	Dietary Interview+Behavior	1
expo	DR1TLYCO	RB_ObservedOTUsSD	0.0337943	0.00609091	0.113522	0.113996	5.54832	0.171142	0.171142	0	2	2	9	2	0.0312475	0.0154461	2.023	0.0581843	0.000924135	0.0897634	8484	0.0312475	0.0581843	0.0154461	2.023	RB_ObservedOTUsSD	microbiome	NA	Lycopene (mcg)	nutrients	dietary interview	2	1	1	> BY & Bonf.	microbiome	dietary interview	39177	1	Dietary Interview+Behavior	1
expo	DR1TLYCO	RB_FaPhyloDivSD	0.0246022	0.0099115	0.243811	0.281748	2.48219	0.43041	0.43041	0	2	2	9	2	0.0216166	0.0155956	1.38607	0.182656	0.000442264	0.0721414	8484	0.0216166	0.182656	0.0155956	1.38607	RB_FaPhyloDivSD	microbiome	NA	Lycopene (mcg)	nutrients	dietary interview	2	1	1	> BY & Bonf.	microbiome	dietary interview	39177	1	Dietary Interview+Behavior	1
expo	DR1TLYCO	RB_ShanWienDivSD	0.0372206	0.00197774	0.0337953	0.0218201	18.8198	0.0311569	0.0311569	0	2	2	9	2	0.0359385	0.0116529	3.08408	0.00639819	0.00122243	0.0398455	8484	0.0359385	0.00639819	0.0116529	3.08408	RB_ShanWienDivSD	microbiome	NA	Lycopene (mcg)	nutrients	dietary interview	2	0.389286	1	> BY & Bonf.	microbiome	dietary interview	39177	1	Dietary Interview+Behavior	1
expo	DR1TLYCO	RB_InverseSimpsonSD	0.0135334	0.0124262	0.472864	0.514548	1.0891	0.949348	0.949348	0	2	2	9	2	0.00927144	0.013455	0.68907	0.499566	8.13577e-05	0.0240931	8484	0.00927144	0.499566	0.013455	0.68907	RB_InverseSimpsonSD	microbiome	NA	Lycopene (mcg)	nutrients	dietary interview	2	1	1	> BY & Bonf.	microbiome	dietary interview	39177	1	Dietary Interview+Behavior	1
expo	DR1TLYCO	RSV_ObservedOTUsSD	0.0340613	0.00544897	0.100988	0.130892	6.25097	0.121678	0.121678	0	2	2	9	2	0.031789	0.0162673	1.95416	0.0663985	0.00095644	0.0936627	8484	0.031789	0.0663985	0.0162673	1.95416	RSV_ObservedOTUsSD	microbiome	NA	Lycopene (mcg)	nutrients	dietary interview	2	1	1	> BY & Bonf.	microbiome	dietary interview	39177	1	Dietary Interview+Behavior	1
expo	DR1TLYCO	RSV_FaPhyloDivSD	0.00920161	0.0053067	0.333029	0.656189	1.73396	0.122357	0.122357	0	2	2	9	2	0.00844004	0.0149693	0.563824	0.579831	6.74208e-05	0.041554	8484	0.00844004	0.579831	0.0149693	0.563824	RSV_FaPhyloDivSD	microbiome	NA	Lycopene (mcg)	nutrients	dietary interview	2	1	1	> BY & Bonf.	microbiome	dietary interview	39177	1	Dietary Interview+Behavior	1
expo	DR1TLYCO	RSV_ShanWienDivSD	0.00664266	0.0280163	0.851794	0.59409	0.2371	5.13828	5.13828	0.805382	2	2	1	0	0.00950947	0.0127286	0.747097	0.464653	8.55888e-05	0.0525868	8484	0.00950947	0.464653	0.0127286	0.747097	RSV_ShanWienDivSD	microbiome	NA	Lycopene (mcg)	nutrients	dietary interview	2	1	1	> BY & Bonf.	microbiome	dietary interview	39177	1	Dietary Interview+Behavior	1
expo	DR1TLYCO	RSV_InverseSimpsonSD	0.00869292	0.0210269	0.750432	0.870123	0.413418	2.82674	2.82674	0.646236	2	2	9	2	-0.00496146	0.0147603	-0.336135	0.740656	2.32983e-05	0.0233401	8484	-0.00496146	0.740656	0.0147603	-0.336135	RSV_InverseSimpsonSD	microbiome	NA	Lycopene (mcg)	nutrients	dietary interview	2	1	1	> BY & Bonf.	microbiome	dietary interview	39177	1	Dietary Interview+Behavior	1
expo	DR1TLZ	RB_ObservedOTUsMean	-0.0441048	0.0225123	0.300455	0.0109543	-1.95914	3.18562	3.18562	0.686089	2	2	-9	-2	-0.0476674	0.0126505	-3.76801	0.00140829	0.00200111	0.0855881	8484	-0.0476674	0.00140829	0.0126505	-3.76801	RB_ObservedOTUsMean	microbiome	NA	Lutein + zeaxanthin (mcg)	nutrients	dietary interview	2	0.116653	1	> BY & Bonf.	microbiome	dietary interview	39177	1	Dietary Interview+Behavior	0.190453
expo	DR1TLZ	RB_FaPhyloDivMean	-0.0427537	0.0232693	0.31731	0.0251876	-1.83734	2.97083	2.97083	0.663394	2	2	-9	-2	-0.0426805	0.0138026	-3.0922	0.00628567	0.00160431	0.081958	8484	-0.0426805	0.00628567	0.0138026	-3.0922	RB_FaPhyloDivMean	microbiome	NA	Lutein + zeaxanthin (mcg)	nutrients	dietary interview	2	0.383888	1	> BY & Bonf.	microbiome	dietary interview	39177	1	Dietary Interview+Behavior	0.468995
expo	DR1TLZ	RB_ShanWienDivMean	-0.0431283	0.00501225	0.0736557	0.0213347	-8.60458	0.142158	0.142158	0	2	2	-9	-2	-0.0454902	0.0137787	-3.30148	0.00396836	0.00182248	0.0314412	8484	-0.0454902	0.00396836	0.0137787	-3.30148	RB_ShanWienDivMean	microbiome	NA	Lutein + zeaxanthin (mcg)	nutrients	dietary interview	2	0.267517	1	> BY & Bonf.	microbiome	dietary interview	39177	1	Dietary Interview+Behavior	0.613336
expo	DR1TLZ	RB_InverseSimpsonMean	-0.0216825	0.00309856	0.0903649	0.350098	-6.99761	0.0397301	0.0397301	0	2	2	-9	-2	-0.0210771	0.0159492	-1.32151	0.202882	0.000391246	0.0146342	8484	-0.0210771	0.202882	0.0159492	-1.32151	RB_InverseSimpsonMean	microbiome	NA	Lutein + zeaxanthin (mcg)	nutrients	dietary interview	2	1	1	> BY & Bonf.	microbiome	dietary interview	39177	1	Dietary Interview+Behavior	1
expo	DR1TLZ	RSV_ObservedOTUsMean	-0.044385	0.0227517	0.301551	0.0108388	-1.95085	3.24285	3.24285	0.691629	2	2	-9	-2	-0.0476324	0.0126625	-3.76169	0.00142826	0.00199817	0.0861632	8484	-0.0476324	0.00142826	0.0126625	-3.76169	RSV_ObservedOTUsMean	microbiome	NA	Lutein + zeaxanthin (mcg)	nutrients	dietary interview	2	0.117887	1	> BY & Bonf.	microbiome	dietary interview	39177	1	Dietary Interview+Behavior	0.193153
expo	DR1TLZ	RSV_FaPhyloDivMean	-0.0438565	0.0294488	0.376451	0.0214456	-1.48925	4.53987	4.53987	0.779729	2	2	-9	-2	-0.0451872	0.0139773	-3.23291	0.00461589	0.00179829	0.0743255	8484	-0.0451872	0.00461589	0.0139773	-3.23291	RSV_FaPhyloDivMean	microbiome	NA	Lutein + zeaxanthin (mcg)	nutrients	dietary interview	2	0.301544	1	> BY & Bonf.	microbiome	dietary interview	39177	1	Dietary Interview+Behavior	0.434252
expo	DR1TLZ	RSV_ShanWienDivMean	-0.0442115	0.00433793	0.0622643	0.020418	-10.1919	0.103322	0.103322	0	2	2	-9	-2	-0.0461924	0.0139406	-3.31351	0.00386433	0.00187918	0.0316048	8484	-0.0461924	0.00386433	0.0139406	-3.31351	RSV_ShanWienDivMean	microbiome	NA	Lutein + zeaxanthin (mcg)	nutrients	dietary interview	2	0.261639	1	> BY & Bonf.	microbiome	dietary interview	39177	1	Dietary Interview+Behavior	0.57952
expo	DR1TLZ	RSV_InverseSimpsonMean	-0.0233474	0.00396672	0.107139	0.32799	-5.88581	0.0612102	0.0612102	0	2	2	-9	-2	-0.0225067	0.016382	-1.37387	0.186351	0.000446123	0.0147527	8484	-0.0225067	0.186351	0.016382	-1.37387	RSV_InverseSimpsonMean	microbiome	NA	Lutein + zeaxanthin (mcg)	nutrients	dietary interview	2	1	1	> BY & Bonf.	microbiome	dietary interview	39177	1	Dietary Interview+Behavior	1
expo	DR1TLZ	RB_ObservedOTUsSD	-0.0261834	0.0183174	0.388621	0.252026	-1.42943	1.31398	1.31398	0.238951	2	2	-9	-2	-0.0273622	0.0155288	-1.76203	0.0950374	0.000659373	0.0838382	8484	-0.0273622	0.0950374	0.0155288	-1.76203	RB_ObservedOTUsSD	microbiome	NA	Lutein + zeaxanthin (mcg)	nutrients	dietary interview	2	1	1	> BY & Bonf.	microbiome	dietary interview	39177	1	Dietary Interview+Behavior	1
expo	DR1TLZ	RB_FaPhyloDivSD	-0.0175648	0.0108613	0.352565	0.506965	-1.61719	0.384184	0.384184	0	2	2	-9	-2	-0.0160785	0.0175147	-0.918005	0.370754	0.000227679	0.0682402	8484	-0.0160785	0.370754	0.0175147	-0.918005	RB_FaPhyloDivSD	microbiome	NA	Lutein + zeaxanthin (mcg)	nutrients	dietary interview	2	1	1	> BY & Bonf.	microbiome	dietary interview	39177	1	Dietary Interview+Behavior	1
expo	DR1TLZ	RB_ShanWienDivSD	-0.00678118	0.0253523	0.833613	0.764072	-0.267478	2.1225	2.1225	0.528857	2	2	-9	-2	-0.00973637	0.0180722	-0.538748	0.596661	8.34878e-05	0.0376048	8484	-0.00973637	0.596661	0.0180722	-0.538748	RB_ShanWienDivSD	microbiome	NA	Lutein + zeaxanthin (mcg)	nutrients	dietary interview	2	1	1	> BY & Bonf.	microbiome	dietary interview	39177	1	Dietary Interview+Behavior	1
expo	DR1TLZ	RB_InverseSimpsonSD	0.0264751	0.0150837	0.329683	0.33964	1.75521	0.650051	0.650051	0	2	2	9	2	0.0240201	0.0191483	1.25443	0.225732	0.000508136	0.0244328	8484	0.0240201	0.225732	0.0191483	1.25443	RB_InverseSimpsonSD	microbiome	NA	Lutein + zeaxanthin (mcg)	nutrients	dietary interview	2	1	1	> BY & Bonf.	microbiome	dietary interview	39177	1	Dietary Interview+Behavior	1
expo	DR1TLZ	RSV_ObservedOTUsSD	-0.0302388	0.019347	0.362349	0.192513	-1.56297	1.48059	1.48059	0.324596	2	2	-9	-2	-0.0301107	0.0154403	-1.95013	0.0669109	0.000798489	0.0873353	8484	-0.0301107	0.0669109	0.0154403	-1.95013	RSV_ObservedOTUsSD	microbiome	NA	Lutein + zeaxanthin (mcg)	nutrients	dietary interview	2	1	1	> BY & Bonf.	microbiome	dietary interview	39177	1	Dietary Interview+Behavior	1
expo	DR1TLZ	RSV_FaPhyloDivSD	-0.0274555	0.0277536	0.503437	0.198911	-0.989261	3.28973	3.28973	0.696023	2	2	-9	-2	-0.0257711	0.0150353	-1.71404	0.103689	0.000584919	0.0390737	8484	-0.0257711	0.103689	0.0150353	-1.71404	RSV_FaPhyloDivSD	microbiome	NA	Lutein + zeaxanthin (mcg)	nutrients	dietary interview	2	1	1	> BY & Bonf.	microbiome	dietary interview	39177	1	Dietary Interview+Behavior	1
expo	DR1TLZ	RSV_ShanWienDivSD	-0.00840781	0.0340296	0.845796	0.873534	-0.247073	5.21936	5.21936	0.808406	2	2	-9	-2	-1.02575e-05	0.0153188	-0.0006696	0.999473	9.2664e-11	0.0506166	8484	-1.02575e-05	0.999473	0.0153188	-0.0006696	RSV_ShanWienDivSD	microbiome	NA	Lutein + zeaxanthin (mcg)	nutrients	dietary interview	2	1	1	> BY & Bonf.	microbiome	dietary interview	39177	1	Dietary Interview+Behavior	1
expo	DR1TLZ	RSV_InverseSimpsonSD	0.0288493	0.0116023	0.243428	0.246262	2.48651	0.47802	0.47802	0	2	2	9	2	0.0261129	0.0172746	1.51164	0.147983	0.000600538	0.0237257	8484	0.0261129	0.147983	0.0172746	1.51164	RSV_InverseSimpsonSD	microbiome	NA	Lutein + zeaxanthin (mcg)	nutrients	dietary interview	2	1	1	> BY & Bonf.	microbiome	dietary interview	39177	1	Dietary Interview+Behavior	1
expo	DR1TM161	RB_ObservedOTUsMean	0.0226179	0.0237648	0.515738	0.391746	0.951742	2.40909	2.40909	0.584905	2	2	9	2	0.0153691	0.0164098	0.93658	0.361372	0.000144003	0.0933341	8484	0.0153691	0.361372	0.0164098	0.93658	RB_ObservedOTUsMean	microbiome	NA	MFA 16:1 (Hexadecenoic) (gm)	nutrients	dietary interview	2	1	1	> BY & Bonf.	microbiome	dietary interview	39177	1	Dietary Interview+Behavior	1
expo	DR1TM161	RB_FaPhyloDivMean	0.0255545	0.0195828	0.416261	0.316476	1.30495	1.89325	1.89325	0.471807	2	2	9	2	0.0160476	0.0160407	1.00043	0.330364	0.000156998	0.0889952	8484	0.0160476	0.330364	0.0160407	1.00043	RB_FaPhyloDivMean	microbiome	NA	MFA 16:1 (Hexadecenoic) (gm)	nutrients	dietary interview	2	1	1	> BY & Bonf.	microbiome	dietary interview	39177	1	Dietary Interview+Behavior	1
expo	DR1TM161	RB_ShanWienDivMean	0.0128341	0.0243421	0.691113	0.503965	0.527237	2.09157	2.09157	0.52189	2	2	9	2	0.0213558	0.0175374	1.21772	0.239052	0.000278039	0.0344447	8484	0.0213558	0.239052	0.0175374	1.21772	RB_ShanWienDivMean	microbiome	NA	MFA 16:1 (Hexadecenoic) (gm)	nutrients	dietary interview	2	1	1	> BY & Bonf.	microbiome	dietary interview	39177	1	Dietary Interview+Behavior	1
expo	DR1TM161	RB_InverseSimpsonMean	0.0140116	0.00127106	0.0575932	0.528593	11.0236	0.00653418	0.00653418	0	2	2	9	2	0.0159652	0.016851	0.947431	0.355966	0.00015539	0.0148187	8484	0.0159652	0.355966	0.016851	0.947431	RB_InverseSimpsonMean	microbiome	NA	MFA 16:1 (Hexadecenoic) (gm)	nutrients	dietary interview	2	1	1	> BY & Bonf.	microbiome	dietary interview	39177	1	Dietary Interview+Behavior	1
expo	DR1TM161	RSV_ObservedOTUsMean	0.0220532	0.0234153	0.519064	0.400616	0.941832	2.37968	2.37968	0.579775	2	2	9	2	0.0148659	0.0162847	0.912875	0.373374	0.000134727	0.093942	8484	0.0148659	0.373374	0.0162847	0.912875	RSV_ObservedOTUsMean	microbiome	NA	MFA 16:1 (Hexadecenoic) (gm)	nutrients	dietary interview	2	1	1	> BY & Bonf.	microbiome	dietary interview	39177	1	Dietary Interview+Behavior	1
expo	DR1TM161	RSV_FaPhyloDivMean	0.0202863	0.0171905	0.447531	0.4427	1.18008	1.43529	1.43529	0.303278	2	2	9	2	0.0118609	0.0159768	0.742381	0.467435	8.5765e-05	0.0811194	8484	0.0118609	0.467435	0.0159768	0.742381	RSV_FaPhyloDivMean	microbiome	NA	MFA 16:1 (Hexadecenoic) (gm)	nutrients	dietary interview	2	1	1	> BY & Bonf.	microbiome	dietary interview	39177	1	Dietary Interview+Behavior	1
expo	DR1TM161	RSV_ShanWienDivMean	0.0127273	0.0247326	0.697442	0.505474	0.514597	2.14175	2.14175	0.533091	2	2	9	2	0.0213601	0.0176375	1.21107	0.241532	0.000278152	0.0346671	8484	0.0213601	0.241532	0.0176375	1.21107	RSV_ShanWienDivMean	microbiome	NA	MFA 16:1 (Hexadecenoic) (gm)	nutrients	dietary interview	2	1	1	> BY & Bonf.	microbiome	dietary interview	39177	1	Dietary Interview+Behavior	1
expo	DR1TM161	RSV_InverseSimpsonMean	0.013524	0.00254004	0.118191	0.547347	5.32433	0.024676	0.024676	0	2	2	9	2	0.0160252	0.0172922	0.926735	0.366324	0.000156561	0.0149224	8484	0.0160252	0.366324	0.0172922	0.926735	RSV_InverseSimpsonMean	microbiome	NA	MFA 16:1 (Hexadecenoic) (gm)	nutrients	dietary interview	2	1	1	> BY & Bonf.	microbiome	dietary interview	39177	1	Dietary Interview+Behavior	1
expo	DR1TM161	RB_ObservedOTUsSD	0.00710847	0.00769724	0.525303	0.662845	0.923509	0.321328	0.321328	0	2	2	9	2	0.011372	0.0148374	0.766444	0.453347	7.8841e-05	0.0887273	8484	0.011372	0.453347	0.0148374	0.766444	RB_ObservedOTUsSD	microbiome	NA	MFA 16:1 (Hexadecenoic) (gm)	nutrients	dietary interview	2	1	1	> BY & Bonf.	microbiome	dietary interview	39177	1	Dietary Interview+Behavior	1
expo	DR1TM161	RB_FaPhyloDivSD	0.00231772	0.0114966	0.873355	0.857029	0.2016	0.704383	0.704383	0	2	2	9	2	0.00582514	0.0142097	0.409943	0.686686	2.06866e-05	0.0715453	8484	0.00582514	0.686686	0.0142097	0.409943	RB_FaPhyloDivSD	microbiome	NA	MFA 16:1 (Hexadecenoic) (gm)	nutrients	dietary interview	2	1	1	> BY & Bonf.	microbiome	dietary interview	39177	1	Dietary Interview+Behavior	1
expo	DR1TM161	RB_ShanWienDivSD	0.0361869	0.0266659	0.404292	0.203748	1.35705	3.19986	3.19986	0.687487	2	2	9	2	0.0174134	0.0190012	0.916437	0.371554	0.000184861	0.039248	8484	0.0174134	0.371554	0.0190012	0.916437	RB_ShanWienDivSD	microbiome	NA	MFA 16:1 (Hexadecenoic) (gm)	nutrients	dietary interview	2	1	1	> BY & Bonf.	microbiome	dietary interview	39177	1	Dietary Interview+Behavior	1
expo	DR1TM161	RB_InverseSimpsonSD	-0.0103947	0.0150645	0.615487	0.705933	-0.690012	0.674666	0.674666	0	2	2	-9	-2	-0.0105497	0.0180989	-0.58289	0.567199	6.78503e-05	0.0241116	8484	-0.0105497	0.567199	0.0180989	-0.58289	RB_InverseSimpsonSD	microbiome	NA	MFA 16:1 (Hexadecenoic) (gm)	nutrients	dietary interview	2	1	1	> BY & Bonf.	microbiome	dietary interview	39177	1	Dietary Interview+Behavior	1
expo	DR1TM161	RSV_ObservedOTUsSD	0.00974917	0.00612964	0.357322	0.5637	1.5905	0.217785	0.217785	0	2	2	9	2	0.0132795	0.0143974	0.92235	0.368545	0.000107507	0.0925675	8484	0.0132795	0.368545	0.0143974	0.92235	RSV_ObservedOTUsSD	microbiome	NA	MFA 16:1 (Hexadecenoic) (gm)	nutrients	dietary interview	2	1	1	> BY & Bonf.	microbiome	dietary interview	39177	1	Dietary Interview+Behavior	1
expo	DR1TM161	RSV_FaPhyloDivSD	0.0024791	0.00401266	0.647683	0.858624	0.617819	0.0892492	0.0892492	0	2	2	9	2	0.0035885	0.0144203	0.24885	0.806294	7.85055e-06	0.041368	8484	0.0035885	0.806294	0.0144203	0.24885	RSV_FaPhyloDivSD	microbiome	NA	MFA 16:1 (Hexadecenoic) (gm)	nutrients	dietary interview	2	1	1	> BY & Bonf.	microbiome	dietary interview	39177	1	Dietary Interview+Behavior	1
expo	DR1TM161	RSV_ShanWienDivSD	0.0266104	0.0242293	0.470205	0.264366	1.09827	3.39259	3.39259	0.70524	2	2	9	2	0.0142911	0.0149311	0.957137	0.351178	0.000124511	0.0523119	8484	0.0142911	0.351178	0.0149311	0.957137	RSV_ShanWienDivSD	microbiome	NA	MFA 16:1 (Hexadecenoic) (gm)	nutrients	dietary interview	2	1	1	> BY & Bonf.	microbiome	dietary interview	39177	1	Dietary Interview+Behavior	1
expo	DR1TM161	RSV_InverseSimpsonSD	-0.00700071	0.00612519	0.457599	0.808741	-1.14294	0.112268	0.112268	0	2	2	-9	-2	-0.00660977	0.0184218	-0.358801	0.723918	2.66347e-05	0.0233019	8484	-0.00660977	0.723918	0.0184218	-0.358801	RSV_InverseSimpsonSD	microbiome	NA	MFA 16:1 (Hexadecenoic) (gm)	nutrients	dietary interview	2	1	1	> BY & Bonf.	microbiome	dietary interview	39177	1	Dietary Interview+Behavior	1
expo	DR1TM181	RB_ObservedOTUsMean	0.017583	0.0328642	0.687247	0.7061	0.535021	3.12045	3.12045	0.679534	2	2	-3	0	0.00114479	0.0202907	0.0564194	0.955629	5.58515e-07	0.0930009	8484	0.00114479	0.955629	0.0202907	0.0564194	RB_ObservedOTUsMean	microbiome	NA	MFA 18:1 (Octadecenoic) (gm)	nutrients	dietary interview	2	1	1	> BY & Bonf.	microbiome	dietary interview	39177	1	Dietary Interview+Behavior	1
expo	DR1TM181	RB_FaPhyloDivMean	0.017797	0.032395	0.680186	0.670124	0.549374	2.75473	2.75473	0.636988	2	2	-3	0	0.00578803	0.020356	0.28434	0.779395	1.42772e-05	0.0888193	8484	0.00578803	0.779395	0.020356	0.28434	RB_FaPhyloDivMean	microbiome	NA	MFA 18:1 (Octadecenoic) (gm)	nutrients	dietary interview	2	1	1	> BY & Bonf.	microbiome	dietary interview	39177	1	Dietary Interview+Behavior	1
expo	DR1TM181	RB_ShanWienDivMean	0.00778958	0.0331508	0.853076	0.804404	0.234974	2.82559	2.82559	0.646092	2	2	-3	0	0.00709134	0.0187147	0.378918	0.709182	2.14308e-05	0.0344993	8484	0.00709134	0.709182	0.0187147	0.378918	RB_ShanWienDivMean	microbiome	NA	MFA 18:1 (Octadecenoic) (gm)	nutrients	dietary interview	2	1	1	> BY & Bonf.	microbiome	dietary interview	39177	1	Dietary Interview+Behavior	1
expo	DR1TM181	RB_InverseSimpsonMean	0.00234349	0.0165832	0.910627	0.88502	0.141317	0.701077	0.701077	0	2	2	-5	0	0.007708	0.0194139	0.397035	0.69601	2.53201e-05	0.0148454	8484	0.007708	0.69601	0.0194139	0.397035	RB_InverseSimpsonMean	microbiome	NA	MFA 18:1 (Octadecenoic) (gm)	nutrients	dietary interview	2	1	1	> BY & Bonf.	microbiome	dietary interview	39177	1	Dietary Interview+Behavior	1
expo	DR1TM181	RSV_ObservedOTUsMean	0.0172834	0.032232	0.686655	0.708856	0.536218	3.03719	3.03719	0.670749	2	2	-3	0	0.00113939	0.0202191	0.056352	0.955682	5.53254e-07	0.0935997	8484	0.00113939	0.955682	0.0202191	0.056352	RSV_ObservedOTUsMean	microbiome	NA	MFA 18:1 (Octadecenoic) (gm)	nutrients	dietary interview	2	1	1	> BY & Bonf.	microbiome	dietary interview	39177	1	Dietary Interview+Behavior	1
expo	DR1TM181	RSV_FaPhyloDivMean	0.0181228	0.0292573	0.646941	0.64965	0.619429	2.34707	2.34707	0.573936	2	2	1	0	0.0071744	0.02	0.35872	0.723978	2.19357e-05	0.0810224	8484	0.0071744	0.723978	0.02	0.35872	RSV_FaPhyloDivMean	microbiome	NA	MFA 18:1 (Octadecenoic) (gm)	nutrients	dietary interview	2	1	1	> BY & Bonf.	microbiome	dietary interview	39177	1	Dietary Interview+Behavior	1
expo	DR1TM181	RSV_ShanWienDivMean	0.00650895	0.0336151	0.878237	0.831086	0.193632	2.92259	2.92259	0.657838	2	2	-3	0	0.00632072	0.0186573	0.33878	0.738696	1.70261e-05	0.0347116	8484	0.00632072	0.738696	0.0186573	0.33878	RSV_ShanWienDivMean	microbiome	NA	MFA 18:1 (Octadecenoic) (gm)	nutrients	dietary interview	2	1	1	> BY & Bonf.	microbiome	dietary interview	39177	1	Dietary Interview+Behavior	1
expo	DR1TM181	RSV_InverseSimpsonMean	-0.00266971	0.0180542	0.906539	0.999306	-0.147872	0.917778	0.917778	0	2	2	-9	-2	0.00471342	0.0188189	0.250462	0.805066	9.46791e-06	0.0149371	8484	0.00471342	0.805066	0.0188189	0.250462	RSV_InverseSimpsonMean	microbiome	NA	MFA 18:1 (Octadecenoic) (gm)	nutrients	dietary interview	2	1	1	> BY & Bonf.	microbiome	dietary interview	39177	1	Dietary Interview+Behavior	1
expo	DR1TM181	RB_ObservedOTUsSD	0.00409503	0.0182577	0.859537	0.946713	0.224291	0.566938	0.566938	0	2	2	-5	0	-0.000702235	0.0250414	-0.028043	0.977936	2.10159e-07	0.0886865	8484	-0.000702235	0.977936	0.0250414	-0.028043	RB_ObservedOTUsSD	microbiome	NA	MFA 18:1 (Octadecenoic) (gm)	nutrients	dietary interview	2	1	1	> BY & Bonf.	microbiome	dietary interview	39177	1	Dietary Interview+Behavior	1
expo	DR1TM181	RB_FaPhyloDivSD	-0.00525092	0.0121039	0.739421	0.890014	-0.43382	0.194149	0.194149	0	2	2	-9	-2	-0.00546889	0.0276043	-0.198117	0.845174	1.27462e-05	0.071218	8484	-0.00546889	0.845174	0.0276043	-0.198117	RB_FaPhyloDivSD	microbiome	NA	MFA 18:1 (Octadecenoic) (gm)	nutrients	dietary interview	2	1	1	> BY & Bonf.	microbiome	dietary interview	39177	1	Dietary Interview+Behavior	1
expo	DR1TM181	RB_ShanWienDivSD	0.00918958	0.0359774	0.840795	0.77453	0.255426	2.80076	2.80076	0.642954	2	2	-1	0	0.00597463	0.0211937	0.281906	0.781231	1.52126e-05	0.0393649	8484	0.00597463	0.781231	0.0211937	0.281906	RB_ShanWienDivSD	microbiome	NA	MFA 18:1 (Octadecenoic) (gm)	nutrients	dietary interview	2	1	1	> BY & Bonf.	microbiome	dietary interview	39177	1	Dietary Interview+Behavior	1
expo	DR1TM181	RB_InverseSimpsonSD	0.00308983	0.0160629	0.879019	0.845159	0.192358	0.596631	0.596631	0	2	2	9	2	0.00726636	0.0214179	0.339266	0.738336	2.25017e-05	0.0241425	8484	0.00726636	0.738336	0.0214179	0.339266	RB_InverseSimpsonSD	microbiome	NA	MFA 18:1 (Octadecenoic) (gm)	nutrients	dietary interview	2	1	1	> BY & Bonf.	microbiome	dietary interview	39177	1	Dietary Interview+Behavior	1
expo	DR1TM181	RSV_ObservedOTUsSD	0.00829746	0.0168429	0.708593	0.849321	0.492638	0.469456	0.469456	0	2	2	-3	0	0.00393866	0.0252265	0.156132	0.877667	6.61117e-06	0.0926818	8484	0.00393866	0.877667	0.0252265	0.156132	RSV_ObservedOTUsSD	microbiome	NA	MFA 18:1 (Octadecenoic) (gm)	nutrients	dietary interview	2	1	1	> BY & Bonf.	microbiome	dietary interview	39177	1	Dietary Interview+Behavior	1
expo	DR1TM181	RSV_FaPhyloDivSD	0.00782356	0.0110682	0.608282	0.850371	0.706851	0.297048	0.297048	0	2	2	1	0	0.00395928	0.0212389	0.186417	0.854203	6.68059e-06	0.0413899	8484	0.00395928	0.854203	0.0212389	0.186417	RSV_FaPhyloDivSD	microbiome	NA	MFA 18:1 (Octadecenoic) (gm)	nutrients	dietary interview	2	1	1	> BY & Bonf.	microbiome	dietary interview	39177	1	Dietary Interview+Behavior	1
expo	DR1TM181	RSV_ShanWienDivSD	0.00494883	0.0221575	0.860109	0.860961	0.223347	0.942513	0.942513	0	2	2	-1	0	0.00471436	0.0229283	0.205613	0.839401	9.4717e-06	0.0523313	8484	0.00471436	0.839401	0.0229283	0.205613	RSV_ShanWienDivSD	microbiome	NA	MFA 18:1 (Octadecenoic) (gm)	nutrients	dietary interview	2	1	1	> BY & Bonf.	microbiome	dietary interview	39177	1	Dietary Interview+Behavior	1
expo	DR1TM181	RSV_InverseSimpsonSD	0.00902718	0.00809156	0.46524	0.814035	1.11563	0.125841	0.125841	0	2	2	9	2	0.00586376	0.0228362	0.256775	0.800265	1.46533e-05	0.0233272	8484	0.00586376	0.800265	0.0228362	0.256775	RSV_InverseSimpsonSD	microbiome	NA	MFA 18:1 (Octadecenoic) (gm)	nutrients	dietary interview	2	1	1	> BY & Bonf.	microbiome	dietary interview	39177	1	Dietary Interview+Behavior	1
expo	DR1TM201	RB_ObservedOTUsMean	0.0197859	0.016426	0.4411	0.435157	1.20455	0.772581	0.772581	0	2	2	9	2	0.0218674	0.0191461	1.14214	0.268364	0.000311117	0.0939066	8484	0.0218674	0.268364	0.0191461	1.14214	RB_ObservedOTUsMean	microbiome	NA	MFA 20:1 (Eicosenoic) (gm)	nutrients	dietary interview	2	1	1	> BY & Bonf.	microbiome	dietary interview	39177	1	Dietary Interview+Behavior	1
expo	DR1TM201	RB_FaPhyloDivMean	0.00797414	0.0233131	0.790189	0.766342	0.342046	1.33622	1.33622	0.251623	2	2	9	2	0.00982893	0.0203757	0.482385	0.635347	6.28551e-05	0.0893886	8484	0.00982893	0.635347	0.0203757	0.482385	RB_FaPhyloDivMean	microbiome	NA	MFA 20:1 (Eicosenoic) (gm)	nutrients	dietary interview	2	1	1	> BY & Bonf.	microbiome	dietary interview	39177	1	Dietary Interview+Behavior	1
expo	DR1TM201	RB_ShanWienDivMean	0.0199151	0.0111742	0.325515	0.47065	1.78225	0.330301	0.330301	0	2	2	9	2	0.0212873	0.0203252	1.04733	0.308806	0.000294829	0.0345919	8484	0.0212873	0.308806	0.0203252	1.04733	RB_ShanWienDivMean	microbiome	NA	MFA 20:1 (Eicosenoic) (gm)	nutrients	dietary interview	2	1	1	> BY & Bonf.	microbiome	dietary interview	39177	1	Dietary Interview+Behavior	1
expo	DR1TM201	RB_InverseSimpsonMean	-0.00407667	0.00454721	0.534701	0.878739	-0.896523	0.0686295	0.0686295	0	2	2	-9	-2	-0.00324103	0.0174678	-0.185543	0.854878	6.8343e-06	0.0148269	8484	-0.00324103	0.854878	0.0174678	-0.185543	RB_InverseSimpsonMean	microbiome	NA	MFA 20:1 (Eicosenoic) (gm)	nutrients	dietary interview	2	1	1	> BY & Bonf.	microbiome	dietary interview	39177	1	Dietary Interview+Behavior	1
expo	DR1TM201	RSV_ObservedOTUsMean	0.0195504	0.0160975	0.438527	0.437429	1.2145	0.753377	0.753377	0	2	2	9	2	0.0215655	0.0190143	1.13417	0.271601	0.000302585	0.0945061	8484	0.0215655	0.271601	0.0190143	1.13417	RSV_ObservedOTUsMean	microbiome	NA	MFA 20:1 (Eicosenoic) (gm)	nutrients	dietary interview	2	1	1	> BY & Bonf.	microbiome	dietary interview	39177	1	Dietary Interview+Behavior	1
expo	DR1TM201	RSV_FaPhyloDivMean	0.00901258	0.0227616	0.759985	0.723124	0.395955	1.38491	1.38491	0.277929	2	2	9	2	0.011438	0.0196353	0.582522	0.567441	8.51192e-05	0.0814899	8484	0.011438	0.567441	0.0196353	0.582522	RSV_FaPhyloDivMean	microbiome	NA	MFA 20:1 (Eicosenoic) (gm)	nutrients	dietary interview	2	1	1	> BY & Bonf.	microbiome	dietary interview	39177	1	Dietary Interview+Behavior	1
expo	DR1TM201	RSV_ShanWienDivMean	0.0195972	0.0117564	0.343997	0.478069	1.66693	0.363645	0.363645	0	2	2	9	2	0.0210699	0.0204095	1.03236	0.315577	0.000288837	0.0348243	8484	0.0210699	0.315577	0.0204095	1.03236	RSV_ShanWienDivMean	microbiome	NA	MFA 20:1 (Eicosenoic) (gm)	nutrients	dietary interview	2	1	1	> BY & Bonf.	microbiome	dietary interview	39177	1	Dietary Interview+Behavior	1
expo	DR1TM201	RSV_InverseSimpsonMean	-0.0054696	0.00347718	0.360504	0.83087	-1.573	0.0399427	0.0399427	0	2	2	-9	-2	-0.00455418	0.0175078	-0.260123	0.797721	1.34942e-05	0.014943	8484	-0.00455418	0.797721	0.0175078	-0.260123	RSV_InverseSimpsonMean	microbiome	NA	MFA 20:1 (Eicosenoic) (gm)	nutrients	dietary interview	2	1	1	> BY & Bonf.	microbiome	dietary interview	39177	1	Dietary Interview+Behavior	1
expo	DR1TM201	RB_ObservedOTUsSD	0.0082963	0.00944576	0.541187	0.727523	0.87831	0.293291	0.293291	0	2	2	9	2	0.00818104	0.0175481	0.466207	0.64666	4.35457e-05	0.089234	8484	0.00818104	0.64666	0.0175481	0.466207	RB_ObservedOTUsSD	microbiome	NA	MFA 20:1 (Eicosenoic) (gm)	nutrients	dietary interview	2	1	1	> BY & Bonf.	microbiome	dietary interview	39177	1	Dietary Interview+Behavior	1
expo	DR1TM201	RB_FaPhyloDivSD	-0.0153864	0.00307705	0.125656	0.595564	-5.00039	0.0255204	0.0255204	0	2	2	-9	-2	-0.0138592	0.0206733	-0.670392	0.511119	0.00012497	0.0713927	8484	-0.0138592	0.511119	0.0206733	-0.670392	RB_FaPhyloDivSD	microbiome	NA	MFA 20:1 (Eicosenoic) (gm)	nutrients	dietary interview	2	1	1	> BY & Bonf.	microbiome	dietary interview	39177	1	Dietary Interview+Behavior	1
expo	DR1TM201	RB_ShanWienDivSD	0.0135683	0.0248691	0.682041	0.66061	0.545586	1.51575	1.51575	0.340259	2	2	9	2	0.0114518	0.0198575	0.5767	0.571285	8.53255e-05	0.0395333	8484	0.0114518	0.571285	0.0198575	0.5767	RB_ShanWienDivSD	microbiome	NA	MFA 20:1 (Eicosenoic) (gm)	nutrients	dietary interview	2	1	1	> BY & Bonf.	microbiome	dietary interview	39177	1	Dietary Interview+Behavior	1
expo	DR1TM201	RB_InverseSimpsonSD	0.0190819	0.0245087	0.578851	0.541034	0.778575	1.81453	1.81453	0.448893	2	2	9	2	0.0123636	0.0183543	0.673608	0.509118	9.9453e-05	0.0241848	8484	0.0123636	0.509118	0.0183543	0.673608	RB_InverseSimpsonSD	microbiome	NA	MFA 20:1 (Eicosenoic) (gm)	nutrients	dietary interview	2	1	1	> BY & Bonf.	microbiome	dietary interview	39177	1	Dietary Interview+Behavior	1
expo	DR1TM201	RSV_ObservedOTUsSD	0.0138339	0.009069	0.369415	0.564681	1.52541	0.276856	0.276856	0	2	2	9	2	0.0134705	0.0171633	0.784842	0.442754	0.000118058	0.0932149	8484	0.0134705	0.442754	0.0171633	0.784842	RSV_ObservedOTUsSD	microbiome	NA	MFA 20:1 (Eicosenoic) (gm)	nutrients	dietary interview	2	1	1	> BY & Bonf.	microbiome	dietary interview	39177	1	Dietary Interview+Behavior	1
expo	DR1TM201	RSV_FaPhyloDivSD	0.00252778	0.0196219	0.918437	0.862051	0.128824	1.87445	1.87445	0.466511	2	2	9	2	0.00602151	0.0146643	0.410623	0.686196	2.35906e-05	0.0414922	8484	0.00602151	0.686196	0.0146643	0.410623	RSV_FaPhyloDivSD	microbiome	NA	MFA 20:1 (Eicosenoic) (gm)	nutrients	dietary interview	2	1	1	> BY & Bonf.	microbiome	dietary interview	39177	1	Dietary Interview+Behavior	1
expo	DR1TM201	RSV_ShanWienDivSD	0.0165404	0.0285089	0.665316	0.465636	0.580183	2.42143	2.42143	0.587021	2	2	9	2	0.0208432	0.0182477	1.14223	0.268324	0.000282654	0.0526437	8484	0.0208432	0.268324	0.0182477	1.14223	RSV_ShanWienDivSD	microbiome	NA	MFA 20:1 (Eicosenoic) (gm)	nutrients	dietary interview	2	1	1	> BY & Bonf.	microbiome	dietary interview	39177	1	Dietary Interview+Behavior	1
expo	DR1TM201	RSV_InverseSimpsonSD	0.0208314	0.0130733	0.356793	0.452914	1.59343	0.476942	0.476942	0	2	2	9	2	0.0189426	0.0189724	0.99843	0.331305	0.000233458	0.0233695	8484	0.0189426	0.331305	0.0189724	0.99843	RSV_InverseSimpsonSD	microbiome	NA	MFA 20:1 (Eicosenoic) (gm)	nutrients	dietary interview	2	1	1	> BY & Bonf.	microbiome	dietary interview	39177	1	Dietary Interview+Behavior	1
expo	DR1TM221	RB_ObservedOTUsMean	0.0175197	0.00677238	0.234826	0.489075	2.58694	0.134249	0.134249	0	2	2	9	2	0.018511	0.0187306	0.988278	0.336116	0.00033504	0.0935246	8484	0.018511	0.336116	0.0187306	0.988278	RB_ObservedOTUsMean	microbiome	NA	MFA 22:1 (Docosenoic) (gm)	nutrients	dietary interview	2	1	1	> BY & Bonf.	microbiome	dietary interview	39177	1	Dietary Interview+Behavior	1
expo	DR1TM221	RB_FaPhyloDivMean	0.0190507	0.000724131	0.0241867	0.527354	26.3084	0.00116069	0.00116069	0	2	2	9	2	0.0190108	0.0212677	0.893882	0.383181	0.000353374	0.0891325	8484	0.0190108	0.383181	0.0212677	0.893882	RB_FaPhyloDivMean	microbiome	NA	MFA 22:1 (Docosenoic) (gm)	nutrients	dietary interview	2	1	1	> BY & Bonf.	microbiome	dietary interview	39177	1	Dietary Interview+Behavior	1
expo	DR1TM221	RB_ShanWienDivMean	0.0186639	0.00450731	0.150855	0.518334	4.1408	0.0493154	0.0493154	0	2	2	9	2	0.0184448	0.0201044	0.917452	0.371036	0.000332646	0.0345103	8484	0.0184448	0.371036	0.0201044	0.917452	RB_ShanWienDivMean	microbiome	NA	MFA 22:1 (Docosenoic) (gm)	nutrients	dietary interview	2	1	1	> BY & Bonf.	microbiome	dietary interview	39177	1	Dietary Interview+Behavior	1
expo	DR1TM221	RB_InverseSimpsonMean	0.0205777	0.000135471	0.00419104	0.489697	151.898	4.2549e-05	4.2549e-05	0	2	2	9	2	0.0204474	0.0225106	0.908347	0.375697	0.000408801	0.014737	8484	0.0204474	0.375697	0.0225106	0.908347	RB_InverseSimpsonMean	microbiome	NA	MFA 22:1 (Docosenoic) (gm)	nutrients	dietary interview	2	1	1	> BY & Bonf.	microbiome	dietary interview	39177	1	Dietary Interview+Behavior	1
expo	DR1TM221	RSV_ObservedOTUsMean	0.0175544	0.00694346	0.239787	0.487246	2.52819	0.141168	0.141168	0	2	2	9	2	0.0186459	0.0187614	0.993845	0.333472	0.00033994	0.0941267	8484	0.0186459	0.333472	0.0187614	0.993845	RSV_ObservedOTUsMean	microbiome	NA	MFA 22:1 (Docosenoic) (gm)	nutrients	dietary interview	2	1	1	> BY & Bonf.	microbiome	dietary interview	39177	1	Dietary Interview+Behavior	1
expo	DR1TM221	RSV_FaPhyloDivMean	0.0144593	0.00244378	0.106588	0.613831	5.91679	0.0145942	0.0145942	0	2	2	9	2	0.0142985	0.0200791	0.712109	0.485526	0.000199902	0.0812515	8484	0.0142985	0.485526	0.0200791	0.712109	RSV_FaPhyloDivMean	microbiome	NA	MFA 22:1 (Docosenoic) (gm)	nutrients	dietary interview	2	1	1	> BY & Bonf.	microbiome	dietary interview	39177	1	Dietary Interview+Behavior	1
expo	DR1TM221	RSV_ShanWienDivMean	0.0184038	0.00469605	0.159051	0.519219	3.91899	0.0543986	0.0543986	0	2	2	9	2	0.0183277	0.0199104	0.920508	0.36948	0.000328436	0.0347357	8484	0.0183277	0.36948	0.0199104	0.920508	RSV_ShanWienDivMean	microbiome	NA	MFA 22:1 (Docosenoic) (gm)	nutrients	dietary interview	2	1	1	> BY & Bonf.	microbiome	dietary interview	39177	1	Dietary Interview+Behavior	1
expo	DR1TM221	RSV_InverseSimpsonMean	0.0215214	0.000859805	0.0254201	0.458411	25.0306	0.00176809	0.00176809	0	2	2	9	2	0.0216173	0.0213812	1.01104	0.325394	0.000456919	0.0148298	8484	0.0216173	0.325394	0.0213812	1.01104	RSV_InverseSimpsonMean	microbiome	NA	MFA 22:1 (Docosenoic) (gm)	nutrients	dietary interview	2	1	1	> BY & Bonf.	microbiome	dietary interview	39177	1	Dietary Interview+Behavior	1
expo	DR1TM221	RB_ObservedOTUsSD	0.0214748	0.00250376	0.0738902	0.385096	8.57703	0.0203178	0.0203178	0	2	2	9	2	0.0209627	0.0176288	1.18911	0.249845	0.000429663	0.0888949	8484	0.0209627	0.249845	0.0176288	1.18911	RB_ObservedOTUsSD	microbiome	NA	MFA 22:1 (Docosenoic) (gm)	nutrients	dietary interview	2	1	1	> BY & Bonf.	microbiome	dietary interview	39177	1	Dietary Interview+Behavior	1
expo	DR1TM221	RB_FaPhyloDivSD	0.0133139	0.0136003	0.506774	0.543667	0.978942	0.54669	0.54669	0	2	2	9	2	0.0184624	0.0196448	0.939815	0.359754	0.000333283	0.0714956	8484	0.0184624	0.359754	0.0196448	0.939815	RB_FaPhyloDivSD	microbiome	NA	MFA 22:1 (Docosenoic) (gm)	nutrients	dietary interview	2	1	1	> BY & Bonf.	microbiome	dietary interview	39177	1	Dietary Interview+Behavior	1
expo	DR1TM221	RB_ShanWienDivSD	-0.0075076	0.0158847	0.718923	0.706021	-0.472632	0.905102	0.905102	0	2	2	-9	-2	-0.00998608	0.0171757	-0.581407	0.568176	9.75047e-05	0.0394541	8484	-0.00998608	0.568176	0.0171757	-0.581407	RB_ShanWienDivSD	microbiome	NA	MFA 22:1 (Docosenoic) (gm)	nutrients	dietary interview	2	1	1	> BY & Bonf.	microbiome	dietary interview	39177	1	Dietary Interview+Behavior	1
expo	DR1TM221	RB_InverseSimpsonSD	-0.0237142	0.00851901	0.219557	0.370029	-2.78368	0.196164	0.196164	0	2	2	-9	-2	-0.0247744	0.0196959	-1.25784	0.224522	0.000600125	0.0238469	8484	-0.0247744	0.224522	0.0196959	-1.25784	RB_InverseSimpsonSD	microbiome	NA	MFA 22:1 (Docosenoic) (gm)	nutrients	dietary interview	2	1	1	> BY & Bonf.	microbiome	dietary interview	39177	1	Dietary Interview+Behavior	1
expo	DR1TM221	RSV_ObservedOTUsSD	0.0194827	0.00306067	0.0992002	0.406511	6.3655	0.0338273	0.0338273	0	2	2	9	2	0.0188489	0.0166826	1.12986	0.273369	0.000347384	0.0928054	8484	0.0188489	0.273369	0.0166826	1.12986	RSV_ObservedOTUsSD	microbiome	NA	MFA 22:1 (Docosenoic) (gm)	nutrients	dietary interview	2	1	1	> BY & Bonf.	microbiome	dietary interview	39177	1	Dietary Interview+Behavior	1
expo	DR1TM221	RSV_FaPhyloDivSD	0.00302486	0.0148445	0.872028	0.828225	0.203769	1.20414	1.20414	0.169533	2	2	7	2	0.00668615	0.0137079	0.48776	0.631608	4.37107e-05	0.0414195	8484	0.00668615	0.631608	0.0137079	0.48776	RSV_FaPhyloDivSD	microbiome	NA	MFA 22:1 (Docosenoic) (gm)	nutrients	dietary interview	2	1	1	> BY & Bonf.	microbiome	dietary interview	39177	1	Dietary Interview+Behavior	1
expo	DR1TM221	RSV_ShanWienDivSD	-0.000820704	0.00161519	0.700712	0.95802	-0.508117	0.0133902	0.0133902	0	2	2	-7	-2	-0.000761527	0.0147386	-0.0516689	0.959362	5.6703e-07	0.0525144	8484	-0.000761527	0.959362	0.0147386	-0.0516689	RSV_ShanWienDivSD	microbiome	NA	MFA 22:1 (Docosenoic) (gm)	nutrients	dietary interview	2	1	1	> BY & Bonf.	microbiome	dietary interview	39177	1	Dietary Interview+Behavior	1
expo	DR1TM221	RSV_InverseSimpsonSD	-0.0168301	0.00350169	0.130593	0.504319	-4.80627	0.0372326	0.0372326	0	2	2	-9	-2	-0.0174539	0.0188583	-0.925529	0.366934	0.000297865	0.0231076	8484	-0.0174539	0.366934	0.0188583	-0.925529	RSV_InverseSimpsonSD	microbiome	NA	MFA 22:1 (Docosenoic) (gm)	nutrients	dietary interview	2	1	1	> BY & Bonf.	microbiome	dietary interview	39177	1	Dietary Interview+Behavior	1
expo	DR1TMAGN	RB_ObservedOTUsMean	-0.057601	0.0121621	0.132472	0.0583146	-4.73612	0.315956	0.315956	0	2	2	-9	-2	-0.0589841	0.0214559	-2.74908	0.0131981	0.00169221	0.086295	8484	-0.0589841	0.0131981	0.0214559	-2.74908	RB_ObservedOTUsMean	microbiome	NA	Magnesium (mg)	nutrients	dietary interview	2	0.682717	1	> BY & Bonf.	microbiome	dietary interview	39177	1	Dietary Interview+Behavior	0.594625
expo	DR1TMAGN	RB_FaPhyloDivMean	-0.052263	0.0140088	0.166723	0.11258	-3.73073	0.358117	0.358117	0	2	2	-9	-2	-0.0527134	0.0231815	-2.27394	0.0354457	0.00135153	0.0825115	8484	-0.0527134	0.0354457	0.0231815	-2.27394	RB_FaPhyloDivMean	microbiome	NA	Magnesium (mg)	nutrients	dietary interview	2	1	1	> BY & Bonf.	microbiome	dietary interview	39177	1	Dietary Interview+Behavior	1
expo	DR1TMAGN	RB_ShanWienDivMean	-0.0482339	0.0212693	0.264396	0.175835	-2.26777	0.784639	0.784639	0	2	2	-9	-2	-0.0446352	0.023575	-1.89332	0.074505	0.000969033	0.0325505	8484	-0.0446352	0.074505	0.023575	-1.89332	RB_ShanWienDivMean	microbiome	NA	Magnesium (mg)	nutrients	dietary interview	2	1	1	> BY & Bonf.	microbiome	dietary interview	39177	1	Dietary Interview+Behavior	1
expo	DR1TMAGN	RB_InverseSimpsonMean	-0.0412666	0.0234584	0.329073	0.251116	-1.75914	0.882714	0.882714	0	2	2	-9	-2	-0.0422363	0.0241133	-1.75158	0.0968669	0.000867671	0.0149762	8484	-0.0422363	0.0968669	0.0241133	-1.75158	RB_InverseSimpsonMean	microbiome	NA	Magnesium (mg)	nutrients	dietary interview	2	1	1	> BY & Bonf.	microbiome	dietary interview	39177	1	Dietary Interview+Behavior	1
expo	DR1TMAGN	RSV_ObservedOTUsMean	-0.0577451	0.0120529	0.130998	0.0584293	-4.79099	0.308759	0.308759	0	2	2	-9	-2	-0.0590483	0.021484	-2.74847	0.0132153	0.0016959	0.0868766	8484	-0.0590483	0.0132153	0.021484	-2.74847	RSV_ObservedOTUsMean	microbiome	NA	Magnesium (mg)	nutrients	dietary interview	2	0.683449	1	> BY & Bonf.	microbiome	dietary interview	39177	1	Dietary Interview+Behavior	0.595731
expo	DR1TMAGN	RSV_FaPhyloDivMean	-0.0525665	0.00952461	0.114112	0.153174	-5.51902	0.138566	0.138566	0	2	2	-9	-2	-0.0504832	0.0251257	-2.00923	0.059751	0.00123959	0.0751537	8484	-0.0504832	0.059751	0.0251257	-2.00923	RSV_FaPhyloDivMean	microbiome	NA	Magnesium (mg)	nutrients	dietary interview	2	1	1	> BY & Bonf.	microbiome	dietary interview	39177	1	Dietary Interview+Behavior	1
expo	DR1TMAGN	RSV_ShanWienDivMean	-0.0489229	0.0215222	0.263841	0.168497	-2.27313	0.816666	0.816666	0	2	2	-9	-2	-0.0446865	0.0235007	-1.9015	0.073367	0.000971262	0.0327646	8484	-0.0446865	0.073367	0.0235007	-1.9015	RSV_ShanWienDivMean	microbiome	NA	Magnesium (mg)	nutrients	dietary interview	2	1	1	> BY & Bonf.	microbiome	dietary interview	39177	1	Dietary Interview+Behavior	1
expo	DR1TMAGN	RSV_InverseSimpsonMean	-0.0434286	0.0251437	0.334104	0.231263	-1.72722	1.03072	1.03072	0.0298006	2	2	-9	-2	-0.0427234	0.0239106	-1.78679	0.0908244	0.0008878	0.0151259	8484	-0.0427234	0.0908244	0.0239106	-1.78679	RSV_InverseSimpsonMean	microbiome	NA	Magnesium (mg)	nutrients	dietary interview	2	1	1	> BY & Bonf.	microbiome	dietary interview	39177	1	Dietary Interview+Behavior	1
expo	DR1TMAGN	RB_ObservedOTUsSD	-0.0527873	0.0300354	0.329327	0.0661494	-1.7575	2.15256	2.15256	0.535437	2	2	-9	-2	-0.0557066	0.0209026	-2.66506	0.0157782	0.00150938	0.0831911	8484	-0.0557066	0.0157782	0.0209026	-2.66506	RB_ObservedOTUsSD	microbiome	NA	Magnesium (mg)	nutrients	dietary interview	2	0.784853	1	> BY & Bonf.	microbiome	dietary interview	39177	1	Dietary Interview+Behavior	0.682815
expo	DR1TMAGN	RB_FaPhyloDivSD	-0.0478551	0.0321941	0.377004	0.0832925	-1.48645	2.99839	2.99839	0.666488	2	2	-9	-2	-0.0446221	0.0183147	-2.43641	0.0254471	0.000968465	0.0669603	8484	-0.0446221	0.0254471	0.0183147	-2.43641	RB_FaPhyloDivSD	microbiome	NA	Magnesium (mg)	nutrients	dietary interview	2	1	1	> BY & Bonf.	microbiome	dietary interview	39177	1	Dietary Interview+Behavior	1
expo	DR1TMAGN	RB_ShanWienDivSD	-0.00606901	0.033136	0.884678	0.823068	-0.183155	4.1587	4.1587	0.75954	2	2	-9	-2	-0.0072498	0.0164995	-0.439396	0.665604	2.55644e-05	0.0374842	8484	-0.0072498	0.665604	0.0164995	-0.439396	RB_ShanWienDivSD	microbiome	NA	Magnesium (mg)	nutrients	dietary interview	2	1	1	> BY & Bonf.	microbiome	dietary interview	39177	1	Dietary Interview+Behavior	1
expo	DR1TMAGN	RB_InverseSimpsonSD	0.0482604	0.0375934	0.421306	0.12054	1.28375	3.14604	3.14604	0.68214	2	2	9	2	0.042864	0.0207037	2.07036	0.0530772	0.000893657	0.0249369	8484	0.042864	0.0530772	0.0207037	2.07036	RB_InverseSimpsonSD	microbiome	NA	Magnesium (mg)	nutrients	dietary interview	2	1	1	> BY & Bonf.	microbiome	dietary interview	39177	1	Dietary Interview+Behavior	1
expo	DR1TMAGN	RSV_ObservedOTUsSD	-0.054888	0.0294042	0.313095	0.0685005	-1.86667	1.99577	1.99577	0.498941	2	2	-9	-2	-0.0542912	0.0210359	-2.58088	0.0188408	0.00143365	0.0870931	8484	-0.0542912	0.0188408	0.0210359	-2.58088	RSV_ObservedOTUsSD	microbiome	NA	Magnesium (mg)	nutrients	dietary interview	2	0.900164	1	> BY & Bonf.	microbiome	dietary interview	39177	1	Dietary Interview+Behavior	0.741229
expo	DR1TMAGN	RSV_FaPhyloDivSD	-0.0354978	0.0196029	0.321209	0.275647	-1.81084	1.09264	1.09264	0.0847871	2	2	-9	-2	-0.0222456	0.0214621	-1.03651	0.313691	0.000240698	0.0393593	8484	-0.0222456	0.313691	0.0214621	-1.03651	RSV_FaPhyloDivSD	microbiome	NA	Magnesium (mg)	nutrients	dietary interview	2	1	1	> BY & Bonf.	microbiome	dietary interview	39177	1	Dietary Interview+Behavior	1
expo	DR1TMAGN	RSV_ShanWienDivSD	-0.0262056	0.0381941	0.617171	0.461571	-0.686115	3.64088	3.64088	0.725341	2	2	-9	-2	-0.018061	0.0201122	-0.898014	0.381033	0.000158661	0.0491734	8484	-0.018061	0.381033	0.0201122	-0.898014	RSV_ShanWienDivSD	microbiome	NA	Magnesium (mg)	nutrients	dietary interview	2	1	1	> BY & Bonf.	microbiome	dietary interview	39177	1	Dietary Interview+Behavior	1
expo	DR1TMAGN	RSV_InverseSimpsonSD	0.0384255	0.0297665	0.419592	0.198238	1.2909	2.02516	2.02516	0.506213	2	2	9	2	0.0355141	0.0203389	1.74612	0.0978336	0.000613461	0.0239291	8484	0.0355141	0.0978336	0.0203389	1.74612	RSV_InverseSimpsonSD	microbiome	NA	Magnesium (mg)	nutrients	dietary interview	2	1	1	> BY & Bonf.	microbiome	dietary interview	39177	1	Dietary Interview+Behavior	1
expo	DR1TMFAT	RB_ObservedOTUsMean	0.0188737	0.03424	0.679285	0.672868	0.551219	3.35045	3.35045	0.701532	2	2	-1	0	0.00257883	0.0202426	0.127396	0.900039	2.79395e-06	0.0930913	8484	0.00257883	0.900039	0.0202426	0.127396	RB_ObservedOTUsMean	microbiome	NA	Total monounsaturated fatty acids (gm)	nutrients	dietary interview	2	1	1	> BY & Bonf.	microbiome	dietary interview	39177	1	Dietary Interview+Behavior	1
expo	DR1TMFAT	RB_FaPhyloDivMean	0.0190998	0.0333024	0.668496	0.643944	0.573526	2.89518	2.89518	0.654598	2	2	-1	0	0.00670179	0.0204835	0.32718	0.747306	1.88693e-05	0.0888876	8484	0.00670179	0.747306	0.0204835	0.32718	RB_FaPhyloDivMean	microbiome	NA	Total monounsaturated fatty acids (gm)	nutrients	dietary interview	2	1	1	> BY & Bonf.	microbiome	dietary interview	39177	1	Dietary Interview+Behavior	1
expo	DR1TMFAT	RB_ShanWienDivMean	0.00757401	0.033608	0.858887	0.79325	0.225363	2.86843	2.86843	0.651377	2	2	-3	0	0.00845779	0.0188528	0.448622	0.659058	3.0053e-05	0.0345389	8484	0.00845779	0.659058	0.0188528	0.448622	RB_ShanWienDivMean	microbiome	NA	Total monounsaturated fatty acids (gm)	nutrients	dietary interview	2	1	1	> BY & Bonf.	microbiome	dietary interview	39177	1	Dietary Interview+Behavior	1
expo	DR1TMFAT	RB_InverseSimpsonMean	0.00284601	0.0143189	0.875094	0.871011	0.198759	0.543338	0.543338	0	2	2	-3	0	0.00806531	0.0192294	0.419426	0.679868	2.73285e-05	0.0148469	8484	0.00806531	0.679868	0.0192294	0.419426	RB_InverseSimpsonMean	microbiome	NA	Total monounsaturated fatty acids (gm)	nutrients	dietary interview	2	1	1	> BY & Bonf.	microbiome	dietary interview	39177	1	Dietary Interview+Behavior	1
expo	DR1TMFAT	RSV_ObservedOTUsMean	0.0185149	0.0335811	0.679221	0.676796	0.55135	3.25973	3.25973	0.693226	2	2	-1	0	0.00252628	0.0201765	0.125209	0.901746	2.68125e-06	0.0936888	8484	0.00252628	0.901746	0.0201765	0.125209	RSV_ObservedOTUsMean	microbiome	NA	Total monounsaturated fatty acids (gm)	nutrients	dietary interview	2	1	1	> BY & Bonf.	microbiome	dietary interview	39177	1	Dietary Interview+Behavior	1
expo	DR1TMFAT	RSV_FaPhyloDivMean	0.0191015	0.0303392	0.642284	0.630135	0.629598	2.4932	2.4932	0.598909	2	2	3	0	0.00793853	0.0201629	0.39372	0.698412	2.6476e-05	0.0810748	8484	0.00793853	0.698412	0.0201629	0.39372	RSV_FaPhyloDivMean	microbiome	NA	Total monounsaturated fatty acids (gm)	nutrients	dietary interview	2	1	1	> BY & Bonf.	microbiome	dietary interview	39177	1	Dietary Interview+Behavior	1
expo	DR1TMFAT	RSV_ShanWienDivMean	0.00627882	0.0340518	0.883917	0.819549	0.18439	2.95958	2.95958	0.662115	2	2	-3	0	0.00771905	0.018816	0.410238	0.686473	2.50323e-05	0.034753	8484	0.00771905	0.686473	0.018816	0.410238	RSV_ShanWienDivMean	microbiome	NA	Total monounsaturated fatty acids (gm)	nutrients	dietary interview	2	1	1	> BY & Bonf.	microbiome	dietary interview	39177	1	Dietary Interview+Behavior	1
expo	DR1TMFAT	RSV_InverseSimpsonMean	-0.00187907	0.0157764	0.92453	0.980974	-0.119106	0.721801	0.721801	0	2	2	-9	-2	0.00522692	0.0187508	0.278757	0.783609	1.1478e-05	0.0149415	8484	0.00522692	0.783609	0.0187508	0.278757	RSV_InverseSimpsonMean	microbiome	NA	Total monounsaturated fatty acids (gm)	nutrients	dietary interview	2	1	1	> BY & Bonf.	microbiome	dietary interview	39177	1	Dietary Interview+Behavior	1
expo	DR1TMFAT	RB_ObservedOTUsSD	0.00531761	0.0167833	0.804664	0.919973	0.31684	0.48683	0.48683	0	2	2	-5	0	0.000450382	0.0250344	0.0179905	0.985844	8.52187e-08	0.0887485	8484	0.000450382	0.985844	0.0250344	0.0179905	RB_ObservedOTUsSD	microbiome	NA	Total monounsaturated fatty acids (gm)	nutrients	dietary interview	2	1	1	> BY & Bonf.	microbiome	dietary interview	39177	1	Dietary Interview+Behavior	1
expo	DR1TMFAT	RB_FaPhyloDivSD	-0.00413014	0.0107601	0.766682	0.910282	-0.383837	0.154216	0.154216	0	2	2	-9	-2	-0.00453167	0.0276137	-0.164109	0.871474	8.62758e-06	0.0712629	8484	-0.00453167	0.871474	0.0276137	-0.164109	RB_FaPhyloDivSD	microbiome	NA	Total monounsaturated fatty acids (gm)	nutrients	dietary interview	2	1	1	> BY & Bonf.	microbiome	dietary interview	39177	1	Dietary Interview+Behavior	1
expo	DR1TMFAT	RB_ShanWienDivSD	0.0124711	0.0386287	0.801195	0.715517	0.322847	3.43344	3.43344	0.708747	2	2	5	0	0.0067344	0.0207638	0.324334	0.749424	1.90533e-05	0.0393834	8484	0.0067344	0.749424	0.0207638	0.324334	RB_ShanWienDivSD	microbiome	NA	Total monounsaturated fatty acids (gm)	nutrients	dietary interview	2	1	1	> BY & Bonf.	microbiome	dietary interview	39177	1	Dietary Interview+Behavior	1
expo	DR1TMFAT	RB_InverseSimpsonSD	0.00122594	0.0194501	0.959927	0.887365	0.0630298	0.877311	0.877311	0	2	2	7	2	0.00575281	0.0212463	0.270768	0.78965	1.39038e-05	0.024147	8484	0.00575281	0.78965	0.0212463	0.270768	RB_InverseSimpsonSD	microbiome	NA	Total monounsaturated fatty acids (gm)	nutrients	dietary interview	2	1	1	> BY & Bonf.	microbiome	dietary interview	39177	1	Dietary Interview+Behavior	1
expo	DR1TMFAT	RSV_ObservedOTUsSD	0.00964295	0.0156536	0.648512	0.819946	0.61602	0.412108	0.412108	0	2	2	-3	0	0.00517395	0.0252145	0.205198	0.83972	1.12465e-05	0.0927433	8484	0.00517395	0.83972	0.0252145	0.205198	RSV_ObservedOTUsSD	microbiome	NA	Total monounsaturated fatty acids (gm)	nutrients	dietary interview	2	1	1	> BY & Bonf.	microbiome	dietary interview	39177	1	Dietary Interview+Behavior	1
expo	DR1TMFAT	RSV_FaPhyloDivSD	0.0096007	0.0111746	0.548137	0.806267	0.859154	0.316289	0.316289	0	2	2	3	0	0.0051076	0.0211348	0.241668	0.811769	1.09599e-05	0.0414088	8484	0.0051076	0.811769	0.0211348	0.241668	RSV_FaPhyloDivSD	microbiome	NA	Total monounsaturated fatty acids (gm)	nutrients	dietary interview	2	1	1	> BY & Bonf.	microbiome	dietary interview	39177	1	Dietary Interview+Behavior	1
expo	DR1TMFAT	RSV_ShanWienDivSD	0.00569879	0.0246082	0.855125	0.854363	0.231581	1.18355	1.18355	0.155086	2	2	1	0	0.00426248	0.0227723	0.187178	0.853615	7.63307e-06	0.0523342	8484	0.00426248	0.853615	0.0227723	0.187178	RSV_ShanWienDivSD	microbiome	NA	Total monounsaturated fatty acids (gm)	nutrients	dietary interview	2	1	1	> BY & Bonf.	microbiome	dietary interview	39177	1	Dietary Interview+Behavior	1
expo	DR1TMFAT	RSV_InverseSimpsonSD	0.00663179	0.00526479	0.427167	0.858565	1.25965	0.0528026	0.0528026	0	2	2	9	2	0.00435727	0.0228597	0.190609	0.850965	7.97631e-06	0.0233278	8484	0.00435727	0.850965	0.0228597	0.190609	RSV_InverseSimpsonSD	microbiome	NA	Total monounsaturated fatty acids (gm)	nutrients	dietary interview	2	1	1	> BY & Bonf.	microbiome	dietary interview	39177	1	Dietary Interview+Behavior	1
expo	DR1TMOIS	RB_ObservedOTUsMean	-0.0295247	0.0147634	0.295185	0.158792	-1.99986	1.23147	1.23147	0.187964	2	2	-9	-2	-0.0218282	0.0140621	-1.55227	0.138002	0.000354527	0.0906162	8484	-0.0218282	0.138002	0.0140621	-1.55227	RB_ObservedOTUsMean	microbiome	NA	Moisture (gm)	nutrients	dietary interview	2	1	1	> BY & Bonf.	microbiome	dietary interview	39177	1	Dietary Interview+Behavior	1
expo	DR1TMOIS	RB_FaPhyloDivMean	-0.0282408	0.0142275	0.297095	0.201525	-1.98495	1.15905	1.15905	0.137222	2	2	-9	-2	-0.019376	0.0148522	-1.30459	0.208468	0.000279346	0.0868573	8484	-0.019376	0.208468	0.0148522	-1.30459	RB_FaPhyloDivMean	microbiome	NA	Moisture (gm)	nutrients	dietary interview	2	1	1	> BY & Bonf.	microbiome	dietary interview	39177	1	Dietary Interview+Behavior	1
expo	DR1TMOIS	RB_ShanWienDivMean	-0.0462917	0.0377977	0.435912	0.0603295	-1.22472	5.01559	5.01559	0.800622	2	2	-9	-2	-0.0421587	0.0158641	-2.65749	0.0160331	0.00132247	0.0334154	8484	-0.0421587	0.0160331	0.0158641	-2.65749	RB_ShanWienDivMean	microbiome	NA	Moisture (gm)	nutrients	dietary interview	2	0.794685	1	> BY & Bonf.	microbiome	dietary interview	39177	1	Dietary Interview+Behavior	1
expo	DR1TMOIS	RB_InverseSimpsonMean	-0.0229177	0.0361242	0.640094	0.307847	-0.634413	4.01911	4.01911	0.751188	2	2	-9	-2	-0.0304866	0.0172724	-1.76505	0.0945147	0.000691562	0.0151254	8484	-0.0304866	0.0945147	0.0172724	-1.76505	RB_InverseSimpsonMean	microbiome	NA	Moisture (gm)	nutrients	dietary interview	2	1	1	> BY & Bonf.	microbiome	dietary interview	39177	1	Dietary Interview+Behavior	1
expo	DR1TMOIS	RSV_ObservedOTUsMean	-0.0294175	0.0143269	0.288522	0.162053	-2.0533	1.14191	1.14191	0.124271	2	2	-9	-2	-0.0219417	0.0141578	-1.54979	0.138594	0.000358223	0.0912026	8484	-0.0219417	0.138594	0.0141578	-1.54979	RSV_ObservedOTUsMean	microbiome	NA	Moisture (gm)	nutrients	dietary interview	2	1	1	> BY & Bonf.	microbiome	dietary interview	39177	1	Dietary Interview+Behavior	1
expo	DR1TMOIS	RSV_FaPhyloDivMean	-0.021264	0.0103205	0.287662	0.345353	-2.06037	0.556545	0.556545	0	2	2	-9	-2	-0.0158368	0.0149015	-1.06276	0.30194	0.000186616	0.0792363	8484	-0.0158368	0.30194	0.0149015	-1.06276	RSV_FaPhyloDivMean	microbiome	NA	Moisture (gm)	nutrients	dietary interview	2	1	1	> BY & Bonf.	microbiome	dietary interview	39177	1	Dietary Interview+Behavior	1
expo	DR1TMOIS	RSV_ShanWienDivMean	-0.0457873	0.0373581	0.43568	0.0627097	-1.22563	4.90864	4.90864	0.796277	2	2	-9	-2	-0.0415672	0.0158965	-2.61486	0.0175423	0.00128562	0.0336658	8484	-0.0415672	0.0175423	0.0158965	-2.61486	RSV_ShanWienDivMean	microbiome	NA	Moisture (gm)	nutrients	dietary interview	2	0.852211	1	> BY & Bonf.	microbiome	dietary interview	39177	1	Dietary Interview+Behavior	1
expo	DR1TMOIS	RSV_InverseSimpsonMean	-0.0215713	0.0351818	0.649844	0.337063	-0.613137	3.80258	3.80258	0.737021	2	2	-9	-2	-0.028197	0.0173253	-1.6275	0.121007	0.000591587	0.0152384	8484	-0.028197	0.121007	0.0173253	-1.6275	RSV_InverseSimpsonMean	microbiome	NA	Moisture (gm)	nutrients	dietary interview	2	1	1	> BY & Bonf.	microbiome	dietary interview	39177	1	Dietary Interview+Behavior	1
expo	DR1TMOIS	RB_ObservedOTUsSD	0.00662763	0.00613937	0.475665	0.643819	1.07953	0.252864	0.252864	0	2	2	-1	0	0.012789	0.014247	0.897658	0.381218	0.000121698	0.0885164	8484	0.012789	0.381218	0.014247	0.897658	RB_ObservedOTUsSD	microbiome	NA	Moisture (gm)	nutrients	dietary interview	2	1	1	> BY & Bonf.	microbiome	dietary interview	39177	1	Dietary Interview+Behavior	1
expo	DR1TMOIS	RB_FaPhyloDivSD	0.0158594	0.00278037	0.110485	0.448169	5.70406	0.0343416	0.0343416	0	2	2	1	0	0.0184396	0.0155583	1.18519	0.251354	0.000252997	0.0715332	8484	0.0184396	0.251354	0.0155583	1.18519	RB_FaPhyloDivSD	microbiome	NA	Moisture (gm)	nutrients	dietary interview	2	1	1	> BY & Bonf.	microbiome	dietary interview	39177	1	Dietary Interview+Behavior	1
expo	DR1TMOIS	RB_ShanWienDivSD	-0.00239607	6.4122e-05	0.0170327	0.897304	-37.3674	2.39608e-05	2.39608e-05	0	2	2	-9	-2	-0.00148012	0.0127657	-0.115945	0.90898	1.63008e-06	0.0382319	8484	-0.00148012	0.90898	0.0127657	-0.115945	RB_ShanWienDivSD	microbiome	NA	Moisture (gm)	nutrients	dietary interview	2	1	1	> BY & Bonf.	microbiome	dietary interview	39177	1	Dietary Interview+Behavior	1
expo	DR1TMOIS	RB_InverseSimpsonSD	0.0337665	0.0346275	0.508014	0.172434	0.975135	5.90076	5.90076	0.83053	2	2	9	2	0.019129	0.0147428	1.29751	0.210839	0.000272268	0.0243324	8484	0.019129	0.210839	0.0147428	1.29751	RB_InverseSimpsonSD	microbiome	NA	Moisture (gm)	nutrients	dietary interview	2	1	1	> BY & Bonf.	microbiome	dietary interview	39177	1	Dietary Interview+Behavior	1
expo	DR1TMOIS	RSV_ObservedOTUsSD	0.0100034	0.00473844	0.281623	0.546999	2.11112	0.140551	0.140551	0	2	2	-1	0	0.0145265	0.0138007	1.0526	0.306452	0.000157014	0.0924949	8484	0.0145265	0.306452	0.0138007	1.0526	RSV_ObservedOTUsSD	microbiome	NA	Moisture (gm)	nutrients	dietary interview	2	1	1	> BY & Bonf.	microbiome	dietary interview	39177	1	Dietary Interview+Behavior	1
expo	DR1TMOIS	RSV_FaPhyloDivSD	0.0263097	0.000599263	0.0144979	0.244038	43.9035	0.00141383	0.00141383	0	2	2	5	0	0.0255296	0.0153719	1.66079	0.114073	0.000484956	0.0419177	8484	0.0255296	0.114073	0.0153719	1.66079	RSV_FaPhyloDivSD	microbiome	NA	Moisture (gm)	nutrients	dietary interview	2	1	1	> BY & Bonf.	microbiome	dietary interview	39177	1	Dietary Interview+Behavior	1
expo	DR1TMOIS	RSV_ShanWienDivSD	0.0043044	0.0140467	0.810701	0.796246	0.306435	1.04097	1.04097	0.039355	2	2	-5	0	0.00558654	0.0134528	0.41527	0.682852	2.32219e-05	0.0512985	8484	0.00558654	0.682852	0.0134528	0.41527	RSV_ShanWienDivSD	microbiome	NA	Moisture (gm)	nutrients	dietary interview	2	1	1	> BY & Bonf.	microbiome	dietary interview	39177	1	Dietary Interview+Behavior	1
expo	DR1TMOIS	RSV_InverseSimpsonSD	0.0269147	0.0336142	0.570177	0.312598	0.800694	4.65468	4.65468	0.785163	2	2	7	2	0.0151636	0.0156534	0.968711	0.345527	0.000171087	0.023277	8484	0.0151636	0.345527	0.0156534	0.968711	RSV_InverseSimpsonSD	microbiome	NA	Moisture (gm)	nutrients	dietary interview	2	1	1	> BY & Bonf.	microbiome	dietary interview	39177	1	Dietary Interview+Behavior	1
expo	DR1TNIAC	RB_ObservedOTUsMean	-0.0252051	0.0144794	0.331954	0.472025	-1.74075	0.410494	0.410494	0	2	2	-9	-2	-0.0224271	0.0238099	-0.941921	0.358704	0.000272063	0.0937085	8484	-0.0224271	0.358704	0.0238099	-0.941921	RB_ObservedOTUsMean	microbiome	NA	Niacin (mg)	nutrients	dietary interview	2	1	1	> BY & Bonf.	microbiome	dietary interview	39177	1	Dietary Interview+Behavior	1
expo	DR1TNIAC	RB_FaPhyloDivMean	-0.0256232	0.0119782	0.278388	0.457977	-2.13915	0.273302	0.273302	0	2	2	-9	-2	-0.0229514	0.0236452	-0.970657	0.344583	0.000284933	0.089356	8484	-0.0229514	0.344583	0.0236452	-0.970657	RB_FaPhyloDivMean	microbiome	NA	Niacin (mg)	nutrients	dietary interview	2	1	1	> BY & Bonf.	microbiome	dietary interview	39177	1	Dietary Interview+Behavior	1
expo	DR1TNIAC	RB_ShanWienDivMean	-0.038746	0.0258888	0.374995	0.328639	-1.49663	1.24045	1.24045	0.193844	2	2	-9	-2	-0.0299108	0.0255619	-1.17014	0.257207	0.00048393	0.0349228	8484	-0.0299108	0.257207	0.0255619	-1.17014	RB_ShanWienDivMean	microbiome	NA	Niacin (mg)	nutrients	dietary interview	2	1	1	> BY & Bonf.	microbiome	dietary interview	39177	1	Dietary Interview+Behavior	1
expo	DR1TNIAC	RB_InverseSimpsonMean	-0.0357454	0.0402489	0.537683	0.380058	-0.888109	2.63924	2.63924	0.621103	2	2	-9	-2	-0.033291	0.0251589	-1.32323	0.202323	0.000599487	0.0152305	8484	-0.033291	0.202323	0.0251589	-1.32323	RB_InverseSimpsonMean	microbiome	NA	Niacin (mg)	nutrients	dietary interview	2	1	1	> BY & Bonf.	microbiome	dietary interview	39177	1	Dietary Interview+Behavior	1
expo	DR1TNIAC	RSV_ObservedOTUsMean	-0.0252044	0.0143537	0.329568	0.470243	-1.75595	0.405668	0.405668	0	2	2	-9	-2	-0.022442	0.0237263	-0.945869	0.356741	0.000272425	0.0943111	8484	-0.022442	0.356741	0.0237263	-0.945869	RSV_ObservedOTUsMean	microbiome	NA	Niacin (mg)	nutrients	dietary interview	2	1	1	> BY & Bonf.	microbiome	dietary interview	39177	1	Dietary Interview+Behavior	1
expo	DR1TNIAC	RSV_FaPhyloDivMean	-0.0172235	0.00648867	0.229367	0.6029	-2.6544	0.0873626	0.0873626	0	2	2	-7	-2	-0.014853	0.0222991	-0.666082	0.513806	0.000119332	0.0814153	8484	-0.014853	0.513806	0.0222991	-0.666082	RSV_FaPhyloDivMean	microbiome	NA	Niacin (mg)	nutrients	dietary interview	2	1	1	> BY & Bonf.	microbiome	dietary interview	39177	1	Dietary Interview+Behavior	1
expo	DR1TNIAC	RSV_ShanWienDivMean	-0.0384659	0.024739	0.363853	0.327337	-1.55487	1.17196	1.17196	0.146729	2	2	-9	-2	-0.0292138	0.0254989	-1.14569	0.266928	0.000461637	0.035144	8484	-0.0292138	0.266928	0.0254989	-1.14569	RSV_ShanWienDivMean	microbiome	NA	Niacin (mg)	nutrients	dietary interview	2	1	1	> BY & Bonf.	microbiome	dietary interview	39177	1	Dietary Interview+Behavior	1
expo	DR1TNIAC	RSV_InverseSimpsonMean	-0.0366543	0.0390023	0.519751	0.377376	-0.939799	2.5236	2.5236	0.60374	2	2	-9	-2	-0.0318058	0.0252442	-1.25992	0.223788	0.000547191	0.0153266	8484	-0.0318058	0.223788	0.0252442	-1.25992	RSV_InverseSimpsonMean	microbiome	NA	Niacin (mg)	nutrients	dietary interview	2	1	1	> BY & Bonf.	microbiome	dietary interview	39177	1	Dietary Interview+Behavior	1
expo	DR1TNIAC	RB_ObservedOTUsSD	-0.0105284	0.00628356	0.342551	0.746896	-1.67555	0.0856074	0.0856074	0	2	2	-7	-2	-0.00961184	0.0224132	-0.428847	0.673123	4.99734e-05	0.0892055	8484	-0.00961184	0.673123	0.0224132	-0.428847	RB_ObservedOTUsSD	microbiome	NA	Niacin (mg)	nutrients	dietary interview	2	1	1	> BY & Bonf.	microbiome	dietary interview	39177	1	Dietary Interview+Behavior	1
expo	DR1TNIAC	RB_FaPhyloDivSD	-0.00662536	0.00955938	0.614169	0.816258	-0.693074	0.201429	0.201429	0	2	2	-7	-2	-0.00722222	0.0216852	-0.333049	0.742946	2.82141e-05	0.0717306	8484	-0.00722222	0.742946	0.0216852	-0.333049	RB_FaPhyloDivSD	microbiome	NA	Niacin (mg)	nutrients	dietary interview	2	1	1	> BY & Bonf.	microbiome	dietary interview	39177	1	Dietary Interview+Behavior	1
expo	DR1TNIAC	RB_ShanWienDivSD	-0.00980271	0.00298538	0.188199	0.719915	-3.28357	0.0238583	0.0238583	0	2	2	-9	-2	-0.00796537	0.0196367	-0.405638	0.68979	3.43192e-05	0.0393998	8484	-0.00796537	0.68979	0.0196367	-0.405638	RB_ShanWienDivSD	microbiome	NA	Niacin (mg)	nutrients	dietary interview	2	1	1	> BY & Bonf.	microbiome	dietary interview	39177	1	Dietary Interview+Behavior	1
expo	DR1TNIAC	RB_InverseSimpsonSD	0.0294078	0.0317978	0.524846	0.500312	0.92484	1.94067	1.94067	0.484714	2	2	9	2	0.0176472	0.0258246	0.68335	0.503088	0.000168453	0.0243139	8484	0.0176472	0.503088	0.0258246	0.68335	RB_InverseSimpsonSD	microbiome	NA	Niacin (mg)	nutrients	dietary interview	2	1	1	> BY & Bonf.	microbiome	dietary interview	39177	1	Dietary Interview+Behavior	1
expo	DR1TNIAC	RSV_ObservedOTUsSD	-0.00863178	0.00521967	0.346239	0.788976	-1.6537	0.0665781	0.0665781	0	2	2	-7	-2	-0.0071106	0.0217893	-0.326334	0.747935	2.73488e-05	0.093095	8484	-0.0071106	0.747935	0.0217893	-0.326334	RSV_ObservedOTUsSD	microbiome	NA	Niacin (mg)	nutrients	dietary interview	2	1	1	> BY & Bonf.	microbiome	dietary interview	39177	1	Dietary Interview+Behavior	1
expo	DR1TNIAC	RSV_FaPhyloDivSD	0.0121872	0.0183903	0.627419	0.639235	0.662697	1.00278	1.00278	0.00277054	2	2	9	2	0.0157111	0.017408	0.902518	0.378701	0.000133517	0.0415932	8484	0.0157111	0.378701	0.017408	0.902518	RSV_FaPhyloDivSD	microbiome	NA	Niacin (mg)	nutrients	dietary interview	2	1	1	> BY & Bonf.	microbiome	dietary interview	39177	1	Dietary Interview+Behavior	1
expo	DR1TNIAC	RSV_ShanWienDivSD	0.0116215	0.00254977	0.137496	0.645751	4.55788	0.0196235	0.0196235	0	2	2	9	2	0.0139385	0.018519	0.75266	0.461385	0.000105089	0.0525529	8484	0.0139385	0.461385	0.018519	0.75266	RSV_ShanWienDivSD	microbiome	NA	Niacin (mg)	nutrients	dietary interview	2	1	1	> BY & Bonf.	microbiome	dietary interview	39177	1	Dietary Interview+Behavior	1
expo	DR1TNIAC	RSV_InverseSimpsonSD	0.0312242	0.0279865	0.465223	0.468489	1.11569	1.35318	1.35318	0.260999	2	2	9	2	0.0209569	0.0270838	0.77378	0.449105	0.000237564	0.0235527	8484	0.0209569	0.449105	0.0270838	0.77378	RSV_InverseSimpsonSD	microbiome	NA	Niacin (mg)	nutrients	dietary interview	2	1	1	> BY & Bonf.	microbiome	dietary interview	39177	1	Dietary Interview+Behavior	1
expo	DR1TNUMF	RB_ObservedOTUsMean	-0.0477234	0.0239732	0.296356	0.0679038	-1.9907	1.80459	1.80459	0.445856	2	2	-9	-2	-0.0442777	0.0181219	-2.44332	0.0250872	0.00141638	0.0792565	8484	-0.0442777	0.0250872	0.0181219	-2.44332	RB_ObservedOTUsMean	microbiome	NA	Total number of foods reported in the individual foods file	nutrients	dietary interview	2	1	1	> BY & Bonf.	microbiome	dietary interview	39177	1	Dietary Interview+Behavior	0.885451
expo	DR1TNUMF	RB_FaPhyloDivMean	-0.0570797	0.0172381	0.186715	0.0178468	-3.31126	1.00059	1.00059	0.000585359	2	2	-9	-2	-0.0580647	0.0174243	-3.33239	0.0037064	0.00243577	0.0734626	8484	-0.0580647	0.0037064	0.0174243	-3.33239	RB_FaPhyloDivMean	microbiome	NA	Total number of foods reported in the individual foods file	nutrients	dietary interview	2	0.253163	1	> BY & Bonf.	microbiome	dietary interview	39177	1	Dietary Interview+Behavior	0.381899
expo	DR1TNUMF	RB_ShanWienDivMean	-0.0250221	0.00366325	0.0925442	0.370403	-6.83056	0.0425516	0.0425516	0	2	2	-9	-2	-0.0227436	0.0218847	-1.03925	0.312449	0.000373706	0.0294827	8484	-0.0227436	0.312449	0.0218847	-1.03925	RB_ShanWienDivMean	microbiome	NA	Total number of foods reported in the individual foods file	nutrients	dietary interview	2	1	1	> BY & Bonf.	microbiome	dietary interview	39177	1	Dietary Interview+Behavior	1
expo	DR1TNUMF	RB_InverseSimpsonMean	-0.0136935	0.0199918	0.617674	0.793296	-0.684955	0.8306	0.8306	0	2	2	-9	-2	-0.00521657	0.0236701	-0.220387	0.82805	1.96599e-05	0.0143697	8484	-0.00521657	0.82805	0.0236701	-0.220387	RB_InverseSimpsonMean	microbiome	NA	Total number of foods reported in the individual foods file	nutrients	dietary interview	2	1	1	> BY & Bonf.	microbiome	dietary interview	39177	1	Dietary Interview+Behavior	1
expo	DR1TNUMF	RSV_ObservedOTUsMean	-0.0481325	0.0234319	0.28842	0.0642042	-2.05414	1.74555	1.74555	0.427116	2	2	-9	-2	-0.0446152	0.0180342	-2.47392	0.0235486	0.00143806	0.0797751	8484	-0.0446152	0.0235486	0.0180342	-2.47392	RSV_ObservedOTUsMean	microbiome	NA	Total number of foods reported in the individual foods file	nutrients	dietary interview	2	1	1	> BY & Bonf.	microbiome	dietary interview	39177	1	Dietary Interview+Behavior	0.839838
expo	DR1TNUMF	RSV_FaPhyloDivMean	-0.0518685	0.0170188	0.201838	0.0306484	-3.04772	0.999299	0.999299	0	2	2	-9	-2	-0.0514518	0.0171516	-2.99983	0.00768833	0.00191255	0.068003	8484	-0.0514518	0.00768833	0.0171516	-2.99983	RSV_FaPhyloDivMean	microbiome	NA	Total number of foods reported in the individual foods file	nutrients	dietary interview	2	0.449382	1	> BY & Bonf.	microbiome	dietary interview	39177	1	Dietary Interview+Behavior	0.615592
expo	DR1TNUMF	RSV_ShanWienDivMean	-0.026105	0.00414084	0.100148	0.347344	-6.30428	0.0556551	0.0556551	0	2	2	-9	-2	-0.0233953	0.0218319	-1.07161	0.298053	0.00039543	0.029617	8484	-0.0233953	0.298053	0.0218319	-1.07161	RSV_ShanWienDivMean	microbiome	NA	Total number of foods reported in the individual foods file	nutrients	dietary interview	2	1	1	> BY & Bonf.	microbiome	dietary interview	39177	1	Dietary Interview+Behavior	1
expo	DR1TNUMF	RSV_InverseSimpsonMean	-0.0170405	0.0205977	0.55999	0.717455	-0.827299	0.961589	0.961589	0	2	2	-9	-2	-0.00683821	0.0234162	-0.29203	0.773603	3.37828e-05	0.0144696	8484	-0.00683821	0.773603	0.0234162	-0.29203	RSV_InverseSimpsonMean	microbiome	NA	Total number of foods reported in the individual foods file	nutrients	dietary interview	2	1	1	> BY & Bonf.	microbiome	dietary interview	39177	1	Dietary Interview+Behavior	1
expo	DR1TNUMF	RB_ObservedOTUsSD	-0.0391123	0.0311657	0.42832	0.127536	-1.25498	3.0917	3.0917	0.676554	2	2	-9	-2	-0.0382343	0.0181498	-2.1066	0.0494461	0.00105613	0.0793686	8484	-0.0382343	0.0494461	0.0181498	-2.1066	RB_ObservedOTUsSD	microbiome	NA	Total number of foods reported in the individual foods file	nutrients	dietary interview	2	1	1	> BY & Bonf.	microbiome	dietary interview	39177	1	Dietary Interview+Behavior	1
expo	DR1TNUMF	RB_FaPhyloDivSD	-0.0344663	0.0360302	0.51412	0.167706	-0.956595	3.76157	3.76157	0.734154	2	2	-9	-2	-0.0387654	0.0192024	-2.01878	0.0586608	0.00108567	0.0639602	8484	-0.0387654	0.0586608	0.0192024	-2.01878	RB_FaPhyloDivSD	microbiome	NA	Total number of foods reported in the individual foods file	nutrients	dietary interview	2	1	1	> BY & Bonf.	microbiome	dietary interview	39177	1	Dietary Interview+Behavior	1
expo	DR1TNUMF	RB_ShanWienDivSD	-0.0305283	0.0165051	0.315532	0.350186	-1.84962	0.516429	0.516429	0	2	2	-9	-2	-0.0310504	0.0233627	-1.32906	0.20043	0.000696539	0.0342606	8484	-0.0310504	0.20043	0.0233627	-1.32906	RB_ShanWienDivSD	microbiome	NA	Total number of foods reported in the individual foods file	nutrients	dietary interview	2	1	1	> BY & Bonf.	microbiome	dietary interview	39177	1	Dietary Interview+Behavior	1
expo	DR1TNUMF	RB_InverseSimpsonSD	0.0175519	0.0183868	0.514787	0.635899	0.954592	1.06401	1.06401	0.0601578	2	2	7	2	0.00598765	0.0212262	0.282087	0.781094	2.59014e-05	0.0241707	8484	0.00598765	0.781094	0.0212262	0.282087	RB_InverseSimpsonSD	microbiome	NA	Total number of foods reported in the individual foods file	nutrients	dietary interview	2	1	1	> BY & Bonf.	microbiome	dietary interview	39177	1	Dietary Interview+Behavior	1
expo	DR1TNUMF	RSV_ObservedOTUsSD	-0.042536	0.0318981	0.409628	0.120035	-1.3335	2.99074	2.99074	0.665634	2	2	-9	-2	-0.0396009	0.0188717	-2.09843	0.050245	0.00113298	0.0829149	8484	-0.0396009	0.050245	0.0188717	-2.09843	RSV_ObservedOTUsSD	microbiome	NA	Total number of foods reported in the individual foods file	nutrients	dietary interview	2	1	1	> BY & Bonf.	microbiome	dietary interview	39177	1	Dietary Interview+Behavior	1
expo	DR1TNUMF	RSV_FaPhyloDivSD	-0.0100588	0.0240929	0.748216	0.72817	-0.417501	1.41276	1.41276	0.292166	2	2	-9	-2	-0.00843154	0.0204512	-0.412276	0.685005	5.13601e-05	0.0395121	8484	-0.00843154	0.685005	0.0204512	-0.412276	RSV_FaPhyloDivSD	microbiome	NA	Total number of foods reported in the individual foods file	nutrients	dietary interview	2	1	1	> BY & Bonf.	microbiome	dietary interview	39177	1	Dietary Interview+Behavior	1
expo	DR1TNUMF	RSV_ShanWienDivSD	-0.0104921	0.042754	0.846798	0.686478	-0.245406	4.19451	4.19451	0.761593	2	2	-9	-2	-0.0154796	0.0220963	-0.700549	0.492541	0.000173113	0.0467255	8484	-0.0154796	0.492541	0.0220963	-0.700549	RSV_ShanWienDivSD	microbiome	NA	Total number of foods reported in the individual foods file	nutrients	dietary interview	2	1	1	> BY & Bonf.	microbiome	dietary interview	39177	1	Dietary Interview+Behavior	1
expo	DR1TNUMF	RSV_InverseSimpsonSD	0.0139528	0.019269	0.601018	0.743979	0.724103	1.1502	1.1502	0.130589	2	2	1	0	0.00161215	0.021446	0.0751722	0.940907	1.87767e-06	0.02327	8484	0.00161215	0.940907	0.021446	0.0751722	RSV_InverseSimpsonSD	microbiome	NA	Total number of foods reported in the individual foods file	nutrients	dietary interview	2	1	1	> BY & Bonf.	microbiome	dietary interview	39177	1	Dietary Interview+Behavior	1
expo	DR1TP182	RB_ObservedOTUsMean	-0.00542796	0.0054597	0.501856	0.808302	-0.994186	0.146549	0.146549	0	2	2	-9	-2	-0.00621188	0.0147119	-0.422236	0.677853	2.12051e-05	0.0923837	8484	-0.00621188	0.677853	0.0147119	-0.422236	RB_ObservedOTUsMean	microbiome	NA	PFA 18:2 (Octadecadienoic) (gm)	nutrients	dietary interview	2	1	1	> BY & Bonf.	microbiome	dietary interview	39177	1	Dietary Interview+Behavior	1
expo	DR1TP182	RB_FaPhyloDivMean	-0.00818523	0.00890932	0.52695	0.74474	-0.918727	0.303121	0.303121	0	2	2	-9	-2	-0.00830879	0.0165227	-0.502872	0.621151	3.79376e-05	0.0879743	8484	-0.00830879	0.621151	0.0165227	-0.502872	RB_FaPhyloDivMean	microbiome	NA	PFA 18:2 (Octadecadienoic) (gm)	nutrients	dietary interview	2	1	1	> BY & Bonf.	microbiome	dietary interview	39177	1	Dietary Interview+Behavior	1
expo	DR1TP182	RB_ShanWienDivMean	-0.0113219	0.000148038	0.00832358	0.663069	-76.4795	6.59283e-05	6.59283e-05	0	2	2	-9	-2	-0.0132958	0.0191175	-0.695481	0.495635	9.71462e-05	0.0340782	8484	-0.0132958	0.495635	0.0191175	-0.695481	RB_ShanWienDivMean	microbiome	NA	PFA 18:2 (Octadecadienoic) (gm)	nutrients	dietary interview	2	1	1	> BY & Bonf.	microbiome	dietary interview	39177	1	Dietary Interview+Behavior	1
expo	DR1TP182	RB_InverseSimpsonMean	-0.0116708	0.000846188	0.0460773	0.710389	-13.7922	0.00151593	0.00151593	0	2	2	-9	-2	-0.0135557	0.0221261	-0.612658	0.547765	0.000100981	0.0147376	8484	-0.0135557	0.547765	0.0221261	-0.612658	RB_InverseSimpsonMean	microbiome	NA	PFA 18:2 (Octadecadienoic) (gm)	nutrients	dietary interview	2	1	1	> BY & Bonf.	microbiome	dietary interview	39177	1	Dietary Interview+Behavior	1
expo	DR1TP182	RSV_ObservedOTUsMean	-0.00508101	0.00580226	0.542128	0.82111	-0.875695	0.163914	0.163914	0	2	2	-9	-2	-0.00587691	0.0147425	-0.398636	0.694851	1.89798e-05	0.0929926	8484	-0.00587691	0.694851	0.0147425	-0.398636	RSV_ObservedOTUsMean	microbiome	NA	PFA 18:2 (Octadecadienoic) (gm)	nutrients	dietary interview	2	1	1	> BY & Bonf.	microbiome	dietary interview	39177	1	Dietary Interview+Behavior	1
expo	DR1TP182	RSV_FaPhyloDivMean	-0.00156553	0.00866945	0.886265	0.967619	-0.18058	0.259225	0.259225	0	2	2	-7	-2	-0.00164982	0.0172067	-0.0958827	0.924673	1.49578e-06	0.080406	8484	-0.00164982	0.924673	0.0172067	-0.0958827	RSV_FaPhyloDivMean	microbiome	NA	PFA 18:2 (Octadecadienoic) (gm)	nutrients	dietary interview	2	1	1	> BY & Bonf.	microbiome	dietary interview	39177	1	Dietary Interview+Behavior	1
expo	DR1TP182	RSV_ShanWienDivMean	-0.0121496	0.000713035	0.037319	0.634699	-17.0393	0.00155592	0.00155592	0	2	2	-9	-2	-0.0141968	0.0188486	-0.7532	0.461068	0.000110757	0.0342751	8484	-0.0141968	0.461068	0.0188486	-0.7532	RSV_ShanWienDivMean	microbiome	NA	PFA 18:2 (Octadecadienoic) (gm)	nutrients	dietary interview	2	1	1	> BY & Bonf.	microbiome	dietary interview	39177	1	Dietary Interview+Behavior	1
expo	DR1TP182	RSV_InverseSimpsonMean	-0.0152767	0.00118327	0.0492114	0.60337	-12.9106	0.00322106	0.00322106	0	2	2	-9	-2	-0.0173504	0.0209808	-0.826966	0.419084	0.000165429	0.0148219	8484	-0.0173504	0.419084	0.0209808	-0.826966	RSV_InverseSimpsonMean	microbiome	NA	PFA 18:2 (Octadecadienoic) (gm)	nutrients	dietary interview	2	1	1	> BY & Bonf.	microbiome	dietary interview	39177	1	Dietary Interview+Behavior	1
expo	DR1TP182	RB_ObservedOTUsSD	-0.00157052	0.000169842	0.0685798	0.941751	-9.24697	0.000124544	0.000124544	0	2	2	-7	-2	-0.00346874	0.0153377	-0.226158	0.823627	6.61206e-06	0.087926	8484	-0.00346874	0.823627	0.0153377	-0.226158	RB_ObservedOTUsSD	microbiome	NA	PFA 18:2 (Octadecadienoic) (gm)	nutrients	dietary interview	2	1	1	> BY & Bonf.	microbiome	dietary interview	39177	1	Dietary Interview+Behavior	1
expo	DR1TP182	RB_FaPhyloDivSD	-0.00698637	0.0111965	0.644852	0.800425	-0.62398	0.331831	0.331831	0	2	2	-9	-2	-0.00724873	0.0195664	-0.370468	0.715357	2.88747e-05	0.0704699	8484	-0.00724873	0.715357	0.0195664	-0.370468	RB_FaPhyloDivSD	microbiome	NA	PFA 18:2 (Octadecadienoic) (gm)	nutrients	dietary interview	2	1	1	> BY & Bonf.	microbiome	dietary interview	39177	1	Dietary Interview+Behavior	1
expo	DR1TP182	RB_ShanWienDivSD	0.0102529	0.00105644	0.0653651	0.698439	9.70519	0.00319246	0.00319246	0	2	2	3	0	0.010277	0.0201225	0.510723	0.615752	5.80405e-05	0.0394283	8484	0.010277	0.615752	0.0201225	0.510723	RB_ShanWienDivSD	microbiome	NA	PFA 18:2 (Octadecadienoic) (gm)	nutrients	dietary interview	2	1	1	> BY & Bonf.	microbiome	dietary interview	39177	1	Dietary Interview+Behavior	1
expo	DR1TP182	RB_InverseSimpsonSD	0.027664	0.00567905	0.128899	0.388411	4.87123	0.0657985	0.0657985	0	2	2	9	2	0.0281855	0.0224242	1.25692	0.224847	0.000436562	0.0240482	8484	0.0281855	0.224847	0.0224242	1.25692	RB_InverseSimpsonSD	microbiome	NA	PFA 18:2 (Octadecadienoic) (gm)	nutrients	dietary interview	2	1	1	> BY & Bonf.	microbiome	dietary interview	39177	1	Dietary Interview+Behavior	1
expo	DR1TP182	RSV_ObservedOTUsSD	0.000113421	0.00234292	0.969205	0.997218	0.0484104	0.0232677	0.0232677	0	2	2	-5	0	-0.00155103	0.0153215	-0.101232	0.920485	1.32201e-06	0.0918552	8484	-0.00155103	0.920485	0.0153215	-0.101232	RSV_ObservedOTUsSD	microbiome	NA	PFA 18:2 (Octadecadienoic) (gm)	nutrients	dietary interview	2	1	1	> BY & Bonf.	microbiome	dietary interview	39177	1	Dietary Interview+Behavior	1
expo	DR1TP182	RSV_FaPhyloDivSD	0.013209	0.00104691	0.0503513	0.564028	12.6172	0.00417601	0.00417601	0	2	2	3	0	0.0138948	0.0161291	0.861474	0.400308	0.000106096	0.0414567	8484	0.0138948	0.400308	0.0161291	0.861474	RSV_FaPhyloDivSD	microbiome	NA	PFA 18:2 (Octadecadienoic) (gm)	nutrients	dietary interview	2	1	1	> BY & Bonf.	microbiome	dietary interview	39177	1	Dietary Interview+Behavior	1
expo	DR1TP182	RSV_ShanWienDivSD	0.0285372	0.00824492	0.179056	0.327418	3.46118	0.174417	0.174417	0	2	2	9	2	0.0256268	0.0205516	1.24695	0.228397	0.000360898	0.0528757	8484	0.0256268	0.228397	0.0205516	1.24695	RSV_ShanWienDivSD	microbiome	NA	PFA 18:2 (Octadecadienoic) (gm)	nutrients	dietary interview	2	1	1	> BY & Bonf.	microbiome	dietary interview	39177	1	Dietary Interview+Behavior	1
expo	DR1TP182	RSV_InverseSimpsonSD	0.0306125	0.00442168	0.0913221	0.319471	6.92326	0.0413945	0.0413945	0	2	2	9	2	0.0320181	0.0215464	1.48601	0.154582	0.000563357	0.0232508	8484	0.0320181	0.154582	0.0215464	1.48601	RSV_InverseSimpsonSD	microbiome	NA	PFA 18:2 (Octadecadienoic) (gm)	nutrients	dietary interview	2	1	1	> BY & Bonf.	microbiome	dietary interview	39177	1	Dietary Interview+Behavior	1
expo	DR1TP183	RB_ObservedOTUsMean	-7.68192e-05	0.0093846	0.994789	0.911703	-0.00818567	0.554146	0.554146	0	2	2	-7	-2	0.00239479	0.0135218	0.177106	0.861402	3.44847e-06	0.0920371	8484	0.00239479	0.861402	0.0135218	0.177106	RB_ObservedOTUsMean	microbiome	NA	PFA 18:3 (Octadecatrienoic) (gm)	nutrients	dietary interview	2	1	1	> BY & Bonf.	microbiome	dietary interview	39177	1	Dietary Interview+Behavior	1
expo	DR1TP183	RB_FaPhyloDivMean	-0.00554354	0.0130205	0.743754	0.873296	-0.425755	0.849985	0.849985	0	2	2	-9	-2	-0.00236638	0.0145277	-0.162887	0.872422	3.36712e-06	0.0874925	8484	-0.00236638	0.872422	0.0145277	-0.162887	RB_FaPhyloDivMean	microbiome	NA	PFA 18:3 (Octadecatrienoic) (gm)	nutrients	dietary interview	2	1	1	> BY & Bonf.	microbiome	dietary interview	39177	1	Dietary Interview+Behavior	1
expo	DR1TP183	RB_ShanWienDivMean	-0.00402234	0.00621138	0.634154	0.913703	-0.647576	0.113046	0.113046	0	2	2	-9	-2	-0.00305056	0.0197987	-0.154079	0.879262	5.59565e-06	0.0340964	8484	-0.00305056	0.879262	0.0197987	-0.154079	RB_ShanWienDivMean	microbiome	NA	PFA 18:3 (Octadecatrienoic) (gm)	nutrients	dietary interview	2	1	1	> BY & Bonf.	microbiome	dietary interview	39177	1	Dietary Interview+Behavior	1
expo	DR1TP183	RB_InverseSimpsonMean	-0.01252	0.0121723	0.491036	0.735864	-1.02856	0.375279	0.375279	0	2	2	-9	-2	-0.00910086	0.0213579	-0.426111	0.675079	4.9803e-05	0.0147664	8484	-0.00910086	0.675079	0.0213579	-0.426111	RB_InverseSimpsonMean	microbiome	NA	PFA 18:3 (Octadecatrienoic) (gm)	nutrients	dietary interview	2	1	1	> BY & Bonf.	microbiome	dietary interview	39177	1	Dietary Interview+Behavior	1
expo	DR1TP183	RSV_ObservedOTUsMean	0.000373654	0.00927582	0.974369	0.893533	0.0402826	0.538621	0.538621	0	2	2	-5	0	0.00286454	0.0135802	0.210935	0.835308	4.93403e-06	0.092657	8484	0.00286454	0.835308	0.0135802	0.210935	RSV_ObservedOTUsMean	microbiome	NA	PFA 18:3 (Octadecatrienoic) (gm)	nutrients	dietary interview	2	1	1	> BY & Bonf.	microbiome	dietary interview	39177	1	Dietary Interview+Behavior	1
expo	DR1TP183	RSV_FaPhyloDivMean	0.000226318	0.0119573	0.987952	0.945403	0.0189271	0.552681	0.552681	0	2	2	-5	0	0.00165664	0.0158427	0.104568	0.917875	1.65023e-06	0.0798583	8484	0.00165664	0.917875	0.0158427	0.104568	RSV_FaPhyloDivMean	microbiome	NA	PFA 18:3 (Octadecatrienoic) (gm)	nutrients	dietary interview	2	1	1	> BY & Bonf.	microbiome	dietary interview	39177	1	Dietary Interview+Behavior	1
expo	DR1TP183	RSV_ShanWienDivMean	-0.00437916	0.00589873	0.593447	0.898061	-0.74239	0.102616	0.102616	0	2	2	-9	-2	-0.00363084	0.0195819	-0.185419	0.854974	7.92693e-06	0.0342936	8484	-0.00363084	0.854974	0.0195819	-0.185419	RSV_ShanWienDivMean	microbiome	NA	PFA 18:3 (Octadecatrienoic) (gm)	nutrients	dietary interview	2	1	1	> BY & Bonf.	microbiome	dietary interview	39177	1	Dietary Interview+Behavior	1
expo	DR1TP183	RSV_InverseSimpsonMean	-0.0138668	0.0109343	0.425073	0.67473	-1.26819	0.306332	0.306332	0	2	2	-9	-2	-0.0117518	0.0206957	-0.567839	0.577159	8.30424e-05	0.014861	8484	-0.0117518	0.577159	0.0206957	-0.567839	RSV_InverseSimpsonMean	microbiome	NA	PFA 18:3 (Octadecatrienoic) (gm)	nutrients	dietary interview	2	1	1	> BY & Bonf.	microbiome	dietary interview	39177	1	Dietary Interview+Behavior	1
expo	DR1TP183	RB_ObservedOTUsSD	-0.00409208	0.0104086	0.761534	0.843349	-0.393144	0.458983	0.458983	0	2	2	-9	-2	-0.00662421	0.0144515	-0.458376	0.652168	2.63851e-05	0.0867497	8484	-0.00662421	0.652168	0.0144515	-0.458376	RB_ObservedOTUsSD	microbiome	NA	PFA 18:3 (Octadecatrienoic) (gm)	nutrients	dietary interview	2	1	1	> BY & Bonf.	microbiome	dietary interview	39177	1	Dietary Interview+Behavior	1
expo	DR1TP183	RB_FaPhyloDivSD	-0.0166257	0.0252335	0.629113	0.491876	-0.658874	2.13255	2.13255	0.531078	2	2	-9	-2	-0.0165381	0.0160766	-1.02871	0.317243	0.000164461	0.0690783	8484	-0.0165381	0.317243	0.0160766	-1.02871	RB_FaPhyloDivSD	microbiome	NA	PFA 18:3 (Octadecatrienoic) (gm)	nutrients	dietary interview	2	1	1	> BY & Bonf.	microbiome	dietary interview	39177	1	Dietary Interview+Behavior	1
expo	DR1TP183	RB_ShanWienDivSD	0.00265057	0.00985666	0.832762	0.802528	0.268912	0.443948	0.443948	0	2	2	-5	0	0.00855487	0.0170428	0.501963	0.621778	4.40066e-05	0.0391721	8484	0.00855487	0.621778	0.0170428	0.501963	RB_ShanWienDivSD	microbiome	NA	PFA 18:3 (Octadecatrienoic) (gm)	nutrients	dietary interview	2	1	1	> BY & Bonf.	microbiome	dietary interview	39177	1	Dietary Interview+Behavior	1
expo	DR1TP183	RB_InverseSimpsonSD	0.0103737	0.00427144	0.248663	0.716123	2.42863	0.0465891	0.0465891	0	2	2	9	2	0.0110936	0.0202582	0.547608	0.590687	7.40004e-05	0.0241579	8484	0.0110936	0.590687	0.0202582	0.547608	RB_InverseSimpsonSD	microbiome	NA	PFA 18:3 (Octadecatrienoic) (gm)	nutrients	dietary interview	2	1	1	> BY & Bonf.	microbiome	dietary interview	39177	1	Dietary Interview+Behavior	1
expo	DR1TP183	RSV_ObservedOTUsSD	-0.0048819	0.0112239	0.738813	0.821174	-0.434954	0.508239	0.508239	0	2	2	-9	-2	-0.00697429	0.0147578	-0.472583	0.64219	2.92477e-05	0.0905247	8484	-0.00697429	0.64219	0.0147578	-0.472583	RSV_ObservedOTUsSD	microbiome	NA	PFA 18:3 (Octadecatrienoic) (gm)	nutrients	dietary interview	2	1	1	> BY & Bonf.	microbiome	dietary interview	39177	1	Dietary Interview+Behavior	1
expo	DR1TP183	RSV_FaPhyloDivSD	-0.00479516	0.010935	0.73691	0.847249	-0.438514	0.371755	0.371755	0	2	2	-9	-2	-0.00515192	0.0166933	-0.308621	0.761153	1.59598e-05	0.0403632	8484	-0.00515192	0.761153	0.0166933	-0.308621	RSV_FaPhyloDivSD	microbiome	NA	PFA 18:3 (Octadecatrienoic) (gm)	nutrients	dietary interview	2	1	1	> BY & Bonf.	microbiome	dietary interview	39177	1	Dietary Interview+Behavior	1
expo	DR1TP183	RSV_ShanWienDivSD	0.0155445	0.00419785	0.167916	0.533304	3.70297	0.0546752	0.0546752	0	2	2	1	0	0.0149959	0.0183685	0.81639	0.42495	0.000135218	0.0523596	8484	0.0149959	0.42495	0.0183685	0.81639	RSV_ShanWienDivSD	microbiome	NA	PFA 18:3 (Octadecatrienoic) (gm)	nutrients	dietary interview	2	1	1	> BY & Bonf.	microbiome	dietary interview	39177	1	Dietary Interview+Behavior	1
expo	DR1TP183	RSV_InverseSimpsonSD	0.01124	0.00629834	0.325158	0.687448	1.78459	0.100979	0.100979	0	2	2	9	2	0.0123134	0.0202186	0.609015	0.550125	9.11695e-05	0.0233585	8484	0.0123134	0.550125	0.0202186	0.609015	RSV_InverseSimpsonSD	microbiome	NA	PFA 18:3 (Octadecatrienoic) (gm)	nutrients	dietary interview	2	1	1	> BY & Bonf.	microbiome	dietary interview	39177	1	Dietary Interview+Behavior	1
expo	DR1TP184	RB_ObservedOTUsMean	0.00366156	0.0103641	0.783801	0.898334	0.353293	0.518632	0.518632	0	2	2	1	0	0.000398455	0.0146841	0.0271351	0.978651	1.57904e-07	0.0936742	8484	0.000398455	0.978651	0.0146841	0.0271351	RB_ObservedOTUsMean	microbiome	NA	PFA 18:4 (Octadecatetraenoic) (gm)	nutrients	dietary interview	2	1	1	> BY & Bonf.	microbiome	dietary interview	39177	1	Dietary Interview+Behavior	1
expo	DR1TP184	RB_FaPhyloDivMean	0.00547677	0.00633007	0.54593	0.8171	0.865199	0.213308	0.213308	0	2	2	9	2	0.00252096	0.0143099	0.176168	0.862129	6.32069e-06	0.0893303	8484	0.00252096	0.862129	0.0143099	0.176168	RB_FaPhyloDivMean	microbiome	NA	PFA 18:4 (Octadecatetraenoic) (gm)	nutrients	dietary interview	2	1	1	> BY & Bonf.	microbiome	dietary interview	39177	1	Dietary Interview+Behavior	1
expo	DR1TP184	RB_ShanWienDivMean	0.0038253	0.0142474	0.833012	0.82751	0.26849	1.01768	1.01768	0.0173771	2	2	9	2	0.00326391	0.0141903	0.230009	0.820678	1.05952e-05	0.0345892	8484	0.00326391	0.820678	0.0141903	0.230009	RB_ShanWienDivMean	microbiome	NA	PFA 18:4 (Octadecatetraenoic) (gm)	nutrients	dietary interview	2	1	1	> BY & Bonf.	microbiome	dietary interview	39177	1	Dietary Interview+Behavior	1
expo	DR1TP184	RB_InverseSimpsonMean	0.0021475	0.00610359	0.784622	0.878419	0.351842	0.238023	0.238023	0	2	2	9	2	0.00151134	0.0122498	0.123376	0.903176	2.27174e-06	0.0148143	8484	0.00151134	0.903176	0.0122498	0.123376	RB_InverseSimpsonMean	microbiome	NA	PFA 18:4 (Octadecatetraenoic) (gm)	nutrients	dietary interview	2	1	1	> BY & Bonf.	microbiome	dietary interview	39177	1	Dietary Interview+Behavior	1
expo	DR1TP184	RSV_ObservedOTUsMean	0.00418657	0.0108454	0.765471	0.880816	0.386021	0.566061	0.566061	0	2	2	3	0	0.0008325	0.0147145	0.0565769	0.955506	6.89289e-07	0.0942776	8484	0.0008325	0.955506	0.0147145	0.0565769	RSV_ObservedOTUsMean	microbiome	NA	PFA 18:4 (Octadecatetraenoic) (gm)	nutrients	dietary interview	2	1	1	> BY & Bonf.	microbiome	dietary interview	39177	1	Dietary Interview+Behavior	1
expo	DR1TP184	RSV_FaPhyloDivMean	0.0118096	0.00965242	0.436227	0.608797	1.22348	0.520984	0.520984	0	2	2	9	2	0.00674449	0.0145115	0.464768	0.64767	4.52409e-05	0.0814172	8484	0.00674449	0.64767	0.0145115	0.464768	RSV_FaPhyloDivMean	microbiome	NA	PFA 18:4 (Octadecatetraenoic) (gm)	nutrients	dietary interview	2	1	1	> BY & Bonf.	microbiome	dietary interview	39177	1	Dietary Interview+Behavior	1
expo	DR1TP184	RSV_ShanWienDivMean	0.00309573	0.0153208	0.873073	0.856226	0.20206	1.17864	1.17864	0.151562	2	2	9	2	0.00260219	0.014201	0.183239	0.856659	6.73457e-06	0.034817	8484	0.00260219	0.856659	0.014201	0.183239	RSV_ShanWienDivMean	microbiome	NA	PFA 18:4 (Octadecatetraenoic) (gm)	nutrients	dietary interview	2	1	1	> BY & Bonf.	microbiome	dietary interview	39177	1	Dietary Interview+Behavior	1
expo	DR1TP184	RSV_InverseSimpsonMean	0.00036344	0.00824444	0.971954	0.961448	0.044083	0.408887	0.408887	0	2	2	9	2	-0.0003618	0.0126689	-0.0285582	0.977531	1.30188e-07	0.0149296	8484	-0.0003618	0.977531	0.0126689	-0.0285582	RSV_InverseSimpsonMean	microbiome	NA	PFA 18:4 (Octadecatetraenoic) (gm)	nutrients	dietary interview	2	1	1	> BY & Bonf.	microbiome	dietary interview	39177	1	Dietary Interview+Behavior	1
expo	DR1TP184	RB_ObservedOTUsSD	-0.0122715	0.0110333	0.466209	0.55245	-1.11222	0.579735	0.579735	0	2	2	-9	-2	-0.0125623	0.0147455	-0.851944	0.405438	0.000156954	0.0892392	8484	-0.0125623	0.405438	0.0147455	-0.851944	RB_ObservedOTUsSD	microbiome	NA	PFA 18:4 (Octadecatetraenoic) (gm)	nutrients	dietary interview	2	1	1	> BY & Bonf.	microbiome	dietary interview	39177	1	Dietary Interview+Behavior	1
expo	DR1TP184	RB_FaPhyloDivSD	-0.00032027	0.00410849	0.950474	0.98307	-0.0779533	0.0894069	0.0894069	0	2	2	-3	-2	-0.00140338	0.0139273	-0.100765	0.920851	1.95877e-06	0.071803	8484	-0.00140338	0.920851	0.0139273	-0.100765	RB_FaPhyloDivSD	microbiome	NA	PFA 18:4 (Octadecatetraenoic) (gm)	nutrients	dietary interview	2	1	1	> BY & Bonf.	microbiome	dietary interview	39177	1	Dietary Interview+Behavior	1
expo	DR1TP184	RB_ShanWienDivSD	-0.0052708	0.0034549	0.369378	0.80721	-1.5256	0.0411907	0.0411907	0	2	2	-9	-2	-0.00788413	0.0191887	-0.410875	0.686014	6.18217e-05	0.0394124	8484	-0.00788413	0.686014	0.0191887	-0.410875	RB_ShanWienDivSD	microbiome	NA	PFA 18:4 (Octadecatetraenoic) (gm)	nutrients	dietary interview	2	1	1	> BY & Bonf.	microbiome	dietary interview	39177	1	Dietary Interview+Behavior	1
expo	DR1TP184	RB_InverseSimpsonSD	-0.0128411	0.0144983	0.538542	0.509626	-0.885698	0.942421	0.942421	0	2	2	-9	-2	-0.0148341	0.0153028	-0.969373	0.345205	0.000218855	0.0239831	8484	-0.0148341	0.345205	0.0153028	-0.969373	RB_InverseSimpsonSD	microbiome	NA	PFA 18:4 (Octadecatetraenoic) (gm)	nutrients	dietary interview	2	1	1	> BY & Bonf.	microbiome	dietary interview	39177	1	Dietary Interview+Behavior	1
expo	DR1TP184	RSV_ObservedOTUsSD	-0.0133086	0.00786324	0.339735	0.515453	-1.69251	0.293777	0.293777	0	2	2	-9	-2	-0.0139749	0.0145944	-0.957553	0.350974	0.000194237	0.0931279	8484	-0.0139749	0.350974	0.0145944	-0.957553	RSV_ObservedOTUsSD	microbiome	NA	PFA 18:4 (Octadecatetraenoic) (gm)	nutrients	dietary interview	2	1	1	> BY & Bonf.	microbiome	dietary interview	39177	1	Dietary Interview+Behavior	1
expo	DR1TP184	RSV_FaPhyloDivSD	0.0212416	0.00954266	0.268797	0.332348	2.22596	0.534806	0.534806	0	2	2	9	2	0.0144096	0.0154977	0.929791	0.364782	0.00020651	0.0414467	8484	0.0144096	0.364782	0.0154977	0.929791	RSV_FaPhyloDivSD	microbiome	NA	PFA 18:4 (Octadecatetraenoic) (gm)	nutrients	dietary interview	2	1	1	> BY & Bonf.	microbiome	dietary interview	39177	1	Dietary Interview+Behavior	1
expo	DR1TP184	RSV_ShanWienDivSD	-0.0208097	0.00972913	0.278416	0.383501	-2.13891	0.304358	0.304358	0	2	2	-9	-2	-0.0233308	0.0181101	-1.28828	0.213965	0.000541368	0.0522669	8484	-0.0233308	0.213965	0.0181101	-1.28828	RSV_ShanWienDivSD	microbiome	NA	PFA 18:4 (Octadecatetraenoic) (gm)	nutrients	dietary interview	2	1	1	> BY & Bonf.	microbiome	dietary interview	39177	1	Dietary Interview+Behavior	1
expo	DR1TP184	RSV_InverseSimpsonSD	-0.014778	0.00649192	0.263509	0.486223	-2.27636	0.20465	0.20465	0	2	2	-9	-2	-0.0132429	0.0145325	-0.911262	0.3742	0.000174423	0.0231642	8484	-0.0132429	0.3742	0.0145325	-0.911262	RSV_InverseSimpsonSD	microbiome	NA	PFA 18:4 (Octadecatetraenoic) (gm)	nutrients	dietary interview	2	1	1	> BY & Bonf.	microbiome	dietary interview	39177	1	Dietary Interview+Behavior	1
expo	DR1TP204	RB_ObservedOTUsMean	0.0308391	0.0155827	0.297856	0.179126	1.97906	1.08081	1.08081	0.0747651	2	2	9	2	0.0267095	0.0156775	1.70368	0.105642	0.000567529	0.0918872	8484	0.0267095	0.105642	0.0156775	1.70368	RB_ObservedOTUsMean	microbiome	NA	PFA 20:4 (Eicosatetraenoic) (gm)	nutrients	dietary interview	2	1	1	> BY & Bonf.	microbiome	dietary interview	39177	1	Dietary Interview+Behavior	1
expo	DR1TP204	RB_FaPhyloDivMean	0.0279576	0.0148731	0.311249	0.236399	1.87975	1.04334	1.04334	0.041536	2	2	9	2	0.0225942	0.0158082	1.42927	0.170052	0.000406116	0.0877688	8484	0.0225942	0.170052	0.0158082	1.42927	RB_FaPhyloDivMean	microbiome	NA	PFA 20:4 (Eicosatetraenoic) (gm)	nutrients	dietary interview	2	1	1	> BY & Bonf.	microbiome	dietary interview	39177	1	Dietary Interview+Behavior	1
expo	DR1TP204	RB_ShanWienDivMean	0.0227259	0.00586923	0.160899	0.37957	3.87204	0.112177	0.112177	0	2	2	9	2	0.0211755	0.0178603	1.18562	0.25119	0.000356717	0.0337109	8484	0.0211755	0.25119	0.0178603	1.18562	RB_ShanWienDivMean	microbiome	NA	PFA 20:4 (Eicosatetraenoic) (gm)	nutrients	dietary interview	2	1	1	> BY & Bonf.	microbiome	dietary interview	39177	1	Dietary Interview+Behavior	1
expo	DR1TP204	RB_InverseSimpsonMean	0.012416	0.00116954	0.0597908	0.583761	10.6161	0.00531803	0.00531803	0	2	2	9	2	0.0121408	0.0162223	0.748402	0.463885	0.000117261	0.0145446	8484	0.0121408	0.463885	0.0162223	0.748402	RB_InverseSimpsonMean	microbiome	NA	PFA 20:4 (Eicosatetraenoic) (gm)	nutrients	dietary interview	2	1	1	> BY & Bonf.	microbiome	dietary interview	39177	1	Dietary Interview+Behavior	1
expo	DR1TP204	RSV_ObservedOTUsMean	0.030653	0.0154784	0.297686	0.18119	1.98037	1.0708	1.0708	0.0661154	2	2	9	2	0.0264985	0.0156537	1.6928	0.10773	0.000558598	0.0924976	8484	0.0264985	0.10773	0.0156537	1.6928	RSV_ObservedOTUsMean	microbiome	NA	PFA 20:4 (Eicosatetraenoic) (gm)	nutrients	dietary interview	2	1	1	> BY & Bonf.	microbiome	dietary interview	39177	1	Dietary Interview+Behavior	1
expo	DR1TP204	RSV_FaPhyloDivMean	0.0229543	0.0129005	0.32596	0.350831	1.77933	0.693749	0.693749	0	2	2	9	2	0.0196474	0.0162089	1.21214	0.241132	0.000307091	0.0801941	8484	0.0196474	0.241132	0.0162089	1.21214	RSV_FaPhyloDivMean	microbiome	NA	PFA 20:4 (Eicosatetraenoic) (gm)	nutrients	dietary interview	2	1	1	> BY & Bonf.	microbiome	dietary interview	39177	1	Dietary Interview+Behavior	1
expo	DR1TP204	RSV_ShanWienDivMean	0.0230542	0.00626588	0.168945	0.376047	3.67932	0.125915	0.125915	0	2	2	9	2	0.0214516	0.0179893	1.19246	0.248564	0.000366079	0.0339225	8484	0.0214516	0.248564	0.0179893	1.19246	RSV_ShanWienDivMean	microbiome	NA	PFA 20:4 (Eicosatetraenoic) (gm)	nutrients	dietary interview	2	1	1	> BY & Bonf.	microbiome	dietary interview	39177	1	Dietary Interview+Behavior	1
expo	DR1TP204	RSV_InverseSimpsonMean	0.0135538	0.000493013	0.0231465	0.564198	27.4918	0.00089315	0.00089315	0	2	2	9	2	0.0129935	0.0166826	0.778862	0.44618	0.00013431	0.0146326	8484	0.0129935	0.44618	0.0166826	0.778862	RSV_InverseSimpsonMean	microbiome	NA	PFA 20:4 (Eicosatetraenoic) (gm)	nutrients	dietary interview	2	1	1	> BY & Bonf.	microbiome	dietary interview	39177	1	Dietary Interview+Behavior	1
expo	DR1TP204	RB_ObservedOTUsSD	0.0240346	0.009612	0.242196	0.262113	2.50048	0.407624	0.407624	0	2	2	9	2	0.0232392	0.0153218	1.51674	0.146698	0.000429636	0.0875377	8484	0.0232392	0.146698	0.0153218	1.51674	RB_ObservedOTUsSD	microbiome	NA	PFA 20:4 (Eicosatetraenoic) (gm)	nutrients	dietary interview	2	1	1	> BY & Bonf.	microbiome	dietary interview	39177	1	Dietary Interview+Behavior	1
expo	DR1TP204	RB_FaPhyloDivSD	0.0126162	0.000808925	0.040763	0.578379	15.5963	0.00253863	0.00253863	0	2	2	9	2	0.0123725	0.016227	0.762468	0.455657	0.000121779	0.0710588	8484	0.0123725	0.455657	0.016227	0.762468	RB_FaPhyloDivSD	microbiome	NA	PFA 20:4 (Eicosatetraenoic) (gm)	nutrients	dietary interview	2	1	1	> BY & Bonf.	microbiome	dietary interview	39177	1	Dietary Interview+Behavior	1
expo	DR1TP204	RB_ShanWienDivSD	0.0234225	0.0131533	0.325745	0.229506	1.78074	1.27797	1.27797	0.21751	2	2	9	2	0.0168718	0.0135153	1.24835	0.227897	0.000226453	0.039026	8484	0.0168718	0.227897	0.0135153	1.24835	RB_ShanWienDivSD	microbiome	NA	PFA 20:4 (Eicosatetraenoic) (gm)	nutrients	dietary interview	2	1	1	> BY & Bonf.	microbiome	dietary interview	39177	1	Dietary Interview+Behavior	1
expo	DR1TP204	RB_InverseSimpsonSD	0.00613381	0.00220761	0.219936	0.80246	2.77848	0.0162399	0.0162399	0	2	2	1	0	0.0064369	0.0172423	0.373321	0.71327	3.29618e-05	0.0241439	8484	0.0064369	0.71327	0.0172423	0.373321	RB_InverseSimpsonSD	microbiome	NA	PFA 20:4 (Eicosatetraenoic) (gm)	nutrients	dietary interview	2	1	1	> BY & Bonf.	microbiome	dietary interview	39177	1	Dietary Interview+Behavior	1
expo	DR1TP204	RSV_ObservedOTUsSD	0.0282054	0.00681579	0.150944	0.187618	4.13825	0.205706	0.205706	0	2	2	9	2	0.0273466	0.0152872	1.78886	0.09048	0.000594927	0.0912492	8484	0.0273466	0.09048	0.0152872	1.78886	RSV_ObservedOTUsSD	microbiome	NA	PFA 20:4 (Eicosatetraenoic) (gm)	nutrients	dietary interview	2	1	1	> BY & Bonf.	microbiome	dietary interview	39177	1	Dietary Interview+Behavior	1
expo	DR1TP204	RSV_FaPhyloDivSD	0.0141237	0.0115137	0.435413	0.663731	1.22668	0.298747	0.298747	0	2	2	9	2	0.0104952	0.0216531	0.484698	0.633736	8.76275e-05	0.0413219	8484	0.0104952	0.633736	0.0216531	0.484698	RSV_FaPhyloDivSD	microbiome	NA	PFA 20:4 (Eicosatetraenoic) (gm)	nutrients	dietary interview	2	1	1	> BY & Bonf.	microbiome	dietary interview	39177	1	Dietary Interview+Behavior	1
expo	DR1TP204	RSV_ShanWienDivSD	0.0370753	0.00474428	0.0810236	0.124391	7.81474	0.0764182	0.0764182	0	2	2	9	2	0.0383317	0.0171961	2.22909	0.038788	0.00116889	0.0516192	8484	0.0383317	0.038788	0.0171961	2.22909	RSV_ShanWienDivSD	microbiome	NA	PFA 20:4 (Eicosatetraenoic) (gm)	nutrients	dietary interview	2	1	1	> BY & Bonf.	microbiome	dietary interview	39177	1	Dietary Interview+Behavior	1
expo	DR1TP204	RSV_InverseSimpsonSD	0.00531865	0.00169823	0.196758	0.8316	3.13187	0.00885527	0.00885527	0	2	2	1	0	0.00579254	0.0181604	0.318966	0.753424	2.66929e-05	0.0233197	8484	0.00579254	0.753424	0.0181604	0.318966	RSV_InverseSimpsonSD	microbiome	NA	PFA 20:4 (Eicosatetraenoic) (gm)	nutrients	dietary interview	2	1	1	> BY & Bonf.	microbiome	dietary interview	39177	1	Dietary Interview+Behavior	1
expo	DR1TP205	RB_ObservedOTUsMean	0.00248831	0.00365404	0.619401	0.890785	0.680975	0.0921665	0.0921665	0	2	2	7	2	0.00269321	0.0118099	0.228046	0.822181	6.86785e-06	0.0935496	8484	0.00269321	0.822181	0.0118099	0.228046	RB_ObservedOTUsMean	microbiome	NA	PFA 20:5 (Eicosapentaenoic) (gm)	nutrients	dietary interview	2	1	1	> BY & Bonf.	microbiome	dietary interview	39177	1	Dietary Interview+Behavior	1
expo	DR1TP205	RB_FaPhyloDivMean	-0.00159893	0.00578076	0.828209	0.914099	-0.276595	0.24289	0.24289	0	2	2	-1	-2	-0.000891919	0.0117565	-0.0758661	0.940362	7.53238e-07	0.0892731	8484	-0.000891919	0.940362	0.0117565	-0.0758661	RB_FaPhyloDivMean	microbiome	NA	PFA 20:5 (Eicosapentaenoic) (gm)	nutrients	dietary interview	2	1	1	> BY & Bonf.	microbiome	dietary interview	39177	1	Dietary Interview+Behavior	1
expo	DR1TP205	RB_ShanWienDivMean	0.00480461	0.00846731	0.671424	0.694549	0.56743	0.535084	0.535084	0	2	2	9	2	0.00874412	0.0124207	0.703994	0.490444	7.23959e-05	0.0344651	8484	0.00874412	0.490444	0.0124207	0.703994	RB_ShanWienDivMean	microbiome	NA	PFA 20:5 (Eicosapentaenoic) (gm)	nutrients	dietary interview	2	1	1	> BY & Bonf.	microbiome	dietary interview	39177	1	Dietary Interview+Behavior	1
expo	DR1TP205	RB_InverseSimpsonMean	0.00297091	0.0137945	0.864954	0.79311	0.215369	1.15376	1.15376	0.133266	2	2	9	2	0.00557602	0.012686	0.439541	0.665501	2.94395e-05	0.0147692	8484	0.00557602	0.665501	0.012686	0.439541	RB_InverseSimpsonMean	microbiome	NA	PFA 20:5 (Eicosapentaenoic) (gm)	nutrients	dietary interview	2	1	1	> BY & Bonf.	microbiome	dietary interview	39177	1	Dietary Interview+Behavior	1
expo	DR1TP205	RSV_ObservedOTUsMean	0.00230622	0.00388745	0.659128	0.898737	0.593248	0.107077	0.107077	0	2	2	7	2	0.00251767	0.0116854	0.215454	0.831836	6.00175e-06	0.0941548	8484	0.00251767	0.831836	0.0116854	0.215454	RSV_ObservedOTUsMean	microbiome	NA	PFA 20:5 (Eicosapentaenoic) (gm)	nutrients	dietary interview	2	1	1	> BY & Bonf.	microbiome	dietary interview	39177	1	Dietary Interview+Behavior	1
expo	DR1TP205	RSV_FaPhyloDivMean	-0.0071591	0.00186085	0.161893	0.609231	-3.84721	0.0333239	0.0333239	0	2	2	-5	-2	-0.00645411	0.0107832	-0.598532	0.556943	3.94416e-05	0.0814386	8484	-0.00645411	0.556943	0.0107832	-0.598532	RSV_FaPhyloDivMean	microbiome	NA	PFA 20:5 (Eicosapentaenoic) (gm)	nutrients	dietary interview	2	1	1	> BY & Bonf.	microbiome	dietary interview	39177	1	Dietary Interview+Behavior	1
expo	DR1TP205	RSV_ShanWienDivMean	0.00489261	0.00840851	0.664516	0.693993	0.581864	0.521127	0.521127	0	2	2	9	2	0.00885238	0.0125169	0.707235	0.488477	7.41996e-05	0.0346909	8484	0.00885238	0.488477	0.0125169	0.707235	RSV_ShanWienDivMean	microbiome	NA	PFA 20:5 (Eicosapentaenoic) (gm)	nutrients	dietary interview	2	1	1	> BY & Bonf.	microbiome	dietary interview	39177	1	Dietary Interview+Behavior	1
expo	DR1TP205	RSV_InverseSimpsonMean	0.00376855	0.0139793	0.832364	0.777352	0.269581	1.1031	1.1031	0.0934602	2	2	9	2	0.00627321	0.0131677	0.476409	0.639515	3.72616e-05	0.0148698	8484	0.00627321	0.639515	0.0131677	0.476409	RSV_InverseSimpsonMean	microbiome	NA	PFA 20:5 (Eicosapentaenoic) (gm)	nutrients	dietary interview	2	1	1	> BY & Bonf.	microbiome	dietary interview	39177	1	Dietary Interview+Behavior	1
expo	DR1TP205	RB_ObservedOTUsSD	-0.0057136	0.00836224	0.618407	0.763687	-0.683262	0.324246	0.324246	0	2	2	-5	-2	-0.00637665	0.0144379	-0.441661	0.663994	3.85005e-05	0.0892117	8484	-0.00637665	0.663994	0.0144379	-0.441661	RB_ObservedOTUsSD	microbiome	NA	PFA 20:5 (Eicosapentaenoic) (gm)	nutrients	dietary interview	2	1	1	> BY & Bonf.	microbiome	dietary interview	39177	1	Dietary Interview+Behavior	1
expo	DR1TP205	RB_FaPhyloDivSD	-0.0150163	0.000950624	0.0402483	0.476789	-15.7962	0.00437723	0.00437723	0	2	2	-9	-2	-0.0128276	0.0157106	-0.816494	0.424892	0.000155802	0.0719577	8484	-0.0128276	0.424892	0.0157106	-0.816494	RB_FaPhyloDivSD	microbiome	NA	PFA 20:5 (Eicosapentaenoic) (gm)	nutrients	dietary interview	2	1	1	> BY & Bonf.	microbiome	dietary interview	39177	1	Dietary Interview+Behavior	1
expo	DR1TP205	RB_ShanWienDivSD	-0.0119463	0.0122602	0.508254	0.617891	-0.9744	0.764161	0.764161	0	2	2	-9	-2	-0.00675292	0.0149258	-0.452433	0.656362	4.31782e-05	0.0394993	8484	-0.00675292	0.656362	0.0149258	-0.452433	RB_ShanWienDivSD	microbiome	NA	PFA 20:5 (Eicosapentaenoic) (gm)	nutrients	dietary interview	2	1	1	> BY & Bonf.	microbiome	dietary interview	39177	1	Dietary Interview+Behavior	1
expo	DR1TP205	RB_InverseSimpsonSD	-0.00736585	0.00704616	0.485881	0.671216	-1.04537	0.25761	0.25761	0	2	2	-9	-2	-0.00949862	0.0145972	-0.650715	0.523451	8.54285e-05	0.0240096	8484	-0.00949862	0.523451	0.0145972	-0.650715	RB_InverseSimpsonSD	microbiome	NA	PFA 20:5 (Eicosapentaenoic) (gm)	nutrients	dietary interview	2	1	1	> BY & Bonf.	microbiome	dietary interview	39177	1	Dietary Interview+Behavior	1
expo	DR1TP205	RSV_ObservedOTUsSD	-0.00568307	0.00976997	0.6646	0.7658	-0.581687	0.427806	0.427806	0	2	2	-5	-2	-0.00629097	0.0147099	-0.42767	0.673964	3.74729e-05	0.0930923	8484	-0.00629097	0.673964	0.0147099	-0.42767	RSV_ObservedOTUsSD	microbiome	NA	PFA 20:5 (Eicosapentaenoic) (gm)	nutrients	dietary interview	2	1	1	> BY & Bonf.	microbiome	dietary interview	39177	1	Dietary Interview+Behavior	1
expo	DR1TP205	RSV_FaPhyloDivSD	-0.0232188	0.00118751	0.0325311	0.315249	-19.5525	0.00527242	0.00527242	0	2	2	-9	-2	-0.0216481	0.0163778	-1.3218	0.20279	0.000443733	0.0417916	8484	-0.0216481	0.20279	0.0163778	-1.3218	RSV_FaPhyloDivSD	microbiome	NA	PFA 20:5 (Eicosapentaenoic) (gm)	nutrients	dietary interview	2	1	1	> BY & Bonf.	microbiome	dietary interview	39177	1	Dietary Interview+Behavior	1
expo	DR1TP205	RSV_ShanWienDivSD	0.00497941	0.0159635	0.807511	0.948384	0.311926	1.31732	1.31732	0.240882	2	2	3	0	-0.00336166	0.0155818	-0.215743	0.831614	1.07001e-05	0.0525253	8484	-0.00336166	0.831614	0.0155818	-0.215743	RSV_ShanWienDivSD	microbiome	NA	PFA 20:5 (Eicosapentaenoic) (gm)	nutrients	dietary interview	2	1	1	> BY & Bonf.	microbiome	dietary interview	39177	1	Dietary Interview+Behavior	1
expo	DR1TP205	RSV_InverseSimpsonSD	-0.00501144	0.0113029	0.734319	0.729555	-0.443375	0.623726	0.623726	0	2	2	-9	-2	-0.00992599	0.0154981	-0.640466	0.529939	9.32888e-05	0.0231858	8484	-0.00992599	0.529939	0.0154981	-0.640466	RSV_InverseSimpsonSD	microbiome	NA	PFA 20:5 (Eicosapentaenoic) (gm)	nutrients	dietary interview	2	1	1	> BY & Bonf.	microbiome	dietary interview	39177	1	Dietary Interview+Behavior	1
expo	DR1TP225	RB_ObservedOTUsMean	0.0127535	0.0309992	0.751522	0.386287	0.411414	5.35683	5.35683	0.813322	2	2	9	2	0.0214438	0.014109	1.51987	0.145916	0.000408436	0.09156	8484	0.0214438	0.145916	0.014109	1.51987	RB_ObservedOTUsMean	microbiome	NA	PFA 22:5 (Docosapentaenoic) (gm)	nutrients	dietary interview	2	1	1	> BY & Bonf.	microbiome	dietary interview	39177	1	Dietary Interview+Behavior	1
expo	DR1TP225	RB_FaPhyloDivMean	0.00706094	0.0313252	0.85886	0.528396	0.225408	5.29984	5.29984	0.811315	2	2	9	2	0.0202416	0.0146619	1.38056	0.184318	0.000363923	0.0873347	8484	0.0202416	0.184318	0.0146619	1.38056	RB_FaPhyloDivMean	microbiome	NA	PFA 22:5 (Docosapentaenoic) (gm)	nutrients	dietary interview	2	1	1	> BY & Bonf.	microbiome	dietary interview	39177	1	Dietary Interview+Behavior	1
expo	DR1TP225	RB_ShanWienDivMean	0.00317332	0.0355653	0.943347	0.619275	0.0892253	6.9849	6.9849	0.856834	2	2	9	2	0.0185705	0.0151165	1.22849	0.235083	0.000306313	0.0334708	8484	0.0185705	0.235083	0.0151165	1.22849	RB_ShanWienDivMean	microbiome	NA	PFA 22:5 (Docosapentaenoic) (gm)	nutrients	dietary interview	2	1	1	> BY & Bonf.	microbiome	dietary interview	39177	1	Dietary Interview+Behavior	1
expo	DR1TP225	RB_InverseSimpsonMean	0.000703738	0.0291604	0.984639	0.789351	0.0241333	4.32061	4.32061	0.768551	2	2	9	2	0.0135176	0.0157091	0.860497	0.400832	0.000162301	0.0144559	8484	0.0135176	0.400832	0.0157091	0.860497	RB_InverseSimpsonMean	microbiome	NA	PFA 22:5 (Docosapentaenoic) (gm)	nutrients	dietary interview	2	1	1	> BY & Bonf.	microbiome	dietary interview	39177	1	Dietary Interview+Behavior	1
expo	DR1TP225	RSV_ObservedOTUsMean	0.0125239	0.0313088	0.757755	0.387976	0.400013	5.5534	5.5534	0.81993	2	2	9	2	0.0212902	0.0140094	1.51971	0.145955	0.000402604	0.0921691	8484	0.0212902	0.145955	0.0140094	1.51971	RSV_ObservedOTUsMean	microbiome	NA	PFA 22:5 (Docosapentaenoic) (gm)	nutrients	dietary interview	2	1	1	> BY & Bonf.	microbiome	dietary interview	39177	1	Dietary Interview+Behavior	1
expo	DR1TP225	RSV_FaPhyloDivMean	0.0050825	0.0311799	0.897132	0.680385	0.163006	5.53226	5.53226	0.819242	2	2	9	2	0.0137357	0.0136766	1.00432	0.328537	0.000167578	0.0799691	8484	0.0137357	0.328537	0.0136766	1.00432	RSV_FaPhyloDivMean	microbiome	NA	PFA 22:5 (Docosapentaenoic) (gm)	nutrients	dietary interview	2	1	1	> BY & Bonf.	microbiome	dietary interview	39177	1	Dietary Interview+Behavior	1
expo	DR1TP225	RSV_ShanWienDivMean	0.00308942	0.0359241	0.945386	0.620014	0.0859984	7.06	7.06	0.858357	2	2	9	2	0.0185543	0.0151663	1.22339	0.236956	0.00030578	0.0336892	8484	0.0185543	0.236956	0.0151663	1.22339	RSV_ShanWienDivMean	microbiome	NA	PFA 22:5 (Docosapentaenoic) (gm)	nutrients	dietary interview	2	1	1	> BY & Bonf.	microbiome	dietary interview	39177	1	Dietary Interview+Behavior	1
expo	DR1TP225	RSV_InverseSimpsonMean	0.00091007	0.0299224	0.980644	0.767696	0.0304143	4.32414	4.32414	0.76874	2	2	9	2	0.0144724	0.0161995	0.893386	0.38344	0.000186036	0.0145408	8484	0.0144724	0.38344	0.0161995	0.893386	RSV_InverseSimpsonMean	microbiome	NA	PFA 22:5 (Docosapentaenoic) (gm)	nutrients	dietary interview	2	1	1	> BY & Bonf.	microbiome	dietary interview	39177	1	Dietary Interview+Behavior	1
expo	DR1TP225	RB_ObservedOTUsSD	0.024788	0.00416764	0.106044	0.155299	5.94774	0.111252	0.111252	0	2	2	9	2	0.0260123	0.0133333	1.95093	0.0668085	0.000601001	0.0870276	8484	0.0260123	0.0668085	0.0133333	1.95093	RB_ObservedOTUsSD	microbiome	NA	PFA 22:5 (Docosapentaenoic) (gm)	nutrients	dietary interview	2	1	1	> BY & Bonf.	microbiome	dietary interview	39177	1	Dietary Interview+Behavior	1
expo	DR1TP225	RB_FaPhyloDivSD	0.0130458	0.000960411	0.0467824	0.547815	13.5836	0.00404965	0.00404965	0	2	2	9	2	0.0129177	0.0152326	0.848025	0.40756	0.000148213	0.0707242	8484	0.0129177	0.40756	0.0152326	0.848025	RB_FaPhyloDivSD	microbiome	NA	PFA 22:5 (Docosapentaenoic) (gm)	nutrients	dietary interview	2	1	1	> BY & Bonf.	microbiome	dietary interview	39177	1	Dietary Interview+Behavior	1
expo	DR1TP225	RB_ShanWienDivSD	-0.000565526	0.0109552	0.967166	0.963122	-0.0516219	0.458536	0.458536	0	2	2	3	0	-0.00111353	0.015973	-0.0697131	0.945191	1.10134e-06	0.0392804	8484	-0.00111353	0.945191	0.015973	-0.0697131	RB_ShanWienDivSD	microbiome	NA	PFA 22:5 (Docosapentaenoic) (gm)	nutrients	dietary interview	2	1	1	> BY & Bonf.	microbiome	dietary interview	39177	1	Dietary Interview+Behavior	1
expo	DR1TP225	RB_InverseSimpsonSD	-0.00497627	0.0194258	0.840352	0.765183	-0.256167	1.3898	1.3898	0.280472	2	2	-9	-2	-0.00865192	0.0170725	-0.506774	0.618465	6.6488e-05	0.0238958	8484	-0.00865192	0.618465	0.0170725	-0.506774	RB_InverseSimpsonSD	microbiome	NA	PFA 22:5 (Docosapentaenoic) (gm)	nutrients	dietary interview	2	1	1	> BY & Bonf.	microbiome	dietary interview	39177	1	Dietary Interview+Behavior	1
expo	DR1TP225	RSV_ObservedOTUsSD	0.0280284	0.00353981	0.0799777	0.102599	7.91804	0.0846808	0.0846808	0	2	2	9	2	0.0292533	0.0132592	2.20626	0.0405986	0.000760094	0.0907132	8484	0.0292533	0.0405986	0.0132592	2.20626	RSV_ObservedOTUsSD	microbiome	NA	PFA 22:5 (Docosapentaenoic) (gm)	nutrients	dietary interview	2	1	1	> BY & Bonf.	microbiome	dietary interview	39177	1	Dietary Interview+Behavior	1
expo	DR1TP225	RSV_FaPhyloDivSD	-0.00829877	0.0019695	0.148341	0.724587	-4.21364	0.0141874	0.0141874	0	2	2	-5	-2	-0.00717916	0.0166287	-0.431732	0.671063	4.5779e-05	0.0415147	8484	-0.00717916	0.671063	0.0166287	-0.431732	RSV_FaPhyloDivSD	microbiome	NA	PFA 22:5 (Docosapentaenoic) (gm)	nutrients	dietary interview	2	1	1	> BY & Bonf.	microbiome	dietary interview	39177	1	Dietary Interview+Behavior	1
expo	DR1TP225	RSV_ShanWienDivSD	-0.000744482	0.00708268	0.933328	0.96516	-0.105113	0.234036	0.234036	0	2	2	3	0	0.00370771	0.0161161	0.230063	0.820637	1.22104e-05	0.0521442	8484	0.00370771	0.820637	0.0161161	0.230063	RSV_ShanWienDivSD	microbiome	NA	PFA 22:5 (Docosapentaenoic) (gm)	nutrients	dietary interview	2	1	1	> BY & Bonf.	microbiome	dietary interview	39177	1	Dietary Interview+Behavior	1
expo	DR1TP225	RSV_InverseSimpsonSD	-0.00734865	0.0166705	0.735681	0.691468	-0.440816	0.961388	0.961388	0	2	2	-9	-2	-0.0117142	0.0178929	-0.654683	0.52095	0.000121882	0.0230728	8484	-0.0117142	0.52095	0.0178929	-0.654683	RSV_InverseSimpsonSD	microbiome	NA	PFA 22:5 (Docosapentaenoic) (gm)	nutrients	dietary interview	2	1	1	> BY & Bonf.	microbiome	dietary interview	39177	1	Dietary Interview+Behavior	1
expo	DR1TP226	RB_ObservedOTUsMean	-0.00958064	0.00885936	0.475111	0.620739	-1.08142	0.542183	0.542183	0	2	2	-3	-2	-0.00660638	0.0124241	-0.531738	0.601409	4.12412e-05	0.0937155	8484	-0.00660638	0.601409	0.0124241	-0.531738	RB_ObservedOTUsMean	microbiome	NA	PFA 22:6 (Docosahexaenoic) (gm)	nutrients	dietary interview	2	1	1	> BY & Bonf.	microbiome	dietary interview	39177	1	Dietary Interview+Behavior	1
expo	DR1TP226	RB_FaPhyloDivMean	-0.0171034	0.0101965	0.342245	0.319305	-1.67738	0.858744	0.858744	0	2	2	-3	-2	-0.0129597	0.0116853	-1.10906	0.282003	0.000158707	0.0894315	8484	-0.0129597	0.282003	0.0116853	-1.10906	RB_FaPhyloDivMean	microbiome	NA	PFA 22:6 (Docosahexaenoic) (gm)	nutrients	dietary interview	2	1	1	> BY & Bonf.	microbiome	dietary interview	39177	1	Dietary Interview+Behavior	1
expo	DR1TP226	RB_ShanWienDivMean	0.0148691	0.00517658	0.21328	0.413381	2.87239	0.164887	0.164887	0	2	2	9	2	0.015608	0.0129748	1.20294	0.244584	0.000230195	0.0345224	8484	0.015608	0.244584	0.0129748	1.20294	RB_ShanWienDivMean	microbiome	NA	PFA 22:6 (Docosahexaenoic) (gm)	nutrients	dietary interview	2	1	1	> BY & Bonf.	microbiome	dietary interview	39177	1	Dietary Interview+Behavior	1
expo	DR1TP226	RB_InverseSimpsonMean	0.0223293	0.00212691	0.0604569	0.245612	10.4985	0.0270455	0.0270455	0	2	2	9	2	0.0219526	0.0137524	1.59627	0.127836	0.000455381	0.0146771	8484	0.0219526	0.127836	0.0137524	1.59627	RB_InverseSimpsonMean	microbiome	NA	PFA 22:6 (Docosahexaenoic) (gm)	nutrients	dietary interview	2	1	1	> BY & Bonf.	microbiome	dietary interview	39177	1	Dietary Interview+Behavior	1
expo	DR1TP226	RSV_ObservedOTUsMean	-0.00992497	0.00885632	0.463816	0.60714	-1.12066	0.550741	0.550741	0	2	2	-3	-2	-0.00677739	0.0123845	-0.547248	0.590929	4.34039e-05	0.0943196	8484	-0.00677739	0.590929	0.0123845	-0.547248	RSV_ObservedOTUsMean	microbiome	NA	PFA 22:6 (Docosahexaenoic) (gm)	nutrients	dietary interview	2	1	1	> BY & Bonf.	microbiome	dietary interview	39177	1	Dietary Interview+Behavior	1
expo	DR1TP226	RSV_FaPhyloDivMean	-0.0163359	0.0110046	0.377399	0.32763	-1.48446	1.12098	1.12098	0.107919	2	2	-3	-2	-0.0108019	0.0114637	-0.942272	0.358529	0.000110257	0.0814861	8484	-0.0108019	0.358529	0.0114637	-0.942272	RSV_FaPhyloDivMean	microbiome	NA	PFA 22:6 (Docosahexaenoic) (gm)	nutrients	dietary interview	2	1	1	> BY & Bonf.	microbiome	dietary interview	39177	1	Dietary Interview+Behavior	1
expo	DR1TP226	RSV_ShanWienDivMean	0.0144934	0.00464966	0.197632	0.42481	3.11709	0.133286	0.133286	0	2	2	9	2	0.0151978	0.0129726	1.17153	0.256659	0.000218256	0.0347492	8484	0.0151978	0.256659	0.0129726	1.17153	RSV_ShanWienDivMean	microbiome	NA	PFA 22:6 (Docosahexaenoic) (gm)	nutrients	dietary interview	2	1	1	> BY & Bonf.	microbiome	dietary interview	39177	1	Dietary Interview+Behavior	1
expo	DR1TP226	RSV_InverseSimpsonMean	0.0201299	0.000939821	0.0297008	0.28871	21.4189	0.00530379	0.00530379	0	2	2	9	2	0.0202498	0.0138741	1.45954	0.161649	0.000387476	0.014774	8484	0.0202498	0.161649	0.0138741	1.45954	RSV_InverseSimpsonMean	microbiome	NA	PFA 22:6 (Docosahexaenoic) (gm)	nutrients	dietary interview	2	1	1	> BY & Bonf.	microbiome	dietary interview	39177	1	Dietary Interview+Behavior	1
expo	DR1TP226	RB_ObservedOTUsSD	-0.0143194	0.00603839	0.254053	0.503264	-2.3714	0.154893	0.154893	0	2	2	-9	-2	-0.0142141	0.0150961	-0.941576	0.358876	0.000190916	0.0893965	8484	-0.0142141	0.358876	0.0150961	-0.941576	RB_ObservedOTUsSD	microbiome	NA	PFA 22:6 (Docosahexaenoic) (gm)	nutrients	dietary interview	2	1	1	> BY & Bonf.	microbiome	dietary interview	39177	1	Dietary Interview+Behavior	1
expo	DR1TP226	RB_FaPhyloDivSD	-0.0208547	0.00125678	0.0383187	0.322215	-16.5938	0.00712138	0.00712138	0	2	2	-9	-2	-0.0195361	0.0146769	-1.33108	0.199777	0.000360645	0.0720937	8484	-0.0195361	0.199777	0.0146769	-1.33108	RB_FaPhyloDivSD	microbiome	NA	PFA 22:6 (Docosahexaenoic) (gm)	nutrients	dietary interview	2	1	1	> BY & Bonf.	microbiome	dietary interview	39177	1	Dietary Interview+Behavior	1
expo	DR1TP226	RB_ShanWienDivSD	-0.0207146	0.00810143	0.237337	0.393969	-2.55691	0.217294	0.217294	0	2	2	-9	-2	-0.0200803	0.0175928	-1.1414	0.268664	0.000381018	0.0395044	8484	-0.0200803	0.268664	0.0175928	-1.1414	RB_ShanWienDivSD	microbiome	NA	PFA 22:6 (Docosahexaenoic) (gm)	nutrients	dietary interview	2	1	1	> BY & Bonf.	microbiome	dietary interview	39177	1	Dietary Interview+Behavior	1
expo	DR1TP226	RB_InverseSimpsonSD	-0.0206287	0.00578523	0.174065	0.323092	-3.56576	0.183853	0.183853	0	2	2	-9	-2	-0.0177156	0.0153571	-1.15357	0.263763	0.000296561	0.0236934	8484	-0.0177156	0.263763	0.0153571	-1.15357	RB_InverseSimpsonSD	microbiome	NA	PFA 22:6 (Docosahexaenoic) (gm)	nutrients	dietary interview	2	1	1	> BY & Bonf.	microbiome	dietary interview	39177	1	Dietary Interview+Behavior	1
expo	DR1TP226	RSV_ObservedOTUsSD	-0.0139024	0.00880283	0.35935	0.5289	-1.57931	0.308406	0.308406	0	2	2	-7	-2	-0.0137282	0.0155155	-0.884806	0.387928	0.000178087	0.0932726	8484	-0.0137282	0.387928	0.0155155	-0.884806	RSV_ObservedOTUsSD	microbiome	NA	PFA 22:6 (Docosahexaenoic) (gm)	nutrients	dietary interview	2	1	1	> BY & Bonf.	microbiome	dietary interview	39177	1	Dietary Interview+Behavior	1
expo	DR1TP226	RSV_FaPhyloDivSD	-0.00479416	0.00696774	0.616334	0.777969	-0.688051	0.275278	0.275278	0	2	2	-7	-2	-0.00390301	0.0134312	-0.290594	0.774684	1.43947e-05	0.0415018	8484	-0.00390301	0.774684	0.0134312	-0.290594	RSV_FaPhyloDivSD	microbiome	NA	PFA 22:6 (Docosahexaenoic) (gm)	nutrients	dietary interview	2	1	1	> BY & Bonf.	microbiome	dietary interview	39177	1	Dietary Interview+Behavior	1
expo	DR1TP226	RSV_ShanWienDivSD	-0.0140345	0.00842549	0.344202	0.5754	-1.66572	0.243533	0.243533	0	2	2	-9	-2	-0.0127024	0.0170468	-0.745147	0.465802	0.000152466	0.0524219	8484	-0.0127024	0.465802	0.0170468	-0.745147	RSV_ShanWienDivSD	microbiome	NA	PFA 22:6 (Docosahexaenoic) (gm)	nutrients	dietary interview	2	1	1	> BY & Bonf.	microbiome	dietary interview	39177	1	Dietary Interview+Behavior	1
expo	DR1TP226	RSV_InverseSimpsonSD	-0.0209336	0.00520584	0.155169	0.333244	-4.02118	0.126205	0.126205	0	2	2	-9	-2	-0.019603	0.0155639	-1.25952	0.223932	0.000363119	0.0228006	8484	-0.019603	0.223932	0.0155639	-1.25952	RSV_InverseSimpsonSD	microbiome	NA	PFA 22:6 (Docosahexaenoic) (gm)	nutrients	dietary interview	2	1	1	> BY & Bonf.	microbiome	dietary interview	39177	1	Dietary Interview+Behavior	1
expo	DR1TPFAT	RB_ObservedOTUsMean	-0.00209067	0.00582214	0.780526	0.952367	-0.359089	0.161421	0.161421	0	2	2	-7	-2	-0.00220238	0.0151753	-0.14513	0.886221	2.60606e-06	0.092491	8484	-0.00220238	0.886221	0.0151753	-0.14513	RB_ObservedOTUsMean	microbiome	NA	Total polyunsaturated fatty acids (gm)	nutrients	dietary interview	2	1	1	> BY & Bonf.	microbiome	dietary interview	39177	1	Dietary Interview+Behavior	1
expo	DR1TPFAT	RB_FaPhyloDivMean	-0.00576564	0.00911856	0.641055	0.849205	-0.632297	0.303214	0.303214	0	2	2	-9	-2	-0.00473702	0.0171649	-0.275971	0.785714	1.20562e-05	0.0880644	8484	-0.00473702	0.785714	0.0171649	-0.275971	RB_FaPhyloDivMean	microbiome	NA	Total polyunsaturated fatty acids (gm)	nutrients	dietary interview	2	1	1	> BY & Bonf.	microbiome	dietary interview	39177	1	Dietary Interview+Behavior	1
expo	DR1TPFAT	RB_ShanWienDivMean	-0.00699254	0.00047279	0.0429786	0.796113	-14.79	0.000611449	0.000611449	0	2	2	-9	-2	-0.00891785	0.0200964	-0.443752	0.66251	4.27286e-05	0.0341597	8484	-0.00891785	0.66251	0.0200964	-0.443752	RB_ShanWienDivMean	microbiome	NA	Total polyunsaturated fatty acids (gm)	nutrients	dietary interview	2	1	1	> BY & Bonf.	microbiome	dietary interview	39177	1	Dietary Interview+Behavior	1
expo	DR1TPFAT	RB_InverseSimpsonMean	-0.00817217	0.000299139	0.0232928	0.799775	-27.319	0.000177186	0.000177186	0	2	2	-9	-2	-0.0100677	0.0227231	-0.443062	0.663	5.44581e-05	0.0147632	8484	-0.0100677	0.663	0.0227231	-0.443062	RB_InverseSimpsonMean	microbiome	NA	Total polyunsaturated fatty acids (gm)	nutrients	dietary interview	2	1	1	> BY & Bonf.	microbiome	dietary interview	39177	1	Dietary Interview+Behavior	1
expo	DR1TPFAT	RSV_ObservedOTUsMean	-0.00173756	0.00616269	0.825048	0.965478	-0.281948	0.17889	0.17889	0	2	2	-7	-2	-0.0018325	0.0151875	-0.120659	0.905298	1.80421e-06	0.0931018	8484	-0.0018325	0.905298	0.0151875	-0.120659	RSV_ObservedOTUsMean	microbiome	NA	Total polyunsaturated fatty acids (gm)	nutrients	dietary interview	2	1	1	> BY & Bonf.	microbiome	dietary interview	39177	1	Dietary Interview+Behavior	1
expo	DR1TPFAT	RSV_FaPhyloDivMean	0.000568171	0.00897076	0.959733	0.947351	0.063336	0.263504	0.263504	0	2	2	-5	0	0.00144702	0.0178051	0.0812698	0.936124	1.12499e-06	0.0804741	8484	0.00144702	0.936124	0.0178051	0.0812698	RSV_FaPhyloDivMean	microbiome	NA	Total polyunsaturated fatty acids (gm)	nutrients	dietary interview	2	1	1	> BY & Bonf.	microbiome	dietary interview	39177	1	Dietary Interview+Behavior	1
expo	DR1TPFAT	RSV_ShanWienDivMean	-0.00778095	0.00101521	0.0825959	0.770042	-7.66435	0.00286066	0.00286066	0	2	2	-9	-2	-0.00976729	0.0198282	-0.492596	0.628253	5.12563e-05	0.0343587	8484	-0.00976729	0.628253	0.0198282	-0.492596	RSV_ShanWienDivMean	microbiome	NA	Total polyunsaturated fatty acids (gm)	nutrients	dietary interview	2	1	1	> BY & Bonf.	microbiome	dietary interview	39177	1	Dietary Interview+Behavior	1
expo	DR1TPFAT	RSV_InverseSimpsonMean	-0.0117276	0.00170244	0.0917736	0.698431	-6.88873	0.00622153	0.00622153	0	2	2	-9	-2	-0.0136616	0.0216363	-0.63142	0.535703	0.000100277	0.0148525	8484	-0.0136616	0.535703	0.0216363	-0.63142	RSV_InverseSimpsonMean	microbiome	NA	Total polyunsaturated fatty acids (gm)	nutrients	dietary interview	2	1	1	> BY & Bonf.	microbiome	dietary interview	39177	1	Dietary Interview+Behavior	1
expo	DR1TPFAT	RB_ObservedOTUsSD	0.000307301	0.00111875	0.829341	0.98875	0.274683	0.00523983	0.00523983	0	2	2	-5	0	-0.0016387	0.0153984	-0.10642	0.916426	1.44277e-06	0.0879327	8484	-0.0016387	0.916426	0.0153984	-0.10642	RB_ObservedOTUsSD	microbiome	NA	Total polyunsaturated fatty acids (gm)	nutrients	dietary interview	2	1	1	> BY & Bonf.	microbiome	dietary interview	39177	1	Dietary Interview+Behavior	1
expo	DR1TPFAT	RB_FaPhyloDivSD	-0.00719975	0.0133882	0.685889	0.805752	-0.53777	0.472916	0.472916	0	2	2	-9	-2	-0.00659279	0.0195411	-0.337381	0.739732	2.33527e-05	0.0704196	8484	-0.00659279	0.739732	0.0195411	-0.337381	RB_FaPhyloDivSD	microbiome	NA	Total polyunsaturated fatty acids (gm)	nutrients	dietary interview	2	1	1	> BY & Bonf.	microbiome	dietary interview	39177	1	Dietary Interview+Behavior	1
expo	DR1TPFAT	RB_ShanWienDivSD	0.00888966	0.00251979	0.175839	0.720367	3.52794	0.0190681	0.0190681	0	2	2	3	0	0.00986145	0.020536	0.480204	0.636866	5.22494e-05	0.0393939	8484	0.00986145	0.636866	0.020536	0.480204	RB_ShanWienDivSD	microbiome	NA	Total polyunsaturated fatty acids (gm)	nutrients	dietary interview	2	1	1	> BY & Bonf.	microbiome	dietary interview	39177	1	Dietary Interview+Behavior	1
expo	DR1TPFAT	RB_InverseSimpsonSD	0.0230388	0.00395779	0.108306	0.473463	5.82114	0.0310827	0.0310827	0	2	2	9	2	0.0240696	0.022469	1.07124	0.298217	0.00031127	0.0240986	8484	0.0240696	0.298217	0.022469	1.07124	RB_InverseSimpsonSD	microbiome	NA	Total polyunsaturated fatty acids (gm)	nutrients	dietary interview	2	1	1	> BY & Bonf.	microbiome	dietary interview	39177	1	Dietary Interview+Behavior	1
expo	DR1TPFAT	RSV_ObservedOTUsSD	0.00167588	0.00318892	0.691963	0.941389	0.525531	0.0414767	0.0414767	0	2	2	-5	0	-6.30509e-05	0.0154318	-0.00408577	0.996785	2.13591e-09	0.0918441	8484	-6.30509e-05	0.996785	0.0154318	-0.00408577	RSV_ObservedOTUsSD	microbiome	NA	Total polyunsaturated fatty acids (gm)	nutrients	dietary interview	2	1	1	> BY & Bonf.	microbiome	dietary interview	39177	1	Dietary Interview+Behavior	1
expo	DR1TPFAT	RSV_FaPhyloDivSD	0.0115751	0.00239048	0.129651	0.617579	4.84217	0.0204468	0.0204468	0	2	2	3	0	0.0125472	0.0165934	0.756158	0.459337	8.45854e-05	0.0413771	8484	0.0125472	0.459337	0.0165934	0.756158	RSV_FaPhyloDivSD	microbiome	NA	Total polyunsaturated fatty acids (gm)	nutrients	dietary interview	2	1	1	> BY & Bonf.	microbiome	dietary interview	39177	1	Dietary Interview+Behavior	1
expo	DR1TPFAT	RSV_ShanWienDivSD	0.0282499	0.00717717	0.158389	0.341047	3.93608	0.129057	0.129057	0	2	2	9	2	0.0252282	0.021121	1.19446	0.247802	0.000341956	0.0528538	8484	0.0252282	0.247802	0.021121	1.19446	RSV_ShanWienDivSD	microbiome	NA	Total polyunsaturated fatty acids (gm)	nutrients	dietary interview	2	1	1	> BY & Bonf.	microbiome	dietary interview	39177	1	Dietary Interview+Behavior	1
expo	DR1TPFAT	RSV_InverseSimpsonSD	0.0269464	0.00730334	0.168497	0.387715	3.6896	0.112083	0.112083	0	2	2	9	2	0.0277538	0.021714	1.27815	0.217432	0.00041385	0.0233031	8484	0.0277538	0.217432	0.021714	1.27815	RSV_InverseSimpsonSD	microbiome	NA	Total polyunsaturated fatty acids (gm)	nutrients	dietary interview	2	1	1	> BY & Bonf.	microbiome	dietary interview	39177	1	Dietary Interview+Behavior	1
expo	DR1TPHOS	RB_ObservedOTUsMean	-0.0550617	0.0413535	0.410089	0.0493499	-1.33149	4.04619	4.04619	0.752854	2	2	-9	-2	-0.0603739	0.0207028	-2.91622	0.00921654	0.00138336	0.0908626	8484	-0.0603739	0.00921654	0.0207028	-2.91622	RB_ObservedOTUsMean	microbiome	NA	Phosphorus (mg)	nutrients	dietary interview	2	0.518159	1	> BY & Bonf.	microbiome	dietary interview	39177	1	Dietary Interview+Behavior	0.524963
expo	DR1TPHOS	RB_FaPhyloDivMean	-0.0429864	0.0414051	0.488073	0.0879802	-1.03819	4.25489	4.25489	0.764976	2	2	-9	-2	-0.0547113	0.0214494	-2.55071	0.0200698	0.00113603	0.0865301	8484	-0.0547113	0.0200698	0.0214494	-2.55071	RB_FaPhyloDivMean	microbiome	NA	Phosphorus (mg)	nutrients	dietary interview	2	0.943042	1	> BY & Bonf.	microbiome	dietary interview	39177	1	Dietary Interview+Behavior	0.8401
expo	DR1TPHOS	RB_ShanWienDivMean	-0.0215158	0.0170982	0.427483	0.557866	-1.25837	0.434499	0.434499	0	2	2	-9	-2	-0.0227972	0.0259134	-0.879747	0.390591	0.000197242	0.0341097	8484	-0.0227972	0.390591	0.0259134	-0.879747	RB_ShanWienDivMean	microbiome	NA	Phosphorus (mg)	nutrients	dietary interview	2	1	1	> BY & Bonf.	microbiome	dietary interview	39177	1	Dietary Interview+Behavior	1
expo	DR1TPHOS	RB_InverseSimpsonMean	-0.0134381	0.045291	0.816378	0.676464	-0.296706	2.41315	2.41315	0.585604	2	2	-7	-2	-0.02691	0.0303666	-0.886173	0.387211	0.00027483	0.014836	8484	-0.02691	0.387211	0.0303666	-0.886173	RB_InverseSimpsonMean	microbiome	NA	Phosphorus (mg)	nutrients	dietary interview	2	1	1	> BY & Bonf.	microbiome	dietary interview	39177	1	Dietary Interview+Behavior	1
expo	DR1TPHOS	RSV_ObservedOTUsMean	-0.054344	0.0414524	0.41484	0.054118	-1.311	3.99784	3.99784	0.749865	2	2	-9	-2	-0.0597557	0.0208579	-2.8649	0.0102962	0.00135517	0.0914915	8484	-0.0597557	0.0102962	0.0208579	-2.8649	RSV_ObservedOTUsMean	microbiome	NA	Phosphorus (mg)	nutrients	dietary interview	2	0.56381	1	> BY & Bonf.	microbiome	dietary interview	39177	1	Dietary Interview+Behavior	0.562775
expo	DR1TPHOS	RSV_FaPhyloDivMean	-0.0406934	0.0418751	0.50911	0.148545	-0.971782	3.49153	3.49153	0.713592	2	2	-9	-2	-0.0499441	0.023087	-2.1633	0.044218	0.000946678	0.0790153	8484	-0.0499441	0.044218	0.023087	-2.1633	RSV_FaPhyloDivMean	microbiome	NA	Phosphorus (mg)	nutrients	dietary interview	2	1	1	> BY & Bonf.	microbiome	dietary interview	39177	1	Dietary Interview+Behavior	1
expo	DR1TPHOS	RSV_ShanWienDivMean	-0.0208529	0.015712	0.411077	0.571283	-1.32719	0.372183	0.372183	0	2	2	-9	-2	-0.0215819	0.0256688	-0.840783	0.4115	0.000176773	0.034355	8484	-0.0215819	0.4115	0.0256688	-0.840783	RSV_ShanWienDivMean	microbiome	NA	Phosphorus (mg)	nutrients	dietary interview	2	1	1	> BY & Bonf.	microbiome	dietary interview	39177	1	Dietary Interview+Behavior	1
expo	DR1TPHOS	RSV_InverseSimpsonMean	-0.014535	0.0434621	0.79454	0.681403	-0.334428	2.25602	2.25602	0.556742	2	2	-7	-2	-0.0240463	0.0294835	-0.815585	0.425399	0.000219449	0.0149543	8484	-0.0240463	0.425399	0.0294835	-0.815585	RSV_InverseSimpsonMean	microbiome	NA	Phosphorus (mg)	nutrients	dietary interview	2	1	1	> BY & Bonf.	microbiome	dietary interview	39177	1	Dietary Interview+Behavior	1
expo	DR1TPHOS	RB_ObservedOTUsSD	-0.0534913	0.0362462	0.379133	0.028855	-1.47578	3.41187	3.41187	0.706905	2	2	-9	-2	-0.0753036	0.021932	-3.4335	0.0029632	0.00215212	0.0866742	8484	-0.0753036	0.0029632	0.021932	-3.4335	RB_ObservedOTUsSD	microbiome	NA	Phosphorus (mg)	nutrients	dietary interview	2	0.211606	1	> BY & Bonf.	microbiome	dietary interview	39177	1	Dietary Interview+Behavior	0.286637
expo	DR1TPHOS	RB_FaPhyloDivSD	-0.0393723	0.0336565	0.450275	0.116898	-1.16983	2.53293	2.53293	0.6052	2	2	-9	-2	-0.060159	0.0250063	-2.40576	0.0271047	0.00137352	0.0696304	8484	-0.060159	0.0271047	0.0250063	-2.40576	RB_FaPhyloDivSD	microbiome	NA	Phosphorus (mg)	nutrients	dietary interview	2	1	1	> BY & Bonf.	microbiome	dietary interview	39177	1	Dietary Interview+Behavior	1
expo	DR1TPHOS	RB_ShanWienDivSD	-0.000411142	0.0523619	0.995001	0.702125	-0.00785194	8.15295	8.15295	0.877345	2	2	-9	-2	-0.022677	0.0205318	-1.10448	0.28393	0.000195168	0.0385827	8484	-0.022677	0.28393	0.0205318	-1.10448	RB_ShanWienDivSD	microbiome	NA	Phosphorus (mg)	nutrients	dietary interview	2	1	1	> BY & Bonf.	microbiome	dietary interview	39177	1	Dietary Interview+Behavior	1
expo	DR1TPHOS	RB_InverseSimpsonSD	0.030385	0.0446546	0.619632	0.38551	0.680444	3.65906	3.65906	0.726705	2	2	9	2	0.0270645	0.02355	1.14924	0.2655	0.000277995	0.0243427	8484	0.0270645	0.2655	0.02355	1.14924	RB_InverseSimpsonSD	microbiome	NA	Phosphorus (mg)	nutrients	dietary interview	2	1	1	> BY & Bonf.	microbiome	dietary interview	39177	1	Dietary Interview+Behavior	1
expo	DR1TPHOS	RSV_ObservedOTUsSD	-0.0557992	0.0364626	0.368478	0.0337397	-1.53031	3.13932	3.13932	0.68146	2	2	-9	-2	-0.0729333	0.0217935	-3.34657	0.0035921	0.00201877	0.0906211	8484	-0.0729333	0.0035921	0.0217935	-3.34657	RSV_ObservedOTUsSD	microbiome	NA	Phosphorus (mg)	nutrients	dietary interview	2	0.24694	1	> BY & Bonf.	microbiome	dietary interview	39177	1	Dietary Interview+Behavior	0.276036
expo	DR1TPHOS	RSV_FaPhyloDivSD	-0.0278532	0.0330667	0.554349	0.351597	-0.842334	1.61432	1.61432	0.380542	2	2	-9	-2	-0.0392273	0.0270989	-1.44756	0.164933	0.000583998	0.0405454	8484	-0.0392273	0.164933	0.0270989	-1.44756	RSV_FaPhyloDivSD	microbiome	NA	Phosphorus (mg)	nutrients	dietary interview	2	1	1	> BY & Bonf.	microbiome	dietary interview	39177	1	Dietary Interview+Behavior	1
expo	DR1TPHOS	RSV_ShanWienDivSD	0.0108851	0.0532092	0.871537	0.865616	0.204573	9.70137	9.70137	0.896922	2	2	-5	0	-0.0255066	0.0214081	-1.19145	0.248952	0.000246911	0.0514147	8484	-0.0255066	0.248952	0.0214081	-1.19145	RSV_ShanWienDivSD	microbiome	NA	Phosphorus (mg)	nutrients	dietary interview	2	1	1	> BY & Bonf.	microbiome	dietary interview	39177	1	Dietary Interview+Behavior	1
expo	DR1TPHOS	RSV_InverseSimpsonSD	0.0163794	0.0382347	0.742335	0.627794	0.428392	2.56626	2.56626	0.610329	2	2	5	0	0.0153512	0.0241408	0.635903	0.532843	8.94376e-05	0.0234116	8484	0.0153512	0.532843	0.0241408	0.635903	RSV_InverseSimpsonSD	microbiome	NA	Phosphorus (mg)	nutrients	dietary interview	2	1	1	> BY & Bonf.	microbiome	dietary interview	39177	1	Dietary Interview+Behavior	1
expo	DR1TPOTA	RB_ObservedOTUsMean	-0.0605243	0.0145746	0.150438	0.021978	-4.15272	0.581122	0.581122	0	2	2	-9	-2	-0.06475	0.0195504	-3.31194	0.00387769	0.00207828	0.0837943	8484	-0.06475	0.00387769	0.0195504	-3.31194	RB_ObservedOTUsMean	microbiome	NA	Potassium (mg)	nutrients	dietary interview	2	0.26245	1	> BY & Bonf.	microbiome	dietary interview	39177	1	Dietary Interview+Behavior	0.364804
expo	DR1TPOTA	RB_FaPhyloDivMean	-0.0589958	0.0096376	0.103088	0.0609883	-6.12142	0.18326	0.18326	0	2	2	-9	-2	-0.0602712	0.0227024	-2.65484	0.016123	0.00180071	0.0800576	8484	-0.0602712	0.016123	0.0227024	-2.65484	RB_FaPhyloDivMean	microbiome	NA	Potassium (mg)	nutrients	dietary interview	2	0.798181	1	> BY & Bonf.	microbiome	dietary interview	39177	1	Dietary Interview+Behavior	0.742271
expo	DR1TPOTA	RB_ShanWienDivMean	-0.0603158	0.0110249	0.115095	0.072615	-5.47086	0.228817	0.228817	0	2	2	-9	-2	-0.0581014	0.0232844	-2.49529	0.0225273	0.00167339	0.0316488	8484	-0.0581014	0.0225273	0.0232844	-2.49529	RB_ShanWienDivMean	microbiome	NA	Potassium (mg)	nutrients	dietary interview	2	1	1	> BY & Bonf.	microbiome	dietary interview	39177	1	Dietary Interview+Behavior	1
expo	DR1TPOTA	RB_InverseSimpsonMean	-0.0391826	0.0248346	0.359636	0.259616	-1.57774	0.907513	0.907513	0	2	2	-9	-2	-0.0466202	0.0262619	-1.7752	0.0927754	0.00107739	0.0151085	8484	-0.0466202	0.0927754	0.0262619	-1.7752	RB_InverseSimpsonMean	microbiome	NA	Potassium (mg)	nutrients	dietary interview	2	1	1	> BY & Bonf.	microbiome	dietary interview	39177	1	Dietary Interview+Behavior	1
expo	DR1TPOTA	RSV_ObservedOTUsMean	-0.0605473	0.0148331	0.152949	0.0225564	-4.08189	0.596083	0.596083	0	2	2	-9	-2	-0.0647317	0.0195999	-3.30265	0.00395806	0.0020771	0.0843639	8484	-0.0647317	0.00395806	0.0195999	-3.30265	RSV_ObservedOTUsMean	microbiome	NA	Potassium (mg)	nutrients	dietary interview	2	0.266988	1	> BY & Bonf.	microbiome	dietary interview	39177	1	Dietary Interview+Behavior	0.389291
expo	DR1TPOTA	RSV_FaPhyloDivMean	-0.0567176	0.0112835	0.125019	0.109813	-5.02657	0.202397	0.202397	0	2	2	-9	-2	-0.0556131	0.024652	-2.25593	0.0367548	0.00153312	0.0729175	8484	-0.0556131	0.0367548	0.024652	-2.25593	RSV_FaPhyloDivMean	microbiome	NA	Potassium (mg)	nutrients	dietary interview	2	1	1	> BY & Bonf.	microbiome	dietary interview	39177	1	Dietary Interview+Behavior	1
expo	DR1TPOTA	RSV_ShanWienDivMean	-0.060835	0.0110246	0.11413	0.0646749	-5.51813	0.242668	0.242668	0	2	2	-9	-2	-0.0578346	0.0229853	-2.51615	0.0215708	0.00165805	0.0318679	8484	-0.0578346	0.0215708	0.0229853	-2.51615	RSV_ShanWienDivMean	microbiome	NA	Potassium (mg)	nutrients	dietary interview	2	0.996418	1	> BY & Bonf.	microbiome	dietary interview	39177	1	Dietary Interview+Behavior	1
expo	DR1TPOTA	RSV_InverseSimpsonMean	-0.0424746	0.0271188	0.361745	0.232899	-1.56624	1.1065	1.1065	0.0962521	2	2	-9	-2	-0.0464814	0.0251626	-1.84724	0.0812165	0.00107098	0.0152684	8484	-0.0464814	0.0812165	0.0251626	-1.84724	RSV_InverseSimpsonMean	microbiome	NA	Potassium (mg)	nutrients	dietary interview	2	1	1	> BY & Bonf.	microbiome	dietary interview	39177	1	Dietary Interview+Behavior	1
expo	DR1TPOTA	RB_ObservedOTUsSD	-0.0526213	0.0159924	0.187831	0.0522386	-3.2904	0.666056	0.666056	0	2	2	-9	-2	-0.0552663	0.0201272	-2.74585	0.0132894	0.00151406	0.0818991	8484	-0.0552663	0.0132894	0.0201272	-2.74585	RB_ObservedOTUsSD	microbiome	NA	Potassium (mg)	nutrients	dietary interview	2	0.686395	1	> BY & Bonf.	microbiome	dietary interview	39177	1	Dietary Interview+Behavior	0.625117
expo	DR1TPOTA	RB_FaPhyloDivSD	-0.0414681	0.0102158	0.153771	0.0994496	-4.05922	0.315063	0.315063	0	2	2	-9	-2	-0.0430276	0.0189998	-2.26464	0.0361162	0.000917736	0.0659678	8484	-0.0430276	0.0361162	0.0189998	-2.26464	RB_FaPhyloDivSD	microbiome	NA	Potassium (mg)	nutrients	dietary interview	2	1	1	> BY & Bonf.	microbiome	dietary interview	39177	1	Dietary Interview+Behavior	1
expo	DR1TPOTA	RB_ShanWienDivSD	-0.0283494	0.0245171	0.453931	0.348319	-1.15631	2.29603	2.29603	0.564466	2	2	-9	-2	-0.0176497	0.0180562	-0.977483	0.341285	0.000154418	0.0359441	8484	-0.0176497	0.341285	0.0180562	-0.977483	RB_ShanWienDivSD	microbiome	NA	Potassium (mg)	nutrients	dietary interview	2	1	1	> BY & Bonf.	microbiome	dietary interview	39177	1	Dietary Interview+Behavior	1
expo	DR1TPOTA	RB_InverseSimpsonSD	0.0432306	0.0305802	0.391939	0.112509	1.41368	3.10098	3.10098	0.677521	2	2	7	2	0.0334589	0.0180893	1.84965	0.0808536	0.00055494	0.0246914	8484	0.0334589	0.0808536	0.0180893	1.84965	RB_InverseSimpsonSD	microbiome	NA	Potassium (mg)	nutrients	dietary interview	2	1	1	> BY & Bonf.	microbiome	dietary interview	39177	1	Dietary Interview+Behavior	1
expo	DR1TPOTA	RSV_ObservedOTUsSD	-0.0549722	0.0159187	0.179442	0.0426685	-3.45332	0.673543	0.673543	0	2	2	-9	-2	-0.0560459	0.0196524	-2.85186	0.0105892	0.00155708	0.0855429	8484	-0.0560459	0.0105892	0.0196524	-2.85186	RSV_ObservedOTUsSD	microbiome	NA	Potassium (mg)	nutrients	dietary interview	2	0.576311	1	> BY & Bonf.	microbiome	dietary interview	39177	1	Dietary Interview+Behavior	0.508225
expo	DR1TPOTA	RSV_FaPhyloDivSD	-0.035049	0.0177999	0.299157	0.311132	-1.96905	0.703365	0.703365	0	2	2	-9	-2	-0.024693	0.0232277	-1.06309	0.301798	0.000302253	0.0385547	8484	-0.024693	0.301798	0.0232277	-1.06309	RSV_FaPhyloDivSD	microbiome	NA	Potassium (mg)	nutrients	dietary interview	2	1	1	> BY & Bonf.	microbiome	dietary interview	39177	1	Dietary Interview+Behavior	1
expo	DR1TPOTA	RSV_ShanWienDivSD	-0.0313868	0.0369169	0.551431	0.210722	-0.850201	4.56906	4.56906	0.781137	2	2	-9	-2	-0.0316922	0.0177438	-1.78609	0.090941	0.000497883	0.0468034	8484	-0.0316922	0.090941	0.0177438	-1.78609	RSV_ShanWienDivSD	microbiome	NA	Potassium (mg)	nutrients	dietary interview	2	1	1	> BY & Bonf.	microbiome	dietary interview	39177	1	Dietary Interview+Behavior	1
expo	DR1TPOTA	RSV_InverseSimpsonSD	0.0387295	0.0254163	0.369721	0.13019	1.52381	2.63971	2.63971	0.621171	2	2	3	0	0.0273422	0.0169406	1.61401	0.12392	0.000370586	0.0235991	8484	0.0273422	0.12392	0.0169406	1.61401	RSV_InverseSimpsonSD	microbiome	NA	Potassium (mg)	nutrients	dietary interview	2	1	1	> BY & Bonf.	microbiome	dietary interview	39177	1	Dietary Interview+Behavior	1
expo	DR1TPROT	RB_ObservedOTUsMean	0.00551219	0.0220748	0.844218	0.83496	0.249706	4.57502	4.57502	0.781422	2	2	-1	0	-0.0166217	0.014827	-1.12104	0.277005	0.000118504	0.0936421	8484	-0.0166217	0.277005	0.014827	-1.12104	RB_ObservedOTUsMean	microbiome	NA	Protein (gm)	nutrients	dietary interview	2	1	1	> BY & Bonf.	microbiome	dietary interview	39177	1	Dietary Interview+Behavior	1
expo	DR1TPROT	RB_FaPhyloDivMean	-0.0003466	0.0174465	0.987354	0.562208	-0.0198665	3.39413	3.39413	0.705373	2	2	-5	-2	-0.0211977	0.0154042	-1.37609	0.185674	0.000192734	0.0892628	8484	-0.0211977	0.185674	0.0154042	-1.37609	RB_FaPhyloDivMean	microbiome	NA	Protein (gm)	nutrients	dietary interview	2	1	1	> BY & Bonf.	microbiome	dietary interview	39177	1	Dietary Interview+Behavior	1
expo	DR1TPROT	RB_ShanWienDivMean	0.00623339	0.0115325	0.68454	0.805248	0.540505	0.289816	0.289816	0	2	2	3	2	0.00754782	0.0216036	0.349378	0.730859	2.44358e-05	0.0345059	8484	0.00754782	0.730859	0.0216036	0.349378	RB_ShanWienDivMean	microbiome	NA	Protein (gm)	nutrients	dietary interview	2	1	1	> BY & Bonf.	microbiome	dietary interview	39177	1	Dietary Interview+Behavior	1
expo	DR1TPROT	RB_InverseSimpsonMean	-0.00588138	0.0396385	0.906225	0.930495	-0.148375	2.78017	2.78017	0.64031	2	2	-1	0	-0.00490525	0.023326	-0.210291	0.835803	1.03206e-05	0.0148015	8484	-0.00490525	0.835803	0.023326	-0.210291	RB_InverseSimpsonMean	microbiome	NA	Protein (gm)	nutrients	dietary interview	2	1	1	> BY & Bonf.	microbiome	dietary interview	39177	1	Dietary Interview+Behavior	1
expo	DR1TPROT	RSV_ObservedOTUsMean	0.00495111	0.0222026	0.860321	0.820273	0.222997	4.40704	4.40704	0.77309	2	2	-1	0	-0.0165222	0.014926	-1.10694	0.282893	0.00011709	0.0942451	8484	-0.0165222	0.282893	0.014926	-1.10694	RSV_ObservedOTUsMean	microbiome	NA	Protein (gm)	nutrients	dietary interview	2	1	1	> BY & Bonf.	microbiome	dietary interview	39177	1	Dietary Interview+Behavior	1
expo	DR1TPROT	RSV_FaPhyloDivMean	-0.0195617	0.0238438	0.562603	0.369275	-0.820408	1.77753	1.77753	0.43742	2	2	-7	-2	-0.0252347	0.0186013	-1.35661	0.191678	0.000273135	0.0813191	8484	-0.0252347	0.191678	0.0186013	-1.35661	RSV_FaPhyloDivMean	microbiome	NA	Protein (gm)	nutrients	dietary interview	2	1	1	> BY & Bonf.	microbiome	dietary interview	39177	1	Dietary Interview+Behavior	1
expo	DR1TPROT	RSV_ShanWienDivMean	0.00658825	0.0110249	0.657092	0.790315	0.59758	0.274428	0.274428	0	2	2	3	2	0.00823928	0.0213789	0.385394	0.704462	2.9118e-05	0.0347286	8484	0.00823928	0.704462	0.0213789	0.385394	RSV_ShanWienDivMean	microbiome	NA	Protein (gm)	nutrients	dietary interview	2	1	1	> BY & Bonf.	microbiome	dietary interview	39177	1	Dietary Interview+Behavior	1
expo	DR1TPROT	RSV_InverseSimpsonMean	-0.00729053	0.0389205	0.882115	0.926808	-0.187319	2.83584	2.83584	0.647371	2	2	-1	0	-0.00289475	0.0227991	-0.126968	0.900374	3.59422e-06	0.0148843	8484	-0.00289475	0.900374	0.0227991	-0.126968	RSV_InverseSimpsonMean	microbiome	NA	Protein (gm)	nutrients	dietary interview	2	1	1	> BY & Bonf.	microbiome	dietary interview	39177	1	Dietary Interview+Behavior	1
expo	DR1TPROT	RB_ObservedOTUsSD	-0.0192214	0.0180033	0.479176	0.25962	-1.06766	1.58075	1.58075	0.36739	2	2	-7	-2	-0.0299638	0.0160156	-1.87092	0.0777047	0.000385103	0.0892382	8484	-0.0299638	0.0777047	0.0160156	-1.87092	RB_ObservedOTUsSD	microbiome	NA	Protein (gm)	nutrients	dietary interview	2	1	1	> BY & Bonf.	microbiome	dietary interview	39177	1	Dietary Interview+Behavior	1
expo	DR1TPROT	RB_FaPhyloDivSD	-0.032783	0.0178803	0.317875	0.118683	-1.83347	1.22986	1.22986	0.186901	2	2	-9	-2	-0.0401025	0.0175475	-2.28537	0.034638	0.000689803	0.0716115	8484	-0.0401025	0.034638	0.0175475	-2.28537	RB_FaPhyloDivSD	microbiome	NA	Protein (gm)	nutrients	dietary interview	2	1	1	> BY & Bonf.	microbiome	dietary interview	39177	1	Dietary Interview+Behavior	1
expo	DR1TPROT	RB_ShanWienDivSD	0.0170595	0.0294994	0.666214	0.723482	0.5783	2.2963	2.2963	0.564517	2	2	7	2	0.000399608	0.0227739	0.0175468	0.986193	6.84938e-08	0.03943	8484	0.000399608	0.986193	0.0227739	0.0175468	RB_ShanWienDivSD	microbiome	NA	Protein (gm)	nutrients	dietary interview	2	1	1	> BY & Bonf.	microbiome	dietary interview	39177	1	Dietary Interview+Behavior	1
expo	DR1TPROT	RB_InverseSimpsonSD	0.025104	0.0358765	0.611313	0.574846	0.699734	2.51074	2.51074	0.601712	2	2	3	0	0.0106912	0.0242606	0.440681	0.664691	4.9027e-05	0.0241366	8484	0.0106912	0.664691	0.0242606	0.440681	RB_InverseSimpsonSD	microbiome	NA	Protein (gm)	nutrients	dietary interview	2	1	1	> BY & Bonf.	microbiome	dietary interview	39177	1	Dietary Interview+Behavior	1
expo	DR1TPROT	RSV_ObservedOTUsSD	-0.0184355	0.0194582	0.517177	0.317391	-0.947441	1.65637	1.65637	0.39627	2	2	-7	-2	-0.0267179	0.0159478	-1.67533	0.111153	0.000306188	0.0931291	8484	-0.0267179	0.111153	0.0159478	-1.67533	RSV_ObservedOTUsSD	microbiome	NA	Protein (gm)	nutrients	dietary interview	2	1	1	> BY & Bonf.	microbiome	dietary interview	39177	1	Dietary Interview+Behavior	1
expo	DR1TPROT	RSV_FaPhyloDivSD	-0.0385293	0.0241061	0.355915	0.284542	-1.59833	0.836247	0.836247	0	2	2	-9	-2	-0.0384381	0.0260039	-1.47816	0.15665	0.000633733	0.0411783	8484	-0.0384381	0.15665	0.0260039	-1.47816	RSV_FaPhyloDivSD	microbiome	NA	Protein (gm)	nutrients	dietary interview	2	1	1	> BY & Bonf.	microbiome	dietary interview	39177	1	Dietary Interview+Behavior	1
expo	DR1TPROT	RSV_ShanWienDivSD	0.00821057	0.0465704	0.888903	0.674266	0.176305	6.62151	6.62151	0.848977	2	2	5	2	0.0107942	0.0186007	0.580313	0.568898	4.99767e-05	0.0525637	8484	0.0107942	0.568898	0.0186007	0.580313	RSV_ShanWienDivSD	microbiome	NA	Protein (gm)	nutrients	dietary interview	2	1	1	> BY & Bonf.	microbiome	dietary interview	39177	1	Dietary Interview+Behavior	1
expo	DR1TPROT	RSV_InverseSimpsonSD	0.0152831	0.0332765	0.725909	0.740685	0.459277	2.00238	2.00238	0.500594	2	2	1	0	0.00584174	0.0241415	0.241979	0.811532	1.46375e-05	0.0232259	8484	0.00584174	0.811532	0.0241415	0.241979	RSV_InverseSimpsonSD	microbiome	NA	Protein (gm)	nutrients	dietary interview	2	1	1	> BY & Bonf.	microbiome	dietary interview	39177	1	Dietary Interview+Behavior	1
expo	DR1TRET	RB_ObservedOTUsMean	-0.0419227	0.00660099	0.0994234	0.0503746	-6.35097	0.185586	0.185586	0	2	2	-9	-2	-0.0430604	0.0159208	-2.70466	0.0145072	0.00150453	0.0893166	8484	-0.0430604	0.0145072	0.0159208	-2.70466	RB_ObservedOTUsMean	microbiome	NA	Retinol (mcg)	nutrients	dietary interview	2	0.734291	1	> BY & Bonf.	microbiome	dietary interview	39177	1	Dietary Interview+Behavior	0.594625
expo	DR1TRET	RB_FaPhyloDivMean	-0.0397204	0.00433689	0.0692355	0.0696646	-9.15872	0.0777862	0.0777862	0	2	2	-9	-2	-0.0391985	0.0158636	-2.47097	0.0236932	0.00124676	0.0850934	8484	-0.0391985	0.0236932	0.0158636	-2.47097	RB_FaPhyloDivMean	microbiome	NA	Retinol (mcg)	nutrients	dietary interview	2	1	1	> BY & Bonf.	microbiome	dietary interview	39177	1	Dietary Interview+Behavior	0.920843
expo	DR1TRET	RB_ShanWienDivMean	-0.0285511	0.00279514	0.0621269	0.154791	-10.2145	0.0418867	0.0418867	0	2	2	-9	-2	-0.026749	0.014786	-1.80908	0.0871726	0.000580574	0.0325741	8484	-0.026749	0.0871726	0.014786	-1.80908	RB_ShanWienDivMean	microbiome	NA	Retinol (mcg)	nutrients	dietary interview	2	1	1	> BY & Bonf.	microbiome	dietary interview	39177	1	Dietary Interview+Behavior	1
expo	DR1TRET	RB_InverseSimpsonMean	-0.0290191	0.00752223	0.161469	0.117478	-3.85778	0.343086	0.343086	0	2	2	-9	-2	-0.0279544	0.012832	-2.17849	0.0429055	0.000634082	0.0138492	8484	-0.0279544	0.0429055	0.012832	-2.17849	RB_InverseSimpsonMean	microbiome	NA	Retinol (mcg)	nutrients	dietary interview	2	1	1	> BY & Bonf.	microbiome	dietary interview	39177	1	Dietary Interview+Behavior	1
expo	DR1TRET	RSV_ObservedOTUsMean	-0.0422698	0.00636993	0.0952203	0.0491235	-6.63583	0.172199	0.172199	0	2	2	-9	-2	-0.0432948	0.0159111	-2.72104	0.0140108	0.00152095	0.089911	8484	-0.0432948	0.0140108	0.0159111	-2.72104	RSV_ObservedOTUsMean	microbiome	NA	Retinol (mcg)	nutrients	dietary interview	2	0.714613	1	> BY & Bonf.	microbiome	dietary interview	39177	1	Dietary Interview+Behavior	0.606969
expo	DR1TRET	RSV_FaPhyloDivMean	-0.0354257	0.00116807	0.0209833	0.101028	-30.3284	0.00584103	0.00584103	0	2	2	-9	-2	-0.0344052	0.0152651	-2.25384	0.036909	0.000960488	0.0781361	8484	-0.0344052	0.036909	0.0152651	-2.25384	RSV_FaPhyloDivMean	microbiome	NA	Retinol (mcg)	nutrients	dietary interview	2	1	1	> BY & Bonf.	microbiome	dietary interview	39177	1	Dietary Interview+Behavior	1
expo	DR1TRET	RSV_ShanWienDivMean	-0.0288274	0.00252009	0.0555123	0.15034	-11.439	0.033816	0.033816	0	2	2	-9	-2	-0.0272007	0.0147725	-1.84131	0.0821182	0.000600349	0.0327753	8484	-0.0272007	0.0821182	0.0147725	-1.84131	RSV_ShanWienDivMean	microbiome	NA	Retinol (mcg)	nutrients	dietary interview	2	1	1	> BY & Bonf.	microbiome	dietary interview	39177	1	Dietary Interview+Behavior	1
expo	DR1TRET	RSV_InverseSimpsonMean	-0.0308319	0.00606931	0.123738	0.10295	-5.07996	0.215926	0.215926	0	2	2	-9	-2	-0.0295455	0.0131626	-2.24465	0.0375967	0.000708313	0.013923	8484	-0.0295455	0.0375967	0.0131626	-2.24465	RSV_InverseSimpsonMean	microbiome	NA	Retinol (mcg)	nutrients	dietary interview	2	1	1	> BY & Bonf.	microbiome	dietary interview	39177	1	Dietary Interview+Behavior	1
expo	DR1TRET	RB_ObservedOTUsSD	-0.0539539	0.004426	0.0521071	0.0131176	-12.1902	0.0823471	0.0823471	0	2	2	-9	-2	-0.0546576	0.0159773	-3.42094	0.00304681	0.00242407	0.0853867	8484	-0.0546576	0.00304681	0.0159773	-3.42094	RB_ObservedOTUsSD	microbiome	NA	Retinol (mcg)	nutrients	dietary interview	2	0.216541	1	> BY & Bonf.	microbiome	dietary interview	39177	1	Dietary Interview+Behavior	0.286637
expo	DR1TRET	RB_FaPhyloDivSD	-0.0339369	0.00445274	0.0830542	0.13844	-7.62157	0.0747133	0.0747133	0	2	2	-9	-2	-0.0346307	0.0181738	-1.90553	0.0728119	0.00097312	0.0697276	8484	-0.0346307	0.0728119	0.0181738	-1.90553	RB_FaPhyloDivSD	microbiome	NA	Retinol (mcg)	nutrients	dietary interview	2	1	1	> BY & Bonf.	microbiome	dietary interview	39177	1	Dietary Interview+Behavior	1
expo	DR1TRET	RB_ShanWienDivSD	-0.0158606	0.00504753	0.196148	0.50574	-3.14224	0.102868	0.102868	0	2	2	-9	-2	-0.0124187	0.017197	-0.722145	0.479483	0.000125141	0.0388835	8484	-0.0124187	0.479483	0.017197	-0.722145	RB_ShanWienDivSD	microbiome	NA	Retinol (mcg)	nutrients	dietary interview	2	1	1	> BY & Bonf.	microbiome	dietary interview	39177	1	Dietary Interview+Behavior	1
expo	DR1TRET	RB_InverseSimpsonSD	0.0269484	0.0129841	0.285838	0.13011	2.07549	0.930735	0.930735	0	2	2	9	2	0.032522	0.0149768	2.17149	0.0435057	0.00085822	0.0231722	8484	0.032522	0.0435057	0.0149768	2.17149	RB_InverseSimpsonSD	microbiome	NA	Retinol (mcg)	nutrients	dietary interview	2	1	1	> BY & Bonf.	microbiome	dietary interview	39177	1	Dietary Interview+Behavior	1
expo	DR1TRET	RSV_ObservedOTUsSD	-0.0549614	0.0049188	0.0568233	0.0104339	-11.1737	0.104328	0.104328	0	2	2	-9	-2	-0.0556286	0.0157821	-3.5248	0.00241971	0.00251096	0.089199	8484	-0.0556286	0.00241971	0.0157821	-3.5248	RSV_ObservedOTUsSD	microbiome	NA	Retinol (mcg)	nutrients	dietary interview	2	0.180426	1	> BY & Bonf.	microbiome	dietary interview	39177	1	Dietary Interview+Behavior	0.218991
expo	DR1TRET	RSV_FaPhyloDivSD	-0.0201266	0.00290463	0.0912454	0.413722	-6.92917	0.0307553	0.0307553	0	2	2	-9	-2	-0.0183621	0.0167032	-1.09932	0.286116	0.000273583	0.0411122	8484	-0.0183621	0.286116	0.0167032	-1.09932	RSV_FaPhyloDivSD	microbiome	NA	Retinol (mcg)	nutrients	dietary interview	2	1	1	> BY & Bonf.	microbiome	dietary interview	39177	1	Dietary Interview+Behavior	1
expo	DR1TRET	RSV_ShanWienDivSD	-0.0206725	0.00679024	0.202041	0.271723	-3.04444	0.24831	0.24831	0	2	2	-9	-2	-0.0213481	0.0146628	-1.45594	0.16263	0.000369796	0.0514441	8484	-0.0213481	0.16263	0.0146628	-1.45594	RSV_ShanWienDivSD	microbiome	NA	Retinol (mcg)	nutrients	dietary interview	2	1	1	> BY & Bonf.	microbiome	dietary interview	39177	1	Dietary Interview+Behavior	1
expo	DR1TRET	RSV_InverseSimpsonSD	0.0260276	0.0113805	0.262414	0.158326	2.28703	0.687848	0.687848	0	2	2	9	2	0.0294626	0.0148298	1.98671	0.0623935	0.000704344	0.0225793	8484	0.0294626	0.0623935	0.0148298	1.98671	RSV_InverseSimpsonSD	microbiome	NA	Retinol (mcg)	nutrients	dietary interview	2	1	1	> BY & Bonf.	microbiome	dietary interview	39177	1	Dietary Interview+Behavior	1
expo	DR1TS040	RB_ObservedOTUsMean	-0.0144011	0.0265725	0.683826	0.44714	-0.541954	3.18124	3.18124	0.685658	2	2	-9	-2	-0.0173875	0.0152428	-1.1407	0.268945	0.000249257	0.0911995	8484	-0.0173875	0.268945	0.0152428	-1.1407	RB_ObservedOTUsMean	microbiome	NA	SFA 4:0 (Butanoic) (gm)	nutrients	dietary interview	2	1	1	> BY & Bonf.	microbiome	dietary interview	39177	1	Dietary Interview+Behavior	1
expo	DR1TS040	RB_FaPhyloDivMean	-0.00936838	0.0241223	0.76417	0.644408	-0.38837	2.35908	2.35908	0.576106	2	2	-9	-2	-0.0104332	0.016387	-0.636676	0.53235	8.97453e-05	0.0872634	8484	-0.0104332	0.53235	0.016387	-0.636676	RB_FaPhyloDivMean	microbiome	NA	SFA 4:0 (Butanoic) (gm)	nutrients	dietary interview	2	1	1	> BY & Bonf.	microbiome	dietary interview	39177	1	Dietary Interview+Behavior	1
expo	DR1TS040	RB_ShanWienDivMean	-1.91395e-05	0.0150572	0.999191	0.901765	-0.00127111	0.947449	0.947449	0	2	2	-9	-2	0.00738487	0.0171412	0.430826	0.67171	4.49636e-05	0.0342528	8484	0.00738487	0.67171	0.0171412	0.430826	RB_ShanWienDivMean	microbiome	NA	SFA 4:0 (Butanoic) (gm)	nutrients	dietary interview	2	1	1	> BY & Bonf.	microbiome	dietary interview	39177	1	Dietary Interview+Behavior	1
expo	DR1TS040	RB_InverseSimpsonMean	0.00781134	0.00179767	0.144002	0.675994	4.34525	0.0175852	0.0175852	0	2	2	1	0	0.00975265	0.0163962	0.594812	0.559373	7.8419e-05	0.0148601	8484	0.00975265	0.559373	0.0163962	0.594812	RB_InverseSimpsonMean	microbiome	NA	SFA 4:0 (Butanoic) (gm)	nutrients	dietary interview	2	1	1	> BY & Bonf.	microbiome	dietary interview	39177	1	Dietary Interview+Behavior	1
expo	DR1TS040	RSV_ObservedOTUsMean	-0.0145726	0.0264532	0.67945	0.446506	-0.55088	3.12267	3.12267	0.679761	2	2	-9	-2	-0.017438	0.0153211	-1.13816	0.269975	0.000250708	0.0918035	8484	-0.017438	0.269975	0.0153211	-1.13816	RSV_ObservedOTUsMean	microbiome	NA	SFA 4:0 (Butanoic) (gm)	nutrients	dietary interview	2	1	1	> BY & Bonf.	microbiome	dietary interview	39177	1	Dietary Interview+Behavior	1
expo	DR1TS040	RSV_FaPhyloDivMean	-0.00742684	0.0242004	0.810437	0.733059	-0.306889	2.37717	2.37717	0.579332	2	2	-9	-2	-0.00648384	0.0162483	-0.399048	0.694552	3.4661e-05	0.0799079	8484	-0.00648384	0.694552	0.0162483	-0.399048	RSV_FaPhyloDivMean	microbiome	NA	SFA 4:0 (Butanoic) (gm)	nutrients	dietary interview	2	1	1	> BY & Bonf.	microbiome	dietary interview	39177	1	Dietary Interview+Behavior	1
expo	DR1TS040	RSV_ShanWienDivMean	-0.000191096	0.0153686	0.992085	0.897933	-0.0124341	1.00662	1.00662	0.00657703	2	2	-9	-2	0.00773365	0.0171733	0.450329	0.65785	4.93111e-05	0.0344925	8484	0.00773365	0.65785	0.0171733	0.450329	RSV_ShanWienDivMean	microbiome	NA	SFA 4:0 (Butanoic) (gm)	nutrients	dietary interview	2	1	1	> BY & Bonf.	microbiome	dietary interview	39177	1	Dietary Interview+Behavior	1
expo	DR1TS040	RSV_InverseSimpsonMean	0.00641905	0.00403354	0.357156	0.707625	1.59142	0.0873443	0.0873443	0	2	2	-1	0	0.0100297	0.0166404	0.602734	0.554204	8.29381e-05	0.0149761	8484	0.0100297	0.554204	0.0166404	0.602734	RSV_InverseSimpsonMean	microbiome	NA	SFA 4:0 (Butanoic) (gm)	nutrients	dietary interview	2	1	1	> BY & Bonf.	microbiome	dietary interview	39177	1	Dietary Interview+Behavior	1
expo	DR1TS040	RB_ObservedOTUsSD	-0.0205711	0.0193375	0.480327	0.129528	-1.0638	2.77226	2.77226	0.639283	2	2	-9	-2	-0.0332465	0.0135845	-2.44739	0.024877	0.000911315	0.0862874	8484	-0.0332465	0.024877	0.0135845	-2.44739	RB_ObservedOTUsSD	microbiome	NA	SFA 4:0 (Butanoic) (gm)	nutrients	dietary interview	2	1	1	> BY & Bonf.	microbiome	dietary interview	39177	1	Dietary Interview+Behavior	0.841071
expo	DR1TS040	RB_FaPhyloDivSD	-0.00866027	0.0249842	0.78758	0.270038	-0.34663	6.57957	6.57957	0.848014	2	2	-9	-2	-0.0244377	0.0118983	-2.05389	0.054805	0.000492377	0.0699643	8484	-0.0244377	0.054805	0.0118983	-2.05389	RB_FaPhyloDivSD	microbiome	NA	SFA 4:0 (Butanoic) (gm)	nutrients	dietary interview	2	1	1	> BY & Bonf.	microbiome	dietary interview	39177	1	Dietary Interview+Behavior	1
expo	DR1TS040	RB_ShanWienDivSD	-0.00743488	0.00730209	0.494263	0.672864	-1.01819	0.285241	0.285241	0	2	2	-9	-2	-0.00931682	0.0146496	-0.635976	0.532796	7.15667e-05	0.0389942	8484	-0.00931682	0.532796	0.0146496	-0.635976	RB_ShanWienDivSD	microbiome	NA	SFA 4:0 (Butanoic) (gm)	nutrients	dietary interview	2	1	1	> BY & Bonf.	microbiome	dietary interview	39177	1	Dietary Interview+Behavior	1
expo	DR1TS040	RB_InverseSimpsonSD	-0.00749184	0.0128705	0.664406	0.634752	-0.582095	0.927991	0.927991	0	2	2	1	0	-0.0110029	0.0138813	-0.792642	0.43831	9.98134e-05	0.024211	8484	-0.0110029	0.43831	0.0138813	-0.792642	RB_InverseSimpsonSD	microbiome	NA	SFA 4:0 (Butanoic) (gm)	nutrients	dietary interview	2	1	1	> BY & Bonf.	microbiome	dietary interview	39177	1	Dietary Interview+Behavior	1
expo	DR1TS040	RSV_ObservedOTUsSD	-0.0195842	0.0187183	0.485611	0.1246	-1.04626	2.88573	2.88573	0.653467	2	2	-9	-2	-0.0323708	0.0130728	-2.4762	0.0234377	0.000863939	0.0901923	8484	-0.0323708	0.0234377	0.0130728	-2.4762	RSV_ObservedOTUsSD	microbiome	NA	SFA 4:0 (Butanoic) (gm)	nutrients	dietary interview	2	1	1	> BY & Bonf.	microbiome	dietary interview	39177	1	Dietary Interview+Behavior	0.792411
expo	DR1TS040	RSV_FaPhyloDivSD	0.000889001	0.0174844	0.967659	0.722985	0.0508453	2.83869	2.83869	0.647725	2	2	-7	0	-0.0119615	0.0128887	-0.928064	0.365653	0.000117964	0.0410973	8484	-0.0119615	0.365653	0.0128887	-0.928064	RSV_FaPhyloDivSD	microbiome	NA	SFA 4:0 (Butanoic) (gm)	nutrients	dietary interview	2	1	1	> BY & Bonf.	microbiome	dietary interview	39177	1	Dietary Interview+Behavior	1
expo	DR1TS040	RSV_ShanWienDivSD	-0.0435218	0.034227	0.424252	0.0107572	-1.27156	7.98799	7.98799	0.874812	2	2	-9	-2	-0.0459353	0.0136106	-3.37496	0.00337341	0.00173967	0.0508916	8484	-0.0459353	0.00337341	0.0136106	-3.37496	RSV_ShanWienDivSD	microbiome	NA	SFA 4:0 (Butanoic) (gm)	nutrients	dietary interview	2	0.234939	1	> BY & Bonf.	microbiome	dietary interview	39177	1	Dietary Interview+Behavior	0.912417
expo	DR1TS040	RSV_InverseSimpsonSD	-0.0188416	0.00833164	0.265053	0.291921	-2.26145	0.401068	0.401068	0	2	2	-9	-2	-0.0212845	0.0136846	-1.55537	0.137266	0.00037351	0.0236702	8484	-0.0212845	0.137266	0.0136846	-1.55537	RSV_InverseSimpsonSD	microbiome	NA	SFA 4:0 (Butanoic) (gm)	nutrients	dietary interview	2	1	1	> BY & Bonf.	microbiome	dietary interview	39177	1	Dietary Interview+Behavior	1
expo	DR1TS060	RB_ObservedOTUsMean	-0.0184189	0.0265117	0.613451	0.317116	-0.694744	3.32795	3.32795	0.699515	2	2	-9	-2	-0.022343	0.0156054	-1.43175	0.16935	0.000410276	0.0918482	8484	-0.022343	0.16935	0.0156054	-1.43175	RB_ObservedOTUsMean	microbiome	NA	SFA 6:0 (Hexanoic) (gm)	nutrients	dietary interview	2	1	1	> BY & Bonf.	microbiome	dietary interview	39177	1	Dietary Interview+Behavior	1
expo	DR1TS060	RB_FaPhyloDivMean	-0.014424	0.0257095	0.674511	0.534094	-0.561036	2.47061	2.47061	0.595242	2	2	-9	-2	-0.0133344	0.0175339	-0.760492	0.456807	0.000146131	0.0878835	8484	-0.0133344	0.456807	0.0175339	-0.760492	RB_FaPhyloDivMean	microbiome	NA	SFA 6:0 (Hexanoic) (gm)	nutrients	dietary interview	2	1	1	> BY & Bonf.	microbiome	dietary interview	39177	1	Dietary Interview+Behavior	1
expo	DR1TS060	RB_ShanWienDivMean	-0.0021027	0.016795	0.920709	0.978672	-0.125197	1.19285	1.19285	0.161675	2	2	-9	-2	0.00530291	0.016862	0.314489	0.756766	2.31111e-05	0.0343382	8484	0.00530291	0.756766	0.016862	0.314489	RB_ShanWienDivMean	microbiome	NA	SFA 6:0 (Hexanoic) (gm)	nutrients	dietary interview	2	1	1	> BY & Bonf.	microbiome	dietary interview	39177	1	Dietary Interview+Behavior	1
expo	DR1TS060	RB_InverseSimpsonMean	0.0107077	0.00169084	0.0997045	0.647938	6.33277	0.0117056	0.0117056	0	2	2	1	0	0.010977	0.0178726	0.614177	0.546783	9.90277e-05	0.0149055	8484	0.010977	0.546783	0.0178726	0.614177	RB_InverseSimpsonMean	microbiome	NA	SFA 6:0 (Hexanoic) (gm)	nutrients	dietary interview	2	1	1	> BY & Bonf.	microbiome	dietary interview	39177	1	Dietary Interview+Behavior	1
expo	DR1TS060	RSV_ObservedOTUsMean	-0.0190856	0.0265491	0.603205	0.311119	-0.718878	3.26887	3.26887	0.694084	2	2	-9	-2	-0.0226344	0.0157319	-1.43876	0.167382	0.000421046	0.0924421	8484	-0.0226344	0.167382	0.0157319	-1.43876	RSV_ObservedOTUsMean	microbiome	NA	SFA 6:0 (Hexanoic) (gm)	nutrients	dietary interview	2	1	1	> BY & Bonf.	microbiome	dietary interview	39177	1	Dietary Interview+Behavior	1
expo	DR1TS060	RSV_FaPhyloDivMean	-0.0156792	0.0235795	0.626422	0.571095	-0.664952	2.00323	2.00323	0.500806	2	2	-9	-2	-0.00964272	0.0180046	-0.535571	0.598811	7.64173e-05	0.080367	8484	-0.00964272	0.598811	0.0180046	-0.535571	RSV_FaPhyloDivMean	microbiome	NA	SFA 6:0 (Hexanoic) (gm)	nutrients	dietary interview	2	1	1	> BY & Bonf.	microbiome	dietary interview	39177	1	Dietary Interview+Behavior	1
expo	DR1TS060	RSV_ShanWienDivMean	-0.00192711	0.0172049	0.928989	0.965974	-0.11201	1.24096	1.24096	0.194169	2	2	-9	-2	0.00576032	0.0170281	0.338283	0.739064	2.72701e-05	0.0345812	8484	0.00576032	0.739064	0.0170281	0.338283	RSV_ShanWienDivMean	microbiome	NA	SFA 6:0 (Hexanoic) (gm)	nutrients	dietary interview	2	1	1	> BY & Bonf.	microbiome	dietary interview	39177	1	Dietary Interview+Behavior	1
expo	DR1TS060	RSV_InverseSimpsonMean	0.010912	0.000101701	0.00593318	0.638258	107.295	4.00213e-05	4.00213e-05	0	2	2	3	0	0.0122565	0.0183042	0.669599	0.511612	0.000123459	0.0150469	8484	0.0122565	0.511612	0.0183042	0.669599	RSV_InverseSimpsonMean	microbiome	NA	SFA 6:0 (Hexanoic) (gm)	nutrients	dietary interview	2	1	1	> BY & Bonf.	microbiome	dietary interview	39177	1	Dietary Interview+Behavior	1
expo	DR1TS060	RB_ObservedOTUsSD	-0.0316302	0.0132653	0.252805	0.0444356	-2.38444	1.23864	1.23864	0.192664	2	2	-9	-2	-0.0391061	0.0144151	-2.71286	0.0142567	0.00125684	0.0870751	8484	-0.0391061	0.0142567	0.0144151	-2.71286	RB_ObservedOTUsSD	microbiome	NA	SFA 6:0 (Hexanoic) (gm)	nutrients	dietary interview	2	0.724754	1	> BY & Bonf.	microbiome	dietary interview	39177	1	Dietary Interview+Behavior	0.656351
expo	DR1TS060	RB_FaPhyloDivSD	-0.0193889	0.0243634	0.572072	0.129429	-0.795821	5.34308	5.34308	0.812842	2	2	-9	-2	-0.0264703	0.0120673	-2.19355	0.0416399	0.000575849	0.0706024	8484	-0.0264703	0.0416399	0.0120673	-2.19355	RB_FaPhyloDivSD	microbiome	NA	SFA 6:0 (Hexanoic) (gm)	nutrients	dietary interview	2	1	1	> BY & Bonf.	microbiome	dietary interview	39177	1	Dietary Interview+Behavior	1
expo	DR1TS060	RB_ShanWienDivSD	-0.0131774	0.0166229	0.573281	0.458668	-0.792724	1.27294	1.27294	0.214417	2	2	-9	-2	-0.0180941	0.0168864	-1.07152	0.298095	0.00026907	0.0390757	8484	-0.0180941	0.298095	0.0168864	-1.07152	RB_ShanWienDivSD	microbiome	NA	SFA 6:0 (Hexanoic) (gm)	nutrients	dietary interview	2	1	1	> BY & Bonf.	microbiome	dietary interview	39177	1	Dietary Interview+Behavior	1
expo	DR1TS060	RB_InverseSimpsonSD	-0.0170599	0.00357129	0.131371	0.384687	-4.77697	0.0635954	0.0635954	0	2	2	-7	-2	-0.0184582	0.0149179	-1.23732	0.231868	0.000280007	0.024424	8484	-0.0184582	0.231868	0.0149179	-1.23732	RB_InverseSimpsonSD	microbiome	NA	SFA 6:0 (Hexanoic) (gm)	nutrients	dietary interview	2	1	1	> BY & Bonf.	microbiome	dietary interview	39177	1	Dietary Interview+Behavior	1
expo	DR1TS060	RSV_ObservedOTUsSD	-0.028682	0.0134239	0.278675	0.0626613	-2.13664	1.29922	1.29922	0.230308	2	2	-9	-2	-0.0359321	0.0141316	-2.54268	0.0204096	0.00106111	0.0910756	8484	-0.0359321	0.0204096	0.0141316	-2.54268	RSV_ObservedOTUsSD	microbiome	NA	SFA 6:0 (Hexanoic) (gm)	nutrients	dietary interview	2	0.954906	1	> BY & Bonf.	microbiome	dietary interview	39177	1	Dietary Interview+Behavior	0.748508
expo	DR1TS060	RSV_FaPhyloDivSD	-0.0145951	0.0107222	0.403364	0.387526	-1.3612	0.960445	0.960445	0	2	2	-9	-2	-0.0112696	0.0115214	-0.978142	0.340968	0.000104378	0.0413078	8484	-0.0112696	0.340968	0.0115214	-0.978142	RSV_FaPhyloDivSD	microbiome	NA	SFA 6:0 (Hexanoic) (gm)	nutrients	dietary interview	2	1	1	> BY & Bonf.	microbiome	dietary interview	39177	1	Dietary Interview+Behavior	1
expo	DR1TS060	RSV_ShanWienDivSD	-0.0403668	0.0418369	0.511383	0.0439785	-0.964862	7.6438	7.6438	0.869175	2	2	-9	-2	-0.0487874	0.0173173	-2.81725	0.0114068	0.00195617	0.0514654	8484	-0.0487874	0.0114068	0.0173173	-2.81725	RSV_ShanWienDivSD	microbiome	NA	SFA 6:0 (Hexanoic) (gm)	nutrients	dietary interview	2	0.611441	1	> BY & Bonf.	microbiome	dietary interview	39177	1	Dietary Interview+Behavior	1
expo	DR1TS060	RSV_InverseSimpsonSD	-0.0294587	0.000830491	0.0179426	0.179211	-35.4714	0.00296545	0.00296545	0	2	2	-9	-2	-0.0298328	0.0162445	-1.83648	0.0828583	0.000731441	0.0238848	8484	-0.0298328	0.0828583	0.0162445	-1.83648	RSV_InverseSimpsonSD	microbiome	NA	SFA 6:0 (Hexanoic) (gm)	nutrients	dietary interview	2	1	1	> BY & Bonf.	microbiome	dietary interview	39177	1	Dietary Interview+Behavior	1
expo	DR1TS080	RB_ObservedOTUsMean	-0.0369	0.024463	0.372695	0.0497626	-1.5084	2.84903	2.84903	0.649004	2	2	-9	-2	-0.0439283	0.0154988	-2.83431	0.0109967	0.00154302	0.0900171	8484	-0.0439283	0.0109967	0.0154988	-2.83431	RB_ObservedOTUsMean	microbiome	NA	SFA 8:0 (Octanoic) (gm)	nutrients	dietary interview	2	0.593521	1	> BY & Bonf.	microbiome	dietary interview	39177	1	Dietary Interview+Behavior	0.566012
expo	DR1TS080	RB_FaPhyloDivMean	-0.0299692	0.0295164	0.495154	0.121673	-1.01534	3.71988	3.71988	0.731174	2	2	-9	-2	-0.0361198	0.0166563	-2.16854	0.0437616	0.00104321	0.0861367	8484	-0.0361198	0.0437616	0.0166563	-2.16854	RB_FaPhyloDivMean	microbiome	NA	SFA 8:0 (Octanoic) (gm)	nutrients	dietary interview	2	1	1	> BY & Bonf.	microbiome	dietary interview	39177	1	Dietary Interview+Behavior	1
expo	DR1TS080	RB_ShanWienDivMean	-0.0260348	0.0142375	0.318586	0.266669	-1.82861	0.916994	0.916994	0	2	2	-9	-2	-0.0192513	0.0162577	-1.18413	0.251762	0.000296347	0.03328	8484	-0.0192513	0.251762	0.0162577	-1.18413	RB_ShanWienDivMean	microbiome	NA	SFA 8:0 (Octanoic) (gm)	nutrients	dietary interview	2	1	1	> BY & Bonf.	microbiome	dietary interview	39177	1	Dietary Interview+Behavior	1
expo	DR1TS080	RB_InverseSimpsonMean	-0.00390421	0.00211525	0.316092	0.772237	-1.84574	0.0383347	0.0383347	0	2	2	-9	-2	-0.00557648	0.0169876	-0.328267	0.746497	2.48659e-05	0.0145432	8484	-0.00557648	0.746497	0.0169876	-0.328267	RB_InverseSimpsonMean	microbiome	NA	SFA 8:0 (Octanoic) (gm)	nutrients	dietary interview	2	1	1	> BY & Bonf.	microbiome	dietary interview	39177	1	Dietary Interview+Behavior	1
expo	DR1TS080	RSV_ObservedOTUsMean	-0.0370669	0.0246754	0.373908	0.0486031	-1.50218	2.9014	2.9014	0.655339	2	2	-9	-2	-0.0441421	0.0155179	-2.84459	0.0107563	0.00155808	0.0906094	8484	-0.0441421	0.0107563	0.0155179	-2.84459	RSV_ObservedOTUsMean	microbiome	NA	SFA 8:0 (Octanoic) (gm)	nutrients	dietary interview	2	0.583634	1	> BY & Bonf.	microbiome	dietary interview	39177	1	Dietary Interview+Behavior	0.562775
expo	DR1TS080	RSV_FaPhyloDivMean	-0.0276177	0.0297492	0.523643	0.151006	-0.928351	3.92879	3.92879	0.745469	2	2	-9	-2	-0.031184	0.0160885	-1.93828	0.068435	0.000777584	0.0788364	8484	-0.031184	0.068435	0.0160885	-1.93828	RSV_FaPhyloDivMean	microbiome	NA	SFA 8:0 (Octanoic) (gm)	nutrients	dietary interview	2	1	1	> BY & Bonf.	microbiome	dietary interview	39177	1	Dietary Interview+Behavior	1
expo	DR1TS080	RSV_ShanWienDivMean	-0.0262562	0.0146207	0.323458	0.263911	-1.79582	0.984766	0.984766	0	2	2	-9	-2	-0.0189877	0.0162852	-1.16594	0.258855	0.000288288	0.0335074	8484	-0.0189877	0.258855	0.0162852	-1.16594	RSV_ShanWienDivMean	microbiome	NA	SFA 8:0 (Octanoic) (gm)	nutrients	dietary interview	2	1	1	> BY & Bonf.	microbiome	dietary interview	39177	1	Dietary Interview+Behavior	1
expo	DR1TS080	RSV_InverseSimpsonMean	-0.00489586	0.00105744	0.135421	0.74409	-4.62993	0.00990238	0.00990238	0	2	2	-9	-2	-0.00520566	0.0169992	-0.306229	0.762944	2.16688e-05	0.0146553	8484	-0.00520566	0.762944	0.0169992	-0.306229	RSV_InverseSimpsonMean	microbiome	NA	SFA 8:0 (Octanoic) (gm)	nutrients	dietary interview	2	1	1	> BY & Bonf.	microbiome	dietary interview	39177	1	Dietary Interview+Behavior	1
expo	DR1TS080	RB_ObservedOTUsSD	-0.04368	0.0196722	0.269393	0.0122214	-2.22039	2.22068	2.22068	0.549688	2	2	-9	-2	-0.0531042	0.0146112	-3.6345	0.00189592	0.00225497	0.085448	8484	-0.0531042	0.00189592	0.0146112	-3.6345	RB_ObservedOTUsSD	microbiome	NA	SFA 8:0 (Octanoic) (gm)	nutrients	dietary interview	2	0.148419	1	> BY & Bonf.	microbiome	dietary interview	39177	1	Dietary Interview+Behavior	0.205119
expo	DR1TS080	RB_FaPhyloDivSD	-0.0336045	0.0340434	0.50413	0.0528234	-0.987107	6.73066	6.73066	0.851426	2	2	-9	-2	-0.0382464	0.0135158	-2.82975	0.0111047	0.00116967	0.0694631	8484	-0.0382464	0.0111047	0.0135158	-2.82975	RB_FaPhyloDivSD	microbiome	NA	SFA 8:0 (Octanoic) (gm)	nutrients	dietary interview	2	0.598082	1	> BY & Bonf.	microbiome	dietary interview	39177	1	Dietary Interview+Behavior	0.655656
expo	DR1TS080	RB_ShanWienDivSD	-0.0233978	0.0186063	0.427692	0.103011	-1.25752	2.66003	2.66003	0.624064	2	2	-9	-2	-0.0301995	0.0130353	-2.31676	0.0325055	0.00072926	0.0384944	8484	-0.0301995	0.0325055	0.0130353	-2.31676	RB_ShanWienDivSD	microbiome	NA	SFA 8:0 (Octanoic) (gm)	nutrients	dietary interview	2	1	1	> BY & Bonf.	microbiome	dietary interview	39177	1	Dietary Interview+Behavior	1
expo	DR1TS080	RB_InverseSimpsonSD	-0.000541095	0.00509923	0.932698	0.871369	-0.106113	0.273015	0.273015	0	2	2	5	0	-0.00490132	0.0126977	-0.386001	0.704021	1.92092e-05	0.0240994	8484	-0.00490132	0.704021	0.0126977	-0.386001	RB_InverseSimpsonSD	microbiome	NA	SFA 8:0 (Octanoic) (gm)	nutrients	dietary interview	2	1	1	> BY & Bonf.	microbiome	dietary interview	39177	1	Dietary Interview+Behavior	1
expo	DR1TS080	RSV_ObservedOTUsSD	-0.0437471	0.0196447	0.268696	0.0134904	-2.22691	2.16647	2.16647	0.538421	2	2	-9	-2	-0.0521373	0.0145368	-3.58657	0.00210927	0.0021736	0.0893386	8484	-0.0521373	0.00210927	0.0145368	-3.58657	RSV_ObservedOTUsSD	microbiome	NA	SFA 8:0 (Octanoic) (gm)	nutrients	dietary interview	2	0.161622	1	> BY & Bonf.	microbiome	dietary interview	39177	1	Dietary Interview+Behavior	0.207455
expo	DR1TS080	RSV_FaPhyloDivSD	-0.013018	0.0160859	0.566862	0.173271	-0.809277	3.21085	3.21085	0.688556	2	2	-9	-2	-0.0217559	0.0105826	-2.05582	0.0545997	0.000378477	0.0408456	8484	-0.0217559	0.0545997	0.0105826	-2.05582	RSV_FaPhyloDivSD	microbiome	NA	SFA 8:0 (Octanoic) (gm)	nutrients	dietary interview	2	1	1	> BY & Bonf.	microbiome	dietary interview	39177	1	Dietary Interview+Behavior	1
expo	DR1TS080	RSV_ShanWienDivSD	-0.0411473	0.0218981	0.311349	0.0201582	-1.87903	2.60886	2.60886	0.616691	2	2	-9	-2	-0.0512214	0.016055	-3.19036	0.00506871	0.00209791	0.0507634	8484	-0.0512214	0.00506871	0.016055	-3.19036	RSV_ShanWienDivSD	microbiome	NA	SFA 8:0 (Octanoic) (gm)	nutrients	dietary interview	2	0.323995	1	> BY & Bonf.	microbiome	dietary interview	39177	1	Dietary Interview+Behavior	1
expo	DR1TS080	RSV_InverseSimpsonSD	-0.00444905	0.00789368	0.673261	0.693018	-0.563621	0.453133	0.453133	0	2	2	-1	0	-0.0101614	0.0143624	-0.707505	0.488313	8.25646e-05	0.0234025	8484	-0.0101614	0.488313	0.0143624	-0.707505	RSV_InverseSimpsonSD	microbiome	NA	SFA 8:0 (Octanoic) (gm)	nutrients	dietary interview	2	1	1	> BY & Bonf.	microbiome	dietary interview	39177	1	Dietary Interview+Behavior	1
expo	DR1TS100	RB_ObservedOTUsMean	-0.0151814	0.0357867	0.744583	0.356938	-0.424219	5.63545	5.63545	0.822552	2	2	-9	-2	-0.0226523	0.0155449	-1.45722	0.162282	0.000399173	0.0906323	8484	-0.0226523	0.162282	0.0155449	-1.45722	RB_ObservedOTUsMean	microbiome	NA	SFA 10:0 (Decanoic) (gm)	nutrients	dietary interview	2	1	1	> BY & Bonf.	microbiome	dietary interview	39177	1	Dietary Interview+Behavior	1
expo	DR1TS100	RB_FaPhyloDivMean	-0.00565201	0.0363871	0.901898	0.645589	-0.15533	5.27931	5.27931	0.810581	2	2	-9	-2	-0.0125134	0.0168467	-0.742778	0.4672	0.00012181	0.0869838	8484	-0.0125134	0.4672	0.0168467	-0.742778	RB_FaPhyloDivMean	microbiome	NA	SFA 10:0 (Decanoic) (gm)	nutrients	dietary interview	2	1	1	> BY & Bonf.	microbiome	dietary interview	39177	1	Dietary Interview+Behavior	1
expo	DR1TS100	RB_ShanWienDivMean	-0.00445884	0.0179898	0.845329	0.931754	-0.247853	1.19902	1.19902	0.165982	2	2	-9	-2	0.0030325	0.0179147	0.169274	0.867469	7.15378e-06	0.0340773	8484	0.0030325	0.867469	0.0179147	0.169274	RB_ShanWienDivMean	microbiome	NA	SFA 10:0 (Decanoic) (gm)	nutrients	dietary interview	2	1	1	> BY & Bonf.	microbiome	dietary interview	39177	1	Dietary Interview+Behavior	1
expo	DR1TS100	RB_InverseSimpsonMean	0.0106366	0.0034537	0.199873	0.666081	3.07977	0.0505671	0.0505671	0	2	2	3	0	0.00880813	0.0194821	0.452113	0.656588	6.03534e-05	0.014855	8484	0.00880813	0.656588	0.0194821	0.452113	RB_InverseSimpsonMean	microbiome	NA	SFA 10:0 (Decanoic) (gm)	nutrients	dietary interview	2	1	1	> BY & Bonf.	microbiome	dietary interview	39177	1	Dietary Interview+Behavior	1
expo	DR1TS100	RSV_ObservedOTUsMean	-0.0153671	0.0361599	0.744173	0.350956	-0.424977	5.78373	5.78373	0.827101	2	2	-9	-2	-0.0228581	0.0155515	-1.46983	0.158871	0.000406459	0.0912216	8484	-0.0228581	0.158871	0.0155515	-1.46983	RSV_ObservedOTUsMean	microbiome	NA	SFA 10:0 (Decanoic) (gm)	nutrients	dietary interview	2	1	1	> BY & Bonf.	microbiome	dietary interview	39177	1	Dietary Interview+Behavior	1
expo	DR1TS100	RSV_FaPhyloDivMean	-0.00408008	0.0373117	0.93066	0.733209	-0.109351	5.61987	5.61987	0.82206	2	2	-9	-2	-0.00745659	0.0165766	-0.449826	0.658206	4.32529e-05	0.0796661	8484	-0.00745659	0.658206	0.0165766	-0.449826	RSV_FaPhyloDivMean	microbiome	NA	SFA 10:0 (Decanoic) (gm)	nutrients	dietary interview	2	1	1	> BY & Bonf.	microbiome	dietary interview	39177	1	Dietary Interview+Behavior	1
expo	DR1TS100	RSV_ShanWienDivMean	-0.00467335	0.0187708	0.84466	0.934104	-0.248969	1.32112	1.32112	0.243065	2	2	-9	-2	0.00341997	0.0179743	0.19027	0.851227	9.09868e-06	0.0343153	8484	0.00341997	0.851227	0.0179743	0.19027	RSV_ShanWienDivMean	microbiome	NA	SFA 10:0 (Decanoic) (gm)	nutrients	dietary interview	2	1	1	> BY & Bonf.	microbiome	dietary interview	39177	1	Dietary Interview+Behavior	1
expo	DR1TS100	RSV_InverseSimpsonMean	0.00932099	0.00108532	0.0737948	0.695761	8.58822	0.00468793	0.00468793	0	2	2	1	0	0.00949106	0.0197455	0.48067	0.636542	7.00752e-05	0.0149793	8484	0.00949106	0.636542	0.0197455	0.48067	RSV_InverseSimpsonMean	microbiome	NA	SFA 10:0 (Decanoic) (gm)	nutrients	dietary interview	2	1	1	> BY & Bonf.	microbiome	dietary interview	39177	1	Dietary Interview+Behavior	1
expo	DR1TS100	RB_ObservedOTUsSD	-0.0250704	0.0300592	0.557452	0.116221	-0.834035	4.90432	4.90432	0.796098	2	2	-9	-2	-0.0371428	0.0140133	-2.65054	0.0162704	0.00107321	0.0855634	8484	-0.0371428	0.0162704	0.0140133	-2.65054	RB_ObservedOTUsSD	microbiome	NA	SFA 10:0 (Decanoic) (gm)	nutrients	dietary interview	2	0.803702	1	> BY & Bonf.	microbiome	dietary interview	39177	1	Dietary Interview+Behavior	0.684662
expo	DR1TS100	RB_FaPhyloDivSD	-0.00330568	0.0387358	0.945803	0.521365	-0.085339	8.95591	8.95591	0.888342	2	2	-9	-2	-0.0205921	0.0140446	-1.4662	0.159847	0.000329866	0.0697429	8484	-0.0205921	0.159847	0.0140446	-1.4662	RB_FaPhyloDivSD	microbiome	NA	SFA 10:0 (Decanoic) (gm)	nutrients	dietary interview	2	1	1	> BY & Bonf.	microbiome	dietary interview	39177	1	Dietary Interview+Behavior	1
expo	DR1TS100	RB_ShanWienDivSD	-0.00593421	0.0250602	0.851976	0.537682	-0.236799	4.2194	4.2194	0.762999	2	2	-9	-2	-0.0156364	0.0134864	-1.15942	0.261435	0.0001902	0.0386577	8484	-0.0156364	0.261435	0.0134864	-1.15942	RB_ShanWienDivSD	microbiome	NA	SFA 10:0 (Decanoic) (gm)	nutrients	dietary interview	2	1	1	> BY & Bonf.	microbiome	dietary interview	39177	1	Dietary Interview+Behavior	1
expo	DR1TS100	RB_InverseSimpsonSD	-0.0133732	0.00315256	0.147384	0.489393	-4.24202	0.0521514	0.0521514	0	2	2	-3	0	-0.0138127	0.0143769	-0.960752	0.349406	0.000148419	0.024294	8484	-0.0138127	0.349406	0.0143769	-0.960752	RB_InverseSimpsonSD	microbiome	NA	SFA 10:0 (Decanoic) (gm)	nutrients	dietary interview	2	1	1	> BY & Bonf.	microbiome	dietary interview	39177	1	Dietary Interview+Behavior	1
expo	DR1TS100	RSV_ObservedOTUsSD	-0.0261881	0.0300421	0.543566	0.12064	-0.871713	4.69548	4.69548	0.787029	2	2	-9	-2	-0.035986	0.0140719	-2.55729	0.0197958	0.0010074	0.0894721	8484	-0.035986	0.0197958	0.0140719	-2.55729	RSV_ObservedOTUsSD	microbiome	NA	SFA 10:0 (Decanoic) (gm)	nutrients	dietary interview	2	0.93332	1	> BY & Bonf.	microbiome	dietary interview	39177	1	Dietary Interview+Behavior	0.748508
expo	DR1TS100	RSV_FaPhyloDivSD	0.00341094	0.0215785	0.900195	0.861552	0.158071	3.76143	3.76143	0.734143	2	2	-3	0	-0.0067501	0.0123617	-0.546052	0.591735	3.5445e-05	0.0410124	8484	-0.0067501	0.591735	0.0123617	-0.546052	RSV_FaPhyloDivSD	microbiome	NA	SFA 10:0 (Decanoic) (gm)	nutrients	dietary interview	2	1	1	> BY & Bonf.	microbiome	dietary interview	39177	1	Dietary Interview+Behavior	1
expo	DR1TS100	RSV_ShanWienDivSD	-0.0348629	0.0353402	0.504329	0.0245947	-0.986493	8.22452	8.22452	0.878412	2	2	-9	-2	-0.0450858	0.0142455	-3.16491	0.00536007	0.0015813	0.0505947	8484	-0.0450858	0.00536007	0.0142455	-3.16491	RSV_ShanWienDivSD	microbiome	NA	SFA 10:0 (Decanoic) (gm)	nutrients	dietary interview	2	0.338739	1	> BY & Bonf.	microbiome	dietary interview	39177	1	Dietary Interview+Behavior	1
expo	DR1TS100	RSV_InverseSimpsonSD	-0.0228067	0.00367076	0.101593	0.248147	-6.21308	0.0673593	0.0673593	0	2	2	-9	-2	-0.0244405	0.0155683	-1.56989	0.133852	0.000464683	0.0236753	8484	-0.0244405	0.133852	0.0155683	-1.56989	RSV_InverseSimpsonSD	microbiome	NA	SFA 10:0 (Decanoic) (gm)	nutrients	dietary interview	2	1	1	> BY & Bonf.	microbiome	dietary interview	39177	1	Dietary Interview+Behavior	1
expo	DR1TS120	RB_ObservedOTUsMean	-0.0394939	0.0292163	0.405476	0.107146	-1.35178	2.78522	2.78522	0.640962	2	2	-9	-2	-0.0408293	0.0172972	-2.36046	0.0297391	0.00131517	0.089811	8484	-0.0408293	0.0297391	0.0172972	-2.36046	RB_ObservedOTUsMean	microbiome	NA	SFA 12:0 (Dodecanoic) (gm)	nutrients	dietary interview	2	1	1	> BY & Bonf.	microbiome	dietary interview	39177	1	Dietary Interview+Behavior	0.974988
expo	DR1TS120	RB_FaPhyloDivMean	-0.0300924	0.0337961	0.536865	0.190113	-0.89041	3.82182	3.82182	0.738345	2	2	-9	-2	-0.0339302	0.0178249	-1.90352	0.0730874	0.000908255	0.0859494	8484	-0.0339302	0.0730874	0.0178249	-1.90352	RB_FaPhyloDivMean	microbiome	NA	SFA 12:0 (Dodecanoic) (gm)	nutrients	dietary interview	2	1	1	> BY & Bonf.	microbiome	dietary interview	39177	1	Dietary Interview+Behavior	1
expo	DR1TS120	RB_ShanWienDivMean	-0.0243985	0.0134446	0.32063	0.299581	-1.81474	0.807047	0.807047	0	2	2	-9	-2	-0.0189528	0.0157923	-1.20013	0.245648	0.000283389	0.0330992	8484	-0.0189528	0.245648	0.0157923	-1.20013	RB_ShanWienDivMean	microbiome	NA	SFA 12:0 (Dodecanoic) (gm)	nutrients	dietary interview	2	1	1	> BY & Bonf.	microbiome	dietary interview	39177	1	Dietary Interview+Behavior	1
expo	DR1TS120	RB_InverseSimpsonMean	-0.00477948	0.00623259	0.583524	0.717578	-0.766852	0.243293	0.243293	0	2	2	-9	-2	-0.00937415	0.0161729	-0.579621	0.569355	6.93266e-05	0.0144167	8484	-0.00937415	0.569355	0.0161729	-0.579621	RB_InverseSimpsonMean	microbiome	NA	SFA 12:0 (Dodecanoic) (gm)	nutrients	dietary interview	2	1	1	> BY & Bonf.	microbiome	dietary interview	39177	1	Dietary Interview+Behavior	1
expo	DR1TS120	RSV_ObservedOTUsMean	-0.0398347	0.0297165	0.408031	0.104287	-1.34049	2.88354	2.88354	0.653204	2	2	-9	-2	-0.0411575	0.0173275	-2.37527	0.0288528	0.00133639	0.0903922	8484	-0.0411575	0.0288528	0.0173275	-2.37527	RSV_ObservedOTUsMean	microbiome	NA	SFA 12:0 (Dodecanoic) (gm)	nutrients	dietary interview	2	1	1	> BY & Bonf.	microbiome	dietary interview	39177	1	Dietary Interview+Behavior	0.941905
expo	DR1TS120	RSV_FaPhyloDivMean	-0.0261397	0.0339589	0.582366	0.226734	-0.769745	4.09628	4.09628	0.755876	2	2	-9	-2	-0.0303971	0.0173994	-1.74702	0.0976746	0.000728953	0.0786353	8484	-0.0303971	0.0976746	0.0173994	-1.74702	RSV_FaPhyloDivMean	microbiome	NA	SFA 12:0 (Dodecanoic) (gm)	nutrients	dietary interview	2	1	1	> BY & Bonf.	microbiome	dietary interview	39177	1	Dietary Interview+Behavior	1
expo	DR1TS120	RSV_ShanWienDivMean	-0.0251636	0.0140124	0.32346	0.28855	-1.7958	0.881427	0.881427	0	2	2	-9	-2	-0.0192381	0.0159146	-1.20883	0.242367	0.000291986	0.0333029	8484	-0.0192381	0.242367	0.0159146	-1.20883	RSV_ShanWienDivMean	microbiome	NA	SFA 12:0 (Dodecanoic) (gm)	nutrients	dietary interview	2	1	1	> BY & Bonf.	microbiome	dietary interview	39177	1	Dietary Interview+Behavior	1
expo	DR1TS120	RSV_InverseSimpsonMean	-0.00698113	0.00447069	0.362615	0.64387	-1.56153	0.131524	0.131524	0	2	2	-9	-2	-0.0103007	0.0162858	-0.632498	0.535014	8.37092e-05	0.0144994	8484	-0.0103007	0.535014	0.0162858	-0.632498	RSV_InverseSimpsonMean	microbiome	NA	SFA 12:0 (Dodecanoic) (gm)	nutrients	dietary interview	2	1	1	> BY & Bonf.	microbiome	dietary interview	39177	1	Dietary Interview+Behavior	1
expo	DR1TS120	RB_ObservedOTUsSD	-0.0458388	0.0306646	0.375346	0.077017	-1.49485	2.76741	2.76741	0.638652	2	2	-9	-2	-0.0491634	0.017844	-2.75518	0.0130274	0.00190687	0.0854445	8484	-0.0491634	0.0130274	0.017844	-2.75518	RB_ObservedOTUsSD	microbiome	NA	SFA 12:0 (Dodecanoic) (gm)	nutrients	dietary interview	2	0.676283	1	> BY & Bonf.	microbiome	dietary interview	39177	1	Dietary Interview+Behavior	0.625117
expo	DR1TS120	RB_FaPhyloDivSD	-0.0280497	0.0430996	0.632706	0.205995	-0.650811	6.69449	6.69449	0.850623	2	2	-9	-2	-0.0337102	0.016627	-2.02744	0.0576874	0.000896517	0.0695374	8484	-0.0337102	0.0576874	0.016627	-2.02744	RB_FaPhyloDivSD	microbiome	NA	SFA 12:0 (Dodecanoic) (gm)	nutrients	dietary interview	2	1	1	> BY & Bonf.	microbiome	dietary interview	39177	1	Dietary Interview+Behavior	1
expo	DR1TS120	RB_ShanWienDivSD	-0.0259366	0.0259645	0.500342	0.186762	-0.998926	3.52164	3.52164	0.716041	2	2	-9	-2	-0.026565	0.0139798	-1.90024	0.0735416	0.000556742	0.0384264	8484	-0.026565	0.0735416	0.0139798	-1.90024	RB_ShanWienDivSD	microbiome	NA	SFA 12:0 (Dodecanoic) (gm)	nutrients	dietary interview	2	1	1	> BY & Bonf.	microbiome	dietary interview	39177	1	Dietary Interview+Behavior	1
expo	DR1TS120	RB_InverseSimpsonSD	-0.000287903	0.00222304	0.918009	0.988445	-0.129509	0.0398328	0.0398328	0	2	2	5	0	0.00114276	0.0122571	0.0932325	0.926749	1.03026e-06	0.0239892	8484	0.00114276	0.926749	0.0122571	0.0932325	RB_InverseSimpsonSD	microbiome	NA	SFA 12:0 (Dodecanoic) (gm)	nutrients	dietary interview	2	1	1	> BY & Bonf.	microbiome	dietary interview	39177	1	Dietary Interview+Behavior	1
expo	DR1TS120	RSV_ObservedOTUsSD	-0.0455908	0.0278557	0.349164	0.0777626	-1.63667	2.3344	2.3344	0.571625	2	2	-9	-2	-0.0479058	0.017661	-2.71253	0.0142668	0.00181056	0.0893507	8484	-0.0479058	0.0142668	0.017661	-2.71253	RSV_ObservedOTUsSD	microbiome	NA	SFA 12:0 (Dodecanoic) (gm)	nutrients	dietary interview	2	0.725147	1	> BY & Bonf.	microbiome	dietary interview	39177	1	Dietary Interview+Behavior	0.630007
expo	DR1TS120	RSV_FaPhyloDivSD	-0.0102585	0.0203228	0.702405	0.4139	-0.504776	2.44341	2.44341	0.590735	2	2	-9	-2	-0.0199926	0.0145612	-1.37301	0.186615	0.000315337	0.040877	8484	-0.0199926	0.186615	0.0145612	-1.37301	RSV_FaPhyloDivSD	microbiome	NA	SFA 12:0 (Dodecanoic) (gm)	nutrients	dietary interview	2	1	1	> BY & Bonf.	microbiome	dietary interview	39177	1	Dietary Interview+Behavior	1
expo	DR1TS120	RSV_ShanWienDivSD	-0.0437023	0.0223536	0.300996	0.0719587	-1.95504	1.65286	1.65286	0.394987	2	2	-9	-2	-0.0469595	0.0178038	-2.63761	0.0167209	0.00173974	0.0506141	8484	-0.0469595	0.0167209	0.0178038	-2.63761	RSV_ShanWienDivSD	microbiome	NA	SFA 12:0 (Dodecanoic) (gm)	nutrients	dietary interview	2	0.82148	1	> BY & Bonf.	microbiome	dietary interview	39177	1	Dietary Interview+Behavior	1
expo	DR1TS120	RSV_InverseSimpsonSD	-0.00121022	0.000247836	0.128593	0.937237	-4.88313	0.000503166	0.000503166	0	2	2	5	0	-0.00152872	0.0132716	-0.115187	0.909572	1.8437e-06	0.0232547	8484	-0.00152872	0.909572	0.0132716	-0.115187	RSV_InverseSimpsonSD	microbiome	NA	SFA 12:0 (Dodecanoic) (gm)	nutrients	dietary interview	2	1	1	> BY & Bonf.	microbiome	dietary interview	39177	1	Dietary Interview+Behavior	1
expo	DR1TS140	RB_ObservedOTUsMean	-0.00293451	0.036963	0.949564	0.786287	-0.0793906	4.93944	4.93944	0.797548	2	2	-9	-2	-0.0101576	0.0173437	-0.585664	0.565373	7.1137e-05	0.0925634	8484	-0.0101576	0.565373	0.0173437	-0.585664	RB_ObservedOTUsMean	microbiome	NA	SFA 14:0 (Tetradecanoic) (gm)	nutrients	dietary interview	2	1	1	> BY & Bonf.	microbiome	dietary interview	39177	1	Dietary Interview+Behavior	1
expo	DR1TS140	RB_FaPhyloDivMean	0.00565246	0.0361474	0.90125	0.957845	0.156372	4.62518	4.62518	0.783792	2	2	-5	0	-0.00288937	0.0180745	-0.159859	0.874772	5.75603e-06	0.0885253	8484	-0.00288937	0.874772	0.0180745	-0.159859	RB_FaPhyloDivMean	microbiome	NA	SFA 14:0 (Tetradecanoic) (gm)	nutrients	dietary interview	2	1	1	> BY & Bonf.	microbiome	dietary interview	39177	1	Dietary Interview+Behavior	1
expo	DR1TS140	RB_ShanWienDivMean	0.000761096	0.0222564	0.978238	0.863654	0.0341968	1.64604	1.64604	0.392482	2	2	-7	0	0.00968738	0.0184139	0.526089	0.605248	6.47036e-05	0.0344995	8484	0.00968738	0.605248	0.0184139	0.526089	RB_ShanWienDivMean	microbiome	NA	SFA 14:0 (Tetradecanoic) (gm)	nutrients	dietary interview	2	1	1	> BY & Bonf.	microbiome	dietary interview	39177	1	Dietary Interview+Behavior	1
expo	DR1TS140	RB_InverseSimpsonMean	0.00720121	0.00247087	0.210423	0.74441	2.91445	0.0391037	0.0391037	0	2	2	1	0	0.00573419	0.0182407	0.314362	0.756861	2.26704e-05	0.0147773	8484	0.00573419	0.756861	0.0182407	0.314362	RB_InverseSimpsonMean	microbiome	NA	SFA 14:0 (Tetradecanoic) (gm)	nutrients	dietary interview	2	1	1	> BY & Bonf.	microbiome	dietary interview	39177	1	Dietary Interview+Behavior	1
expo	DR1TS140	RSV_ObservedOTUsMean	-0.00320674	0.0371102	0.945125	0.777939	-0.0864112	4.98462	4.98462	0.799383	2	2	-9	-2	-0.0104535	0.0173817	-0.601408	0.555068	7.53425e-05	0.093157	8484	-0.0104535	0.555068	0.0173817	-0.601408	RSV_ObservedOTUsMean	microbiome	NA	SFA 14:0 (Tetradecanoic) (gm)	nutrients	dietary interview	2	1	1	> BY & Bonf.	microbiome	dietary interview	39177	1	Dietary Interview+Behavior	1
expo	DR1TS140	RSV_FaPhyloDivMean	0.00556246	0.0356244	0.901393	0.926601	0.156142	4.31264	4.31264	0.768124	2	2	-5	0	-0.000225347	0.0181399	-0.0124227	0.990225	3.50122e-08	0.0808804	8484	-0.000225347	0.990225	0.0181399	-0.0124227	RSV_FaPhyloDivMean	microbiome	NA	SFA 14:0 (Tetradecanoic) (gm)	nutrients	dietary interview	2	1	1	> BY & Bonf.	microbiome	dietary interview	39177	1	Dietary Interview+Behavior	1
expo	DR1TS140	RSV_ShanWienDivMean	0.000923958	0.0229283	0.97436	0.85162	0.0402977	1.74845	1.74845	0.428064	2	2	-7	0	0.0101779	0.0185006	0.550141	0.588985	7.14223e-05	0.0347438	8484	0.0101779	0.588985	0.0185006	0.550141	RSV_ShanWienDivMean	microbiome	NA	SFA 14:0 (Tetradecanoic) (gm)	nutrients	dietary interview	2	1	1	> BY & Bonf.	microbiome	dietary interview	39177	1	Dietary Interview+Behavior	1
expo	DR1TS140	RSV_InverseSimpsonMean	0.00619078	0.000811515	0.0829778	0.765568	7.62867	0.00388791	0.00388791	0	2	2	1	0	0.00662949	0.0183745	0.360798	0.72245	3.03023e-05	0.0149061	8484	0.00662949	0.72245	0.0183745	0.360798	RSV_InverseSimpsonMean	microbiome	NA	SFA 14:0 (Tetradecanoic) (gm)	nutrients	dietary interview	2	1	1	> BY & Bonf.	microbiome	dietary interview	39177	1	Dietary Interview+Behavior	1
expo	DR1TS140	RB_ObservedOTUsSD	-0.0181507	0.0229637	0.574187	0.328348	-0.790409	2.42409	2.42409	0.587474	2	2	-9	-2	-0.024815	0.0151464	-1.63834	0.118713	0.000424564	0.08788	8484	-0.024815	0.118713	0.0151464	-1.63834	RB_ObservedOTUsSD	microbiome	NA	SFA 14:0 (Tetradecanoic) (gm)	nutrients	dietary interview	2	1	1	> BY & Bonf.	microbiome	dietary interview	39177	1	Dietary Interview+Behavior	1
expo	DR1TS140	RB_FaPhyloDivSD	-0.00766585	0.0262931	0.819397	0.491596	-0.291554	4.15307	4.15307	0.759215	2	2	-9	-2	-0.0194923	0.0139876	-1.39354	0.180426	0.000261963	0.0709805	8484	-0.0194923	0.180426	0.0139876	-1.39354	RB_FaPhyloDivSD	microbiome	NA	SFA 14:0 (Tetradecanoic) (gm)	nutrients	dietary interview	2	1	1	> BY & Bonf.	microbiome	dietary interview	39177	1	Dietary Interview+Behavior	1
expo	DR1TS140	RB_ShanWienDivSD	-0.00159238	0.0290115	0.965092	0.852213	-0.0548879	4.19634	4.19634	0.761697	2	2	-5	-2	-0.00685023	0.0154443	-0.443543	0.662658	3.23539e-05	0.0392588	8484	-0.00685023	0.662658	0.0154443	-0.443543	RB_ShanWienDivSD	microbiome	NA	SFA 14:0 (Tetradecanoic) (gm)	nutrients	dietary interview	2	1	1	> BY & Bonf.	microbiome	dietary interview	39177	1	Dietary Interview+Behavior	1
expo	DR1TS140	RB_InverseSimpsonSD	-0.0105969	0.000322385	0.0193616	0.532604	-32.8703	0.000758282	0.000758282	0	2	2	-1	0	-0.0110736	0.0133585	-0.828954	0.417988	8.45459e-05	0.0242163	8484	-0.0110736	0.417988	0.0133585	-0.828954	RB_InverseSimpsonSD	microbiome	NA	SFA 14:0 (Tetradecanoic) (gm)	nutrients	dietary interview	2	1	1	> BY & Bonf.	microbiome	dietary interview	39177	1	Dietary Interview+Behavior	1
expo	DR1TS140	RSV_ObservedOTUsSD	-0.0183918	0.0227298	0.566911	0.347505	-0.809149	2.26484	2.26484	0.558467	2	2	-9	-2	-0.0237401	0.0153467	-1.54692	0.139285	0.00038858	0.0917953	8484	-0.0237401	0.139285	0.0153467	-1.54692	RSV_ObservedOTUsSD	microbiome	NA	SFA 14:0 (Tetradecanoic) (gm)	nutrients	dietary interview	2	1	1	> BY & Bonf.	microbiome	dietary interview	39177	1	Dietary Interview+Behavior	1
expo	DR1TS140	RSV_FaPhyloDivSD	-0.00370499	0.0134019	0.828293	0.72141	-0.276453	1.10454	1.10454	0.0946444	2	2	-9	-2	-0.00921704	0.01354	-0.680727	0.504707	5.85731e-05	0.0413671	8484	-0.00921704	0.504707	0.01354	-0.680727	RSV_FaPhyloDivSD	microbiome	NA	SFA 14:0 (Tetradecanoic) (gm)	nutrients	dietary interview	2	1	1	> BY & Bonf.	microbiome	dietary interview	39177	1	Dietary Interview+Behavior	1
expo	DR1TS140	RSV_ShanWienDivSD	-0.0178486	0.0322641	0.678316	0.2772	-0.553205	4.07204	4.07204	0.754423	2	2	-9	-2	-0.0363899	0.0192446	-1.89091	0.0748434	0.000913016	0.0517155	8484	-0.0363899	0.0748434	0.0192446	-1.89091	RSV_ShanWienDivSD	microbiome	NA	SFA 14:0 (Tetradecanoic) (gm)	nutrients	dietary interview	2	1	1	> BY & Bonf.	microbiome	dietary interview	39177	1	Dietary Interview+Behavior	1
expo	DR1TS140	RSV_InverseSimpsonSD	-0.0154453	0.00581215	0.229129	0.365812	-2.65741	0.204356	0.204356	0	2	2	-9	-2	-0.019381	0.0150165	-1.29065	0.213158	0.00025898	0.0235605	8484	-0.019381	0.213158	0.0150165	-1.29065	RSV_InverseSimpsonSD	microbiome	NA	SFA 14:0 (Tetradecanoic) (gm)	nutrients	dietary interview	2	1	1	> BY & Bonf.	microbiome	dietary interview	39177	1	Dietary Interview+Behavior	1
expo	DR1TS160	RB_ObservedOTUsMean	0.0111342	0.0493118	0.858627	0.750829	0.225792	7.08677	7.08677	0.858892	2	2	-3	0	0.00377482	0.0184577	0.204512	0.840248	5.89101e-06	0.0933257	8484	0.00377482	0.840248	0.0184577	0.204512	RB_ObservedOTUsMean	microbiome	NA	SFA 16:0 (Hexadecanoic) (gm)	nutrients	dietary interview	2	1	1	> BY & Bonf.	microbiome	dietary interview	39177	1	Dietary Interview+Behavior	1
expo	DR1TS160	RB_FaPhyloDivMean	0.0176934	0.0476215	0.773531	0.556369	0.371543	6.60224	6.60224	0.848536	2	2	-3	0	0.0124886	0.0189358	0.659526	0.517908	6.44806e-05	0.0892088	8484	0.0124886	0.517908	0.0189358	0.659526	RB_FaPhyloDivMean	microbiome	NA	SFA 16:0 (Hexadecanoic) (gm)	nutrients	dietary interview	2	1	1	> BY & Bonf.	microbiome	dietary interview	39177	1	Dietary Interview+Behavior	1
expo	DR1TS160	RB_ShanWienDivMean	0.000949691	0.0375458	0.983901	0.737915	0.0252942	4.76932	4.76932	0.790326	2	2	-7	0	0.0169532	0.0186336	0.909819	0.37494	0.000118823	0.0346919	8484	0.0169532	0.37494	0.0186336	0.909819	RB_ShanWienDivMean	microbiome	NA	SFA 16:0 (Hexadecanoic) (gm)	nutrients	dietary interview	2	1	1	> BY & Bonf.	microbiome	dietary interview	39177	1	Dietary Interview+Behavior	1
expo	DR1TS160	RB_InverseSimpsonMean	0.0103839	0.00860316	0.440469	0.495073	1.20698	0.457973	0.457973	0	2	2	3	0	0.015514	0.0152068	1.0202	0.321148	9.95057e-05	0.014915	8484	0.015514	0.321148	0.0152068	1.0202	RB_InverseSimpsonMean	microbiome	NA	SFA 16:0 (Hexadecanoic) (gm)	nutrients	dietary interview	2	1	1	> BY & Bonf.	microbiome	dietary interview	39177	1	Dietary Interview+Behavior	1
expo	DR1TS160	RSV_ObservedOTUsMean	0.0108343	0.0493877	0.862521	0.753961	0.219372	7.24341	7.24341	0.861944	2	2	-3	0	0.00367208	0.0183423	0.200198	0.84357	5.57473e-06	0.093925	8484	0.00367208	0.84357	0.0183423	0.200198	RSV_ObservedOTUsMean	microbiome	NA	SFA 16:0 (Hexadecanoic) (gm)	nutrients	dietary interview	2	1	1	> BY & Bonf.	microbiome	dietary interview	39177	1	Dietary Interview+Behavior	1
expo	DR1TS160	RSV_FaPhyloDivMean	0.0199499	0.0456609	0.737765	0.519387	0.436914	5.97421	5.97421	0.832614	2	2	-1	0	0.014532	0.0192402	0.755294	0.459843	8.73068e-05	0.0813915	8484	0.014532	0.459843	0.0192402	0.755294	RSV_FaPhyloDivMean	microbiome	NA	SFA 16:0 (Hexadecanoic) (gm)	nutrients	dietary interview	2	1	1	> BY & Bonf.	microbiome	dietary interview	39177	1	Dietary Interview+Behavior	1
expo	DR1TS160	RSV_ShanWienDivMean	0.000162791	0.0386396	0.997318	0.744448	0.00421306	5.04482	5.04482	0.801777	2	2	-7	0	0.0173259	0.0187961	0.921784	0.368832	0.000124105	0.0349275	8484	0.0173259	0.368832	0.0187961	0.921784	RSV_ShanWienDivMean	microbiome	NA	SFA 16:0 (Hexadecanoic) (gm)	nutrients	dietary interview	2	1	1	> BY & Bonf.	microbiome	dietary interview	39177	1	Dietary Interview+Behavior	1
expo	DR1TS160	RSV_InverseSimpsonMean	0.00795121	0.0126113	0.641881	0.558618	0.630483	0.905291	0.905291	0	2	2	-1	0	0.0157497	0.0156471	1.00656	0.327489	0.000102551	0.0150282	8484	0.0157497	0.327489	0.0156471	1.00656	RSV_InverseSimpsonMean	microbiome	NA	SFA 16:0 (Hexadecanoic) (gm)	nutrients	dietary interview	2	1	1	> BY & Bonf.	microbiome	dietary interview	39177	1	Dietary Interview+Behavior	1
expo	DR1TS160	RB_ObservedOTUsSD	0.00646166	0.0191718	0.793046	0.860591	0.33704	0.869809	0.869809	0	2	2	-5	0	0.000330352	0.0208776	0.0158233	0.987549	4.51183e-08	0.0889261	8484	0.000330352	0.987549	0.0208776	0.0158233	RB_ObservedOTUsSD	microbiome	NA	SFA 16:0 (Hexadecanoic) (gm)	nutrients	dietary interview	2	1	1	> BY & Bonf.	microbiome	dietary interview	39177	1	Dietary Interview+Behavior	1
expo	DR1TS160	RB_FaPhyloDivSD	0.0109397	0.0134686	0.565725	0.748643	0.812235	0.347415	0.347415	0	2	2	-3	0	0.00776405	0.0231998	0.33466	0.74175	2.49215e-05	0.0717269	8484	0.00776405	0.74175	0.0231998	0.33466	RB_FaPhyloDivSD	microbiome	NA	SFA 16:0 (Hexadecanoic) (gm)	nutrients	dietary interview	2	1	1	> BY & Bonf.	microbiome	dietary interview	39177	1	Dietary Interview+Behavior	1
expo	DR1TS160	RB_ShanWienDivSD	0.01538	0.0455776	0.792814	0.683789	0.337446	6.48011	6.48011	0.845682	2	2	5	0	0.00261022	0.0186834	0.139708	0.890442	2.81678e-06	0.0394085	8484	0.00261022	0.890442	0.0186834	0.139708	RB_ShanWienDivSD	microbiome	NA	SFA 16:0 (Hexadecanoic) (gm)	nutrients	dietary interview	2	1	1	> BY & Bonf.	microbiome	dietary interview	39177	1	Dietary Interview+Behavior	1
expo	DR1TS160	RB_InverseSimpsonSD	-0.0117977	0.00291979	0.154452	0.615793	-4.04061	0.0342728	0.0342728	0	2	2	-9	-2	-0.0104335	0.0160291	-0.65091	0.523328	4.50049e-05	0.0241906	8484	-0.0104335	0.523328	0.0160291	-0.65091	RB_InverseSimpsonSD	microbiome	NA	SFA 16:0 (Hexadecanoic) (gm)	nutrients	dietary interview	2	1	1	> BY & Bonf.	microbiome	dietary interview	39177	1	Dietary Interview+Behavior	1
expo	DR1TS160	RSV_ObservedOTUsSD	0.00890258	0.0161772	0.679726	0.788768	0.550316	0.602099	0.602099	0	2	2	-3	0	0.00373252	0.0210795	0.177069	0.861431	5.75974e-06	0.092874	8484	0.00373252	0.861431	0.0210795	0.177069	RSV_ObservedOTUsSD	microbiome	NA	SFA 16:0 (Hexadecanoic) (gm)	nutrients	dietary interview	2	1	1	> BY & Bonf.	microbiome	dietary interview	39177	1	Dietary Interview+Behavior	1
expo	DR1TS160	RSV_FaPhyloDivSD	0.0154817	0.0054149	0.214199	0.585223	2.85909	0.0928496	0.0928496	0	2	2	9	2	0.0120422	0.0193772	0.621466	0.542085	5.99533e-05	0.0415495	8484	0.0120422	0.542085	0.0193772	0.621466	RSV_FaPhyloDivSD	microbiome	NA	SFA 16:0 (Hexadecanoic) (gm)	nutrients	dietary interview	2	1	1	> BY & Bonf.	microbiome	dietary interview	39177	1	Dietary Interview+Behavior	1
expo	DR1TS160	RSV_ShanWienDivSD	-0.000502927	0.0366333	0.991261	0.895952	-0.0137287	4.58099	4.58099	0.781707	2	2	-9	-2	-0.00919488	0.0180733	-0.508755	0.617103	3.49535e-05	0.0522731	8484	-0.00919488	0.617103	0.0180733	-0.508755	RSV_ShanWienDivSD	microbiome	NA	SFA 16:0 (Hexadecanoic) (gm)	nutrients	dietary interview	2	1	1	> BY & Bonf.	microbiome	dietary interview	39177	1	Dietary Interview+Behavior	1
expo	DR1TS160	RSV_InverseSimpsonSD	-0.00705403	0.00970855	0.599985	0.700953	-0.726579	0.355955	0.355955	0	2	2	-1	0	-0.0108707	0.0172298	-0.630923	0.53602	4.88551e-05	0.0233698	8484	-0.0108707	0.53602	0.0172298	-0.630923	RSV_InverseSimpsonSD	microbiome	NA	SFA 16:0 (Hexadecanoic) (gm)	nutrients	dietary interview	2	1	1	> BY & Bonf.	microbiome	dietary interview	39177	1	Dietary Interview+Behavior	1
expo	DR1TS180	RB_ObservedOTUsMean	-0.0113554	0.039984	0.823839	0.720129	-0.283999	4.53435	4.53435	0.779461	2	2	-9	-2	-0.00813194	0.0191552	-0.424529	0.676211	3.12534e-05	0.0930741	8484	-0.00813194	0.676211	0.0191552	-0.424529	RB_ObservedOTUsMean	microbiome	NA	SFA 18:0 (Octadecanoic) (gm)	nutrients	dietary interview	2	1	1	> BY & Bonf.	microbiome	dietary interview	39177	1	Dietary Interview+Behavior	1
expo	DR1TS180	RB_FaPhyloDivMean	-0.00664696	0.0389694	0.892448	0.871461	-0.170569	4.75589	4.75589	0.789734	2	2	-9	-2	-0.00141585	0.0186469	-0.0759294	0.940313	9.4742e-07	0.0889081	8484	-0.00141585	0.940313	0.0186469	-0.0759294	RB_FaPhyloDivMean	microbiome	NA	SFA 18:0 (Octadecanoic) (gm)	nutrients	dietary interview	2	1	1	> BY & Bonf.	microbiome	dietary interview	39177	1	Dietary Interview+Behavior	1
expo	DR1TS180	RB_ShanWienDivMean	-0.00106464	0.0273774	0.975256	0.854688	-0.0388875	2.74349	2.74349	0.6355	2	2	-9	-2	0.0117607	0.0176757	0.665361	0.514256	6.53701e-05	0.0345935	8484	0.0117607	0.514256	0.0176757	0.665361	RB_ShanWienDivMean	microbiome	NA	SFA 18:0 (Octadecanoic) (gm)	nutrients	dietary interview	2	1	1	> BY & Bonf.	microbiome	dietary interview	39177	1	Dietary Interview+Behavior	1
expo	DR1TS180	RB_InverseSimpsonMean	0.0109048	0.00444169	0.246241	0.555784	2.45511	0.103092	0.103092	0	2	2	5	0	0.0135084	0.0146238	0.923726	0.367847	8.62419e-05	0.0149062	8484	0.0135084	0.367847	0.0146238	0.923726	RB_InverseSimpsonMean	microbiome	NA	SFA 18:0 (Octadecanoic) (gm)	nutrients	dietary interview	2	1	1	> BY & Bonf.	microbiome	dietary interview	39177	1	Dietary Interview+Behavior	1
expo	DR1TS180	RSV_ObservedOTUsMean	-0.0123066	0.039749	0.808857	0.696999	-0.309607	4.58337	4.58337	0.78182	2	2	-9	-2	-0.00864971	0.0190149	-0.45489	0.654627	3.536e-05	0.0936626	8484	-0.00864971	0.654627	0.0190149	-0.45489	RSV_ObservedOTUsMean	microbiome	NA	SFA 18:0 (Octadecanoic) (gm)	nutrients	dietary interview	2	1	1	> BY & Bonf.	microbiome	dietary interview	39177	1	Dietary Interview+Behavior	1
expo	DR1TS180	RSV_FaPhyloDivMean	-0.00486964	0.0376062	0.91802	0.910782	-0.12949	4.36374	4.36374	0.770839	2	2	-9	-2	-8.82301e-05	0.0189522	-0.0046554	0.996337	3.67911e-09	0.0811169	8484	-8.82301e-05	0.996337	0.0189522	-0.0046554	RSV_FaPhyloDivMean	microbiome	NA	SFA 18:0 (Octadecanoic) (gm)	nutrients	dietary interview	2	1	1	> BY & Bonf.	microbiome	dietary interview	39177	1	Dietary Interview+Behavior	1
expo	DR1TS180	RSV_ShanWienDivMean	-0.00190475	0.0278646	0.95655	0.87247	-0.0683571	2.79319	2.79319	0.641986	2	2	-9	-2	0.0115541	0.0179676	0.643051	0.528298	6.30929e-05	0.0348183	8484	0.0115541	0.528298	0.0179676	0.643051	RSV_ShanWienDivMean	microbiome	NA	SFA 18:0 (Octadecanoic) (gm)	nutrients	dietary interview	2	1	1	> BY & Bonf.	microbiome	dietary interview	39177	1	Dietary Interview+Behavior	1
expo	DR1TS180	RSV_InverseSimpsonMean	0.00921317	0.00706642	0.416532	0.626092	1.30379	0.222721	0.222721	0	2	2	5	0	0.0129967	0.0157186	0.826833	0.419158	7.98314e-05	0.0150103	8484	0.0129967	0.419158	0.0157186	0.826833	RSV_InverseSimpsonMean	microbiome	NA	SFA 18:0 (Octadecanoic) (gm)	nutrients	dietary interview	2	1	1	> BY & Bonf.	microbiome	dietary interview	39177	1	Dietary Interview+Behavior	1
expo	DR1TS180	RB_ObservedOTUsSD	-0.0128034	0.0190563	0.623377	0.66707	-0.671872	0.788982	0.788982	0	2	2	-9	-2	-0.0150981	0.0216276	-0.698095	0.494038	0.000107735	0.0887464	8484	-0.0150981	0.494038	0.0216276	-0.698095	RB_ObservedOTUsSD	microbiome	NA	SFA 18:0 (Octadecanoic) (gm)	nutrients	dietary interview	2	1	1	> BY & Bonf.	microbiome	dietary interview	39177	1	Dietary Interview+Behavior	1
expo	DR1TS180	RB_FaPhyloDivSD	-0.0118132	0.0172549	0.617814	0.724912	-0.684631	0.679752	0.679752	0	2	2	-9	-2	-0.010328	0.0210754	-0.490048	0.630019	5.04128e-05	0.0715333	8484	-0.010328	0.630019	0.0210754	-0.490048	RB_FaPhyloDivSD	microbiome	NA	SFA 18:0 (Octadecanoic) (gm)	nutrients	dietary interview	2	1	1	> BY & Bonf.	microbiome	dietary interview	39177	1	Dietary Interview+Behavior	1
expo	DR1TS180	RB_ShanWienDivSD	-0.00569836	0.04706	0.923287	0.895444	-0.121087	5.95452	5.95452	0.83206	2	2	-9	-2	-0.00355718	0.0201968	-0.176126	0.862161	5.98027e-06	0.0393636	8484	-0.00355718	0.862161	0.0201968	-0.176126	RB_ShanWienDivSD	microbiome	NA	SFA 18:0 (Octadecanoic) (gm)	nutrients	dietary interview	2	1	1	> BY & Bonf.	microbiome	dietary interview	39177	1	Dietary Interview+Behavior	1
expo	DR1TS180	RB_InverseSimpsonSD	-0.00791146	0.00948794	0.557524	0.804018	-0.833843	0.28578	0.28578	0	2	2	-3	0	-0.0052379	0.0183358	-0.285664	0.778397	1.29665e-05	0.0241467	8484	-0.0052379	0.778397	0.0183358	-0.285664	RB_InverseSimpsonSD	microbiome	NA	SFA 18:0 (Octadecanoic) (gm)	nutrients	dietary interview	2	1	1	> BY & Bonf.	microbiome	dietary interview	39177	1	Dietary Interview+Behavior	1
expo	DR1TS180	RSV_ObservedOTUsSD	-0.0100927	0.0175902	0.66838	0.743273	-0.573768	0.653383	0.653383	0	2	2	-9	-2	-0.0117966	0.0218604	-0.53963	0.596065	6.57688e-05	0.0926746	8484	-0.0117966	0.596065	0.0218604	-0.53963	RSV_ObservedOTUsSD	microbiome	NA	SFA 18:0 (Octadecanoic) (gm)	nutrients	dietary interview	2	1	1	> BY & Bonf.	microbiome	dietary interview	39177	1	Dietary Interview+Behavior	1
expo	DR1TS180	RSV_FaPhyloDivSD	-9.30269e-05	0.0094923	0.993761	0.933633	-0.00980025	0.29899	0.29899	0	2	2	-7	-2	-0.00427143	0.018392	-0.232244	0.818968	8.62298e-06	0.0414607	8484	-0.00427143	0.818968	0.018392	-0.232244	RSV_FaPhyloDivSD	microbiome	NA	SFA 18:0 (Octadecanoic) (gm)	nutrients	dietary interview	2	1	1	> BY & Bonf.	microbiome	dietary interview	39177	1	Dietary Interview+Behavior	1
expo	DR1TS180	RSV_ShanWienDivSD	-0.0237813	0.024271	0.506487	0.457031	-0.979824	1.3904	1.3904	0.280784	2	2	-9	-2	-0.0219959	0.0211116	-1.04189	0.311256	0.000228662	0.05212	8484	-0.0219959	0.311256	0.0211116	-1.04189	RSV_ShanWienDivSD	microbiome	NA	SFA 18:0 (Octadecanoic) (gm)	nutrients	dietary interview	2	1	1	> BY & Bonf.	microbiome	dietary interview	39177	1	Dietary Interview+Behavior	1
expo	DR1TS180	RSV_InverseSimpsonSD	-0.0090828	0.00893268	0.494695	0.73026	-1.01681	0.195627	0.195627	0	2	2	-7	-2	-0.0110459	0.0197448	-0.559433	0.582761	5.76651e-05	0.0233781	8484	-0.0110459	0.582761	0.0197448	-0.559433	RSV_InverseSimpsonSD	microbiome	NA	SFA 18:0 (Octadecanoic) (gm)	nutrients	dietary interview	2	1	1	> BY & Bonf.	microbiome	dietary interview	39177	1	Dietary Interview+Behavior	1
expo	DR1TSELE	RB_ObservedOTUsMean	0.00515978	0.0179486	0.821792	0.94176	0.287476	4.06965	4.06965	0.754279	2	2	1	0	-0.00885964	0.0110343	-0.802917	0.432498	4.19844e-05	0.093676	8484	-0.00885964	0.432498	0.0110343	-0.802917	RB_ObservedOTUsMean	microbiome	NA	Selenium (mcg)	nutrients	dietary interview	2	1	1	> BY & Bonf.	microbiome	dietary interview	39177	1	Dietary Interview+Behavior	1
expo	DR1TSELE	RB_FaPhyloDivMean	-0.00512488	0.0175556	0.819181	0.574907	-0.291923	2.66277	2.66277	0.624451	2	2	-3	-2	-0.0120405	0.0117305	-1.02643	0.318287	7.75434e-05	0.0893116	8484	-0.0120405	0.318287	0.0117305	-1.02643	RB_FaPhyloDivMean	microbiome	NA	Selenium (mcg)	nutrients	dietary interview	2	1	1	> BY & Bonf.	microbiome	dietary interview	39177	1	Dietary Interview+Behavior	1
expo	DR1TSELE	RB_ShanWienDivMean	0.00552947	0.0165487	0.794709	0.64056	0.334133	1.21687	1.21687	0.178217	2	2	3	2	0.0137012	0.0170197	0.805019	0.431315	0.000100408	0.03444	8484	0.0137012	0.431315	0.0170197	0.805019	RB_ShanWienDivMean	microbiome	NA	Selenium (mcg)	nutrients	dietary interview	2	1	1	> BY & Bonf.	microbiome	dietary interview	39177	1	Dietary Interview+Behavior	1
expo	DR1TSELE	RB_InverseSimpsonMean	-0.0203766	0.0363478	0.674722	0.730304	-0.560601	4.89202	4.89202	0.795585	2	2	-9	-2	-0.000611763	0.0188982	-0.0323716	0.974532	2.00181e-07	0.0147769	8484	-0.000611763	0.974532	0.0188982	-0.0323716	RB_InverseSimpsonMean	microbiome	NA	Selenium (mcg)	nutrients	dietary interview	2	1	1	> BY & Bonf.	microbiome	dietary interview	39177	1	Dietary Interview+Behavior	1
expo	DR1TSELE	RSV_ObservedOTUsMean	0.00510862	0.0180363	0.824286	0.941988	0.283241	4.09219	4.09219	0.755632	2	2	1	0	-0.00874337	0.0110353	-0.792309	0.438499	4.08896e-05	0.0942782	8484	-0.00874337	0.438499	0.0110353	-0.792309	RSV_ObservedOTUsMean	microbiome	NA	Selenium (mcg)	nutrients	dietary interview	2	1	1	> BY & Bonf.	microbiome	dietary interview	39177	1	Dietary Interview+Behavior	1
expo	DR1TSELE	RSV_FaPhyloDivMean	-0.0126459	0.0184749	0.617873	0.446766	-0.684494	1.95101	1.95101	0.487446	2	2	-7	-2	-0.0148143	0.0133425	-1.1103	0.28148	0.000117386	0.0813739	8484	-0.0148143	0.28148	0.0133425	-1.1103	RSV_FaPhyloDivMean	microbiome	NA	Selenium (mcg)	nutrients	dietary interview	2	1	1	> BY & Bonf.	microbiome	dietary interview	39177	1	Dietary Interview+Behavior	1
expo	DR1TSELE	RSV_ShanWienDivMean	0.00621778	0.0161083	0.765483	0.619456	0.385999	1.16976	1.16976	0.145124	2	2	5	2	0.0143331	0.0169805	0.844091	0.409697	0.000109884	0.0346637	8484	0.0143331	0.409697	0.0169805	0.844091	RSV_ShanWienDivMean	microbiome	NA	Selenium (mcg)	nutrients	dietary interview	2	1	1	> BY & Bonf.	microbiome	dietary interview	39177	1	Dietary Interview+Behavior	1
expo	DR1TSELE	RSV_InverseSimpsonMean	-0.0206525	0.0349509	0.660235	0.723831	-0.5909	4.82339	4.82339	0.792677	2	2	-9	-2	0.00109411	0.018971	0.0576727	0.954645	6.4029e-07	0.0148679	8484	0.00109411	0.954645	0.018971	0.0576727	RSV_InverseSimpsonMean	microbiome	NA	Selenium (mcg)	nutrients	dietary interview	2	1	1	> BY & Bonf.	microbiome	dietary interview	39177	1	Dietary Interview+Behavior	1
expo	DR1TSELE	RB_ObservedOTUsSD	-0.0218525	0.0219996	0.502135	0.178715	-0.993316	2.95356	2.95356	0.661425	2	2	-9	-2	-0.0281542	0.0124823	-2.25553	0.0367841	0.000423978	0.0891864	8484	-0.0281542	0.0367841	0.0124823	-2.25553	RB_ObservedOTUsSD	microbiome	NA	Selenium (mcg)	nutrients	dietary interview	2	1	1	> BY & Bonf.	microbiome	dietary interview	39177	1	Dietary Interview+Behavior	1
expo	DR1TSELE	RB_FaPhyloDivSD	-0.0382812	0.0203584	0.311162	0.054505	-1.88036	2.0684	2.0684	0.516533	2	2	-9	-2	-0.0382103	0.013662	-2.79684	0.0119172	0.000780938	0.0716209	8484	-0.0382103	0.0119172	0.013662	-2.79684	RB_FaPhyloDivSD	microbiome	NA	Selenium (mcg)	nutrients	dietary interview	2	0.632556	1	> BY & Bonf.	microbiome	dietary interview	39177	1	Dietary Interview+Behavior	0.668134
expo	DR1TSELE	RB_ShanWienDivSD	0.00823792	0.0297859	0.828223	0.873812	0.276571	2.53301	2.53301	0.605213	2	2	3	0	-0.000238557	0.0198296	-0.0120303	0.990534	3.04396e-08	0.0394507	8484	-0.000238557	0.990534	0.0198296	-0.0120303	RB_ShanWienDivSD	microbiome	NA	Selenium (mcg)	nutrients	dietary interview	2	1	1	> BY & Bonf.	microbiome	dietary interview	39177	1	Dietary Interview+Behavior	1
expo	DR1TSELE	RB_InverseSimpsonSD	0.0252761	0.0329745	0.583651	0.570951	0.766534	2.42764	2.42764	0.588076	2	2	9	2	0.00996219	0.0235915	0.422279	0.677822	5.30842e-05	0.024196	8484	0.00996219	0.677822	0.0235915	0.422279	RB_InverseSimpsonSD	microbiome	NA	Selenium (mcg)	nutrients	dietary interview	2	1	1	> BY & Bonf.	microbiome	dietary interview	39177	1	Dietary Interview+Behavior	1
expo	DR1TSELE	RSV_ObservedOTUsSD	-0.0208076	0.0218142	0.515033	0.249607	-0.953855	2.40547	2.40547	0.58428	2	2	-9	-2	-0.0259617	0.0133993	-1.93754	0.0685317	0.000360513	0.0930827	8484	-0.0259617	0.0685317	0.0133993	-1.93754	RSV_ObservedOTUsSD	microbiome	NA	Selenium (mcg)	nutrients	dietary interview	2	1	1	> BY & Bonf.	microbiome	dietary interview	39177	1	Dietary Interview+Behavior	1
expo	DR1TSELE	RSV_FaPhyloDivSD	-0.0340344	0.0233204	0.382434	0.249564	-1.45942	1.13783	1.13783	0.121136	2	2	-9	-2	-0.0338715	0.0214391	-1.57989	0.131544	0.000613654	0.0412379	8484	-0.0338715	0.131544	0.0214391	-1.57989	RSV_FaPhyloDivSD	microbiome	NA	Selenium (mcg)	nutrients	dietary interview	2	1	1	> BY & Bonf.	microbiome	dietary interview	39177	1	Dietary Interview+Behavior	1
expo	DR1TSELE	RSV_ShanWienDivSD	-0.00933731	0.0329854	0.824384	0.858833	-0.283074	3.02087	3.02087	0.66897	2	2	-9	-2	-0.00114085	0.0191391	-0.0596085	0.953124	6.96167e-07	0.0525019	8484	-0.00114085	0.953124	0.0191391	-0.0596085	RSV_ShanWienDivSD	microbiome	NA	Selenium (mcg)	nutrients	dietary interview	2	1	1	> BY & Bonf.	microbiome	dietary interview	39177	1	Dietary Interview+Behavior	1
expo	DR1TSELE	RSV_InverseSimpsonSD	0.0102785	0.0310514	0.796495	0.921227	0.331017	2.25376	2.25376	0.556297	2	2	3	0	-0.00450307	0.0229565	-0.196156	0.846685	1.08461e-05	0.023198	8484	-0.00450307	0.846685	0.0229565	-0.196156	RSV_InverseSimpsonSD	microbiome	NA	Selenium (mcg)	nutrients	dietary interview	2	1	1	> BY & Bonf.	microbiome	dietary interview	39177	1	Dietary Interview+Behavior	1
expo	DR1TSFAT	RB_ObservedOTUsMean	-0.0125217	0.044828	0.826594	0.686611	-0.279328	6.12835	6.12835	0.836824	2	2	-9	-2	-0.0091626	0.018338	-0.499652	0.623373	3.77106e-05	0.0926616	8484	-0.0091626	0.623373	0.018338	-0.499652	RB_ObservedOTUsMean	microbiome	NA	Total saturated fatty acids (gm)	nutrients	dietary interview	2	1	1	> BY & Bonf.	microbiome	dietary interview	39177	1	Dietary Interview+Behavior	1
expo	DR1TSFAT	RB_FaPhyloDivMean	-0.00296633	0.0442708	0.957407	0.944351	-0.0670043	5.72617	5.72617	0.825363	2	2	-9	-2	-0.000769595	0.0192079	-0.0400665	0.968481	2.66042e-07	0.0886075	8484	-0.000769595	0.968481	0.0192079	-0.0400665	RB_FaPhyloDivMean	microbiome	NA	Total saturated fatty acids (gm)	nutrients	dietary interview	2	1	1	> BY & Bonf.	microbiome	dietary interview	39177	1	Dietary Interview+Behavior	1
expo	DR1TSFAT	RB_ShanWienDivMean	-0.00844994	0.0296154	0.823059	0.983041	-0.285323	3.42213	3.42213	0.707784	2	2	-9	-2	0.0100495	0.0187086	0.537159	0.597736	4.53643e-05	0.0344925	8484	0.0100495	0.597736	0.0187086	0.537159	RB_ShanWienDivMean	microbiome	NA	Total saturated fatty acids (gm)	nutrients	dietary interview	2	1	1	> BY & Bonf.	microbiome	dietary interview	39177	1	Dietary Interview+Behavior	1
expo	DR1TSFAT	RB_InverseSimpsonMean	0.00784877	0.00206505	0.163786	0.584616	3.80076	0.039527	0.039527	0	2	2	1	0	0.0104329	0.0159665	0.653422	0.521744	4.88915e-05	0.0148575	8484	0.0104329	0.521744	0.0159665	0.653422	RB_InverseSimpsonMean	microbiome	NA	Total saturated fatty acids (gm)	nutrients	dietary interview	2	1	1	> BY & Bonf.	microbiome	dietary interview	39177	1	Dietary Interview+Behavior	1
expo	DR1TSFAT	RSV_ObservedOTUsMean	-0.0130742	0.0448426	0.819395	0.671257	-0.291558	6.22634	6.22634	0.839392	2	2	-9	-2	-0.00956224	0.0182682	-0.523436	0.607055	4.10718e-05	0.0932499	8484	-0.00956224	0.607055	0.0182682	-0.523436	RSV_ObservedOTUsMean	microbiome	NA	Total saturated fatty acids (gm)	nutrients	dietary interview	2	1	1	> BY & Bonf.	microbiome	dietary interview	39177	1	Dietary Interview+Behavior	1
expo	DR1TSFAT	RSV_FaPhyloDivMean	-0.000177337	0.0425026	0.997344	0.998983	-0.00417238	5.15983	5.15983	0.806195	2	2	-9	-2	0.00103095	0.0194702	0.0529501	0.958355	4.7742e-07	0.0808838	8484	0.00103095	0.958355	0.0194702	0.0529501	RSV_FaPhyloDivMean	microbiome	NA	Total saturated fatty acids (gm)	nutrients	dietary interview	2	1	1	> BY & Bonf.	microbiome	dietary interview	39177	1	Dietary Interview+Behavior	1
expo	DR1TSFAT	RSV_ShanWienDivMean	-0.00919002	0.0303897	0.813049	0.972901	-0.302406	3.58182	3.58182	0.720813	2	2	-9	-2	0.0102006	0.0189159	0.539259	0.596316	4.67384e-05	0.0347239	8484	0.0102006	0.596316	0.0189159	0.539259	RSV_ShanWienDivMean	microbiome	NA	Total saturated fatty acids (gm)	nutrients	dietary interview	2	1	1	> BY & Bonf.	microbiome	dietary interview	39177	1	Dietary Interview+Behavior	1
expo	DR1TSFAT	RSV_InverseSimpsonMean	0.0049419	0.00493324	0.499442	0.696663	1.00175	0.180624	0.180624	0	2	2	-3	0	0.0102873	0.0165555	0.621383	0.542138	4.75369e-05	0.0149664	8484	0.0102873	0.542138	0.0165555	0.621383	RSV_InverseSimpsonMean	microbiome	NA	Total saturated fatty acids (gm)	nutrients	dietary interview	2	1	1	> BY & Bonf.	microbiome	dietary interview	39177	1	Dietary Interview+Behavior	1
expo	DR1TSFAT	RB_ObservedOTUsSD	-0.0157396	0.0198712	0.573531	0.597614	-0.792085	0.973923	0.973923	0	2	2	-9	-2	-0.0169884	0.0200766	-0.846181	0.408561	0.000129637	0.0882666	8484	-0.0169884	0.408561	0.0200766	-0.846181	RB_ObservedOTUsSD	microbiome	NA	Total saturated fatty acids (gm)	nutrients	dietary interview	2	1	1	> BY & Bonf.	microbiome	dietary interview	39177	1	Dietary Interview+Behavior	1
expo	DR1TSFAT	RB_FaPhyloDivSD	-0.00862342	0.0206915	0.748616	0.79177	-0.416762	0.898756	0.898756	0	2	2	-9	-2	-0.00930411	0.0217681	-0.427419	0.674144	3.88844e-05	0.0712507	8484	-0.00930411	0.674144	0.0217681	-0.427419	RB_FaPhyloDivSD	microbiome	NA	Total saturated fatty acids (gm)	nutrients	dietary interview	2	1	1	> BY & Bonf.	microbiome	dietary interview	39177	1	Dietary Interview+Behavior	1
expo	DR1TSFAT	RB_ShanWienDivSD	0.00127925	0.04217	0.980694	0.994709	0.0303355	6.25914	6.25914	0.840234	2	2	-5	0	-0.00360763	0.0177983	-0.202695	0.841647	5.84614e-06	0.0392795	8484	-0.00360763	0.841647	0.0177983	-0.202695	RB_ShanWienDivSD	microbiome	NA	Total saturated fatty acids (gm)	nutrients	dietary interview	2	1	1	> BY & Bonf.	microbiome	dietary interview	39177	1	Dietary Interview+Behavior	1
expo	DR1TSFAT	RB_InverseSimpsonSD	-0.0118148	0.00449255	0.231325	0.599395	-2.62986	0.101925	0.101925	0	2	2	-3	0	-0.00962887	0.0153884	-0.625724	0.53935	4.16463e-05	0.0241825	8484	-0.00962887	0.53935	0.0153884	-0.625724	RB_InverseSimpsonSD	microbiome	NA	Total saturated fatty acids (gm)	nutrients	dietary interview	2	1	1	> BY & Bonf.	microbiome	dietary interview	39177	1	Dietary Interview+Behavior	1
expo	DR1TSFAT	RSV_ObservedOTUsSD	-0.0132444	0.017915	0.594721	0.668013	-0.73929	0.765697	0.765697	0	2	2	-9	-2	-0.0140947	0.0204023	-0.690839	0.49848	8.92352e-05	0.0922083	8484	-0.0140947	0.49848	0.0204023	-0.690839	RSV_ObservedOTUsSD	microbiome	NA	Total saturated fatty acids (gm)	nutrients	dietary interview	2	1	1	> BY & Bonf.	microbiome	dietary interview	39177	1	Dietary Interview+Behavior	1
expo	DR1TSFAT	RSV_FaPhyloDivSD	0.00322933	0.00865844	0.772734	0.97601	0.372969	0.284785	0.284785	0	2	2	-3	0	-0.00223852	0.0184139	-0.121567	0.904589	2.25086e-06	0.0413964	8484	-0.00223852	0.904589	0.0184139	-0.121567	RSV_FaPhyloDivSD	microbiome	NA	Total saturated fatty acids (gm)	nutrients	dietary interview	2	1	1	> BY & Bonf.	microbiome	dietary interview	39177	1	Dietary Interview+Behavior	1
expo	DR1TSFAT	RSV_ShanWienDivSD	-0.0218878	0.032181	0.619761	0.381104	-0.680148	3.20147	3.20147	0.687644	2	2	-9	-2	-0.0256929	0.018958	-1.35526	0.1921	0.000296519	0.0518898	8484	-0.0256929	0.1921	0.018958	-1.35526	RSV_ShanWienDivSD	microbiome	NA	Total saturated fatty acids (gm)	nutrients	dietary interview	2	1	1	> BY & Bonf.	microbiome	dietary interview	39177	1	Dietary Interview+Behavior	1
expo	DR1TSFAT	RSV_InverseSimpsonSD	-0.00835486	0.00863479	0.510488	0.623545	-0.967581	0.331495	0.331495	0	2	2	-1	0	-0.0138718	0.0172063	-0.806204	0.430648	8.64357e-05	0.0234061	8484	-0.0138718	0.430648	0.0172063	-0.806204	RSV_InverseSimpsonSD	microbiome	NA	Total saturated fatty acids (gm)	nutrients	dietary interview	2	1	1	> BY & Bonf.	microbiome	dietary interview	39177	1	Dietary Interview+Behavior	1
expo	DR1TSODI	RB_ObservedOTUsMean	-0.0126593	0.0230706	0.680505	0.542749	-0.548722	2.02807	2.02807	0.506922	2	2	-9	-2	-0.0165357	0.0156364	-1.05751	0.304264	0.000121371	0.0934833	8484	-0.0165357	0.304264	0.0156364	-1.05751	RB_ObservedOTUsMean	microbiome	NA	Sodium (mg) (adjusted for salt use in food preparation)	nutrients	dietary interview	2	1	1	> BY & Bonf.	microbiome	dietary interview	39177	1	Dietary Interview+Behavior	1
expo	DR1TSODI	RB_FaPhyloDivMean	-0.0150147	0.0177533	0.553081	0.433266	-0.845745	1.24355	1.24355	0.195848	2	2	-9	-2	-0.020978	0.0165845	-1.26492	0.222033	0.000195342	0.0890851	8484	-0.020978	0.222033	0.0165845	-1.26492	RB_FaPhyloDivMean	microbiome	NA	Sodium (mg) (adjusted for salt use in food preparation)	nutrients	dietary interview	2	1	1	> BY & Bonf.	microbiome	dietary interview	39177	1	Dietary Interview+Behavior	1
expo	DR1TSODI	RB_ShanWienDivMean	-0.0174107	0.00866123	0.293875	0.551216	-2.01019	0.225886	0.225886	0	2	2	-9	-2	-0.0161815	0.0191259	-0.846056	0.408629	0.000116227	0.0346231	8484	-0.0161815	0.408629	0.0191259	-0.846056	RB_ShanWienDivMean	microbiome	NA	Sodium (mg) (adjusted for salt use in food preparation)	nutrients	dietary interview	2	1	1	> BY & Bonf.	microbiome	dietary interview	39177	1	Dietary Interview+Behavior	1
expo	DR1TSODI	RB_InverseSimpsonMean	-0.0323016	0.0285556	0.460863	0.322022	-1.13118	2.84693	2.84693	0.648744	2	2	-9	-2	-0.0207896	0.018427	-1.12821	0.274043	0.000191849	0.0149241	8484	-0.0207896	0.274043	0.018427	-1.12821	RB_InverseSimpsonMean	microbiome	NA	Sodium (mg) (adjusted for salt use in food preparation)	nutrients	dietary interview	2	1	1	> BY & Bonf.	microbiome	dietary interview	39177	1	Dietary Interview+Behavior	1
expo	DR1TSODI	RSV_ObservedOTUsMean	-0.0123089	0.0234603	0.692394	0.550572	-0.524668	2.09249	2.09249	0.522101	2	2	-9	-2	-0.0163791	0.01568	-1.04458	0.310042	0.000119082	0.0940865	8484	-0.0163791	0.310042	0.01568	-1.04458	RSV_ObservedOTUsMean	microbiome	NA	Sodium (mg) (adjusted for salt use in food preparation)	nutrients	dietary interview	2	1	1	> BY & Bonf.	microbiome	dietary interview	39177	1	Dietary Interview+Behavior	1
expo	DR1TSODI	RSV_FaPhyloDivMean	-0.0113915	0.0196336	0.665305	0.449127	-0.580206	1.77647	1.77647	0.437085	2	2	-9	-2	-0.0208817	0.016151	-1.29291	0.212392	0.000193554	0.0812138	8484	-0.0208817	0.212392	0.016151	-1.29291	RSV_FaPhyloDivMean	microbiome	NA	Sodium (mg) (adjusted for salt use in food preparation)	nutrients	dietary interview	2	1	1	> BY & Bonf.	microbiome	dietary interview	39177	1	Dietary Interview+Behavior	1
expo	DR1TSODI	RSV_ShanWienDivMean	-0.0158267	0.00753629	0.282918	0.589378	-2.10007	0.166357	0.166357	0	2	2	-9	-2	-0.0150909	0.0193145	-0.781324	0.444768	0.000101087	0.0348502	8484	-0.0150909	0.444768	0.0193145	-0.781324	RSV_ShanWienDivMean	microbiome	NA	Sodium (mg) (adjusted for salt use in food preparation)	nutrients	dietary interview	2	1	1	> BY & Bonf.	microbiome	dietary interview	39177	1	Dietary Interview+Behavior	1
expo	DR1TSODI	RSV_InverseSimpsonMean	-0.0286268	0.0261392	0.471104	0.390821	-1.09517	2.35509	2.35509	0.575388	2	2	-9	-2	-0.0175182	0.0187032	-0.936643	0.36134	0.000136222	0.0150193	8484	-0.0175182	0.36134	0.0187032	-0.936643	RSV_InverseSimpsonMean	microbiome	NA	Sodium (mg) (adjusted for salt use in food preparation)	nutrients	dietary interview	2	1	1	> BY & Bonf.	microbiome	dietary interview	39177	1	Dietary Interview+Behavior	1
expo	DR1TSODI	RB_ObservedOTUsSD	-0.00293133	0.0272643	0.931816	0.891668	-0.107515	1.96985	1.96985	0.492346	2	2	-7	-2	-0.00647818	0.0182189	-0.355575	0.726292	1.86283e-05	0.0890965	8484	-0.00647818	0.726292	0.0182189	-0.355575	RB_ObservedOTUsSD	microbiome	NA	Sodium (mg) (adjusted for salt use in food preparation)	nutrients	dietary interview	2	1	1	> BY & Bonf.	microbiome	dietary interview	39177	1	Dietary Interview+Behavior	1
expo	DR1TSODI	RB_FaPhyloDivSD	-0.0154758	0.0105197	0.380067	0.541347	-1.47112	0.338535	0.338535	0	2	2	-9	-2	-0.0155505	0.0174986	-0.888674	0.3859	0.000107339	0.0715813	8484	-0.0155505	0.3859	0.0174986	-0.888674	RB_FaPhyloDivSD	microbiome	NA	Sodium (mg) (adjusted for salt use in food preparation)	nutrients	dietary interview	2	1	1	> BY & Bonf.	microbiome	dietary interview	39177	1	Dietary Interview+Behavior	1
expo	DR1TSODI	RB_ShanWienDivSD	0.0322044	0.0261163	0.433783	0.32702	1.23311	1.97673	1.97673	0.494114	2	2	9	2	0.0185399	0.0212027	0.874413	0.393411	0.000152576	0.0395595	8484	0.0185399	0.393411	0.0212027	0.874413	RB_ShanWienDivSD	microbiome	NA	Sodium (mg) (adjusted for salt use in food preparation)	nutrients	dietary interview	2	1	1	> BY & Bonf.	microbiome	dietary interview	39177	1	Dietary Interview+Behavior	1
expo	DR1TSODI	RB_InverseSimpsonSD	0.042447	0.036714	0.453976	0.115999	1.15615	4.16787	4.16787	0.760069	2	2	9	2	0.0381651	0.0182033	2.09661	0.0504245	0.000646549	0.0244503	8484	0.0381651	0.0504245	0.0182033	2.09661	RB_InverseSimpsonSD	microbiome	NA	Sodium (mg) (adjusted for salt use in food preparation)	nutrients	dietary interview	2	1	1	> BY & Bonf.	microbiome	dietary interview	39177	1	Dietary Interview+Behavior	1
expo	DR1TSODI	RSV_ObservedOTUsSD	-0.00250042	0.0276767	0.942641	0.923902	-0.0903437	2.04551	2.04551	0.511125	2	2	-7	-2	-0.00432981	0.0180951	-0.239281	0.813591	8.3216e-06	0.0930058	8484	-0.00432981	0.813591	0.0180951	-0.239281	RSV_ObservedOTUsSD	microbiome	NA	Sodium (mg) (adjusted for salt use in food preparation)	nutrients	dietary interview	2	1	1	> BY & Bonf.	microbiome	dietary interview	39177	1	Dietary Interview+Behavior	1
expo	DR1TSODI	RSV_FaPhyloDivSD	-0.0048155	0.016346	0.817613	0.655497	-0.294598	1.25409	1.25409	0.202609	2	2	-9	-2	-0.0124524	0.0162477	-0.76641	0.453367	6.88292e-05	0.0414248	8484	-0.0124524	0.453367	0.0162477	-0.76641	RSV_FaPhyloDivSD	microbiome	NA	Sodium (mg) (adjusted for salt use in food preparation)	nutrients	dietary interview	2	1	1	> BY & Bonf.	microbiome	dietary interview	39177	1	Dietary Interview+Behavior	1
expo	DR1TSODI	RSV_ShanWienDivSD	0.0278403	0.0319404	0.543595	0.441479	0.871632	2.29682	2.29682	0.564616	2	2	9	2	0.0160161	0.0232028	0.690267	0.498831	0.000113863	0.052609	8484	0.0160161	0.498831	0.0232028	0.690267	RSV_ShanWienDivSD	microbiome	NA	Sodium (mg) (adjusted for salt use in food preparation)	nutrients	dietary interview	2	1	1	> BY & Bonf.	microbiome	dietary interview	39177	1	Dietary Interview+Behavior	1
expo	DR1TSODI	RSV_InverseSimpsonSD	0.034729	0.0311318	0.465264	0.312208	1.11555	2.71233	2.71233	0.631313	2	2	9	2	0.0199792	0.021131	0.945493	0.356928	0.000177184	0.0234559	8484	0.0199792	0.356928	0.021131	0.945493	RSV_InverseSimpsonSD	microbiome	NA	Sodium (mg) (adjusted for salt use in food preparation)	nutrients	dietary interview	2	1	1	> BY & Bonf.	microbiome	dietary interview	39177	1	Dietary Interview+Behavior	1
expo	DR1TSUGR	RB_ObservedOTUsMean	-0.0799098	0.0212301	0.165316	0.00234338	-3.76398	1.39108	1.39108	0.281132	2	2	-9	-2	-0.072104	0.0187406	-3.84747	0.00117974	0.00338658	0.0948212	8484	-0.072104	0.00117974	0.0187406	-3.84747	RB_ObservedOTUsMean	microbiome	NA	Total sugars (gm)	nutrients	dietary interview	2	0.100885	1	> BY & Bonf.	microbiome	dietary interview	39177	1	Dietary Interview+Behavior	0.170181
expo	DR1TSUGR	RB_FaPhyloDivMean	-0.087071	0.0168119	0.121426	0.00110145	-5.17913	0.84142	0.84142	0	2	2	-9	-2	-0.0805754	0.0190368	-4.23261	0.000500614	0.00422909	0.0905027	8484	-0.0805754	0.000500614	0.0190368	-4.23261	RB_FaPhyloDivMean	microbiome	NA	Total sugars (gm)	nutrients	dietary interview	2	0.0496133	1	BY<0.05	microbiome	dietary interview	39177	1	Dietary Interview+Behavior	0.0677015
expo	DR1TSUGR	RB_ShanWienDivMean	-0.0593452	0.0175199	0.182752	0.014894	-3.38731	1.02473	1.02473	0.0241353	2	2	-9	-2	-0.0569729	0.0172099	-3.31048	0.00389025	0.00211436	0.0345929	8484	-0.0569729	0.00389025	0.0172099	-3.31048	RB_ShanWienDivMean	microbiome	NA	Total sugars (gm)	nutrients	dietary interview	2	0.263113	1	> BY & Bonf.	microbiome	dietary interview	39177	1	Dietary Interview+Behavior	0.613336
expo	DR1TSUGR	RB_InverseSimpsonMean	-0.0322893	0.0117985	0.223026	0.134979	-2.73672	0.543649	0.543649	0	2	2	-9	-2	-0.0340006	0.0167218	-2.03331	0.0570365	0.000753035	0.0143707	8484	-0.0340006	0.0570365	0.0167218	-2.03331	RB_InverseSimpsonMean	microbiome	NA	Total sugars (gm)	nutrients	dietary interview	2	1	1	> BY & Bonf.	microbiome	dietary interview	39177	1	Dietary Interview+Behavior	1
expo	DR1TSUGR	RSV_ObservedOTUsMean	-0.0812024	0.0212181	0.16271	0.00189255	-3.82703	1.41285	1.41285	0.292213	2	2	-9	-2	-0.0729343	0.0186905	-3.90221	0.00104426	0.00346501	0.0954463	8484	-0.0729343	0.00104426	0.0186905	-3.90221	RSV_ObservedOTUsMean	microbiome	NA	Total sugars (gm)	nutrients	dietary interview	2	0.0912155	1	> BY & Bonf.	microbiome	dietary interview	39177	1	Dietary Interview+Behavior	0.150638
expo	DR1TSUGR	RSV_FaPhyloDivMean	-0.0939517	0.0184956	0.123744	0.00057013	-5.07968	1.00444	1.00444	0.00441861	2	2	-9	-2	-0.0861719	0.0195256	-4.41328	0.000335466	0.00483697	0.0827645	8484	-0.0861719	0.000335466	0.0195256	-4.41328	RSV_FaPhyloDivMean	microbiome	NA	Total sugars (gm)	nutrients	dietary interview	2	0.0354985	1	BY<0.05	microbiome	dietary interview	39177	1	Dietary Interview+Behavior	0.0619547
expo	DR1TSUGR	RSV_ShanWienDivMean	-0.0601017	0.0181592	0.186797	0.013986	-3.3097	1.09508	1.09508	0.0868244	2	2	-9	-2	-0.0575796	0.0172573	-3.33654	0.0036726	0.00215963	0.0348208	8484	-0.0575796	0.0036726	0.0172573	-3.33654	RSV_ShanWienDivMean	microbiome	NA	Total sugars (gm)	nutrients	dietary interview	2	0.251373	1	> BY & Bonf.	microbiome	dietary interview	39177	1	Dietary Interview+Behavior	0.57952
expo	DR1TSUGR	RSV_InverseSimpsonMean	-0.0320112	0.0129108	0.244058	0.13899	-2.47942	0.63654	0.63654	0	2	2	-9	-2	-0.0345513	0.0170437	-2.02722	0.0577117	0.000777627	0.014447	8484	-0.0345513	0.0577117	0.0170437	-2.02722	RSV_InverseSimpsonMean	microbiome	NA	Total sugars (gm)	nutrients	dietary interview	2	1	1	> BY & Bonf.	microbiome	dietary interview	39177	1	Dietary Interview+Behavior	1
expo	DR1TSUGR	RB_ObservedOTUsSD	-0.0587855	0.0223074	0.230893	0.0409985	-2.63524	1.18875	1.18875	0.158783	2	2	-9	-2	-0.0545319	0.0207596	-2.62683	0.0171053	0.00193706	0.090071	8484	-0.0545319	0.0171053	0.0207596	-2.62683	RB_ObservedOTUsSD	microbiome	NA	Total sugars (gm)	nutrients	dietary interview	2	0.835884	1	> BY & Bonf.	microbiome	dietary interview	39177	1	Dietary Interview+Behavior	0.698343
expo	DR1TSUGR	RB_FaPhyloDivSD	-0.036519	0.02222	0.347982	0.210353	-1.64352	1.21451	1.21451	0.176624	2	2	-9	-2	-0.0316047	0.020644	-1.53094	0.143169	0.000650647	0.0722868	8484	-0.0316047	0.143169	0.020644	-1.53094	RB_FaPhyloDivSD	microbiome	NA	Total sugars (gm)	nutrients	dietary interview	2	1	1	> BY & Bonf.	microbiome	dietary interview	39177	1	Dietary Interview+Behavior	1
expo	DR1TSUGR	RB_ShanWienDivSD	-0.0645555	7.77385e-05	0.000766625	0.0188161	-830.419	1.63529e-05	1.63529e-05	0	2	2	-9	-2	-0.0630209	0.0197848	-3.18533	0.00512513	0.00258708	0.0405905	8484	-0.0630209	0.00512513	0.0197848	-3.18533	RB_ShanWienDivSD	microbiome	NA	Total sugars (gm)	nutrients	dietary interview	2	0.326734	1	> BY & Bonf.	microbiome	dietary interview	39177	1	Dietary Interview+Behavior	1
expo	DR1TSUGR	RB_InverseSimpsonSD	0.00256131	0.00501002	0.699136	0.889877	0.511236	0.10079	0.10079	0	2	2	9	2	0.00190121	0.0157712	0.120549	0.905383	2.35452e-06	0.0238409	8484	0.00190121	0.905383	0.0157712	0.120549	RB_InverseSimpsonSD	microbiome	NA	Total sugars (gm)	nutrients	dietary interview	2	1	1	> BY & Bonf.	microbiome	dietary interview	39177	1	Dietary Interview+Behavior	1
expo	DR1TSUGR	RSV_ObservedOTUsSD	-0.0634183	0.0230616	0.222038	0.0317026	-2.74995	1.23057	1.23057	0.18737	2	2	-9	-2	-0.0580312	0.0211552	-2.74311	0.0133672	0.00219364	0.0940401	8484	-0.0580312	0.0133672	0.0211552	-2.74311	RSV_ObservedOTUsSD	microbiome	NA	Total sugars (gm)	nutrients	dietary interview	2	0.68941	1	> BY & Bonf.	microbiome	dietary interview	39177	1	Dietary Interview+Behavior	0.60258
expo	DR1TSUGR	RSV_FaPhyloDivSD	-0.0587542	0.0245859	0.252301	0.0582526	-2.38975	1.27239	1.27239	0.21408	2	2	-9	-2	-0.0586023	0.0222046	-2.63919	0.0166651	0.00223702	0.0425125	8484	-0.0586023	0.0166651	0.0222046	-2.63919	RSV_FaPhyloDivSD	microbiome	NA	Total sugars (gm)	nutrients	dietary interview	2	0.81953	1	> BY & Bonf.	microbiome	dietary interview	39177	1	Dietary Interview+Behavior	1
expo	DR1TSUGR	RSV_ShanWienDivSD	-0.0692906	0.0254071	0.223741	0.0321832	-2.72721	1.34182	1.34182	0.254743	2	2	-9	-2	-0.0609409	0.0228247	-2.66995	0.0156156	0.00241913	0.0537544	8484	-0.0609409	0.0156156	0.0228247	-2.66995	RSV_ShanWienDivSD	microbiome	NA	Total sugars (gm)	nutrients	dietary interview	2	0.778229	1	> BY & Bonf.	microbiome	dietary interview	39177	1	Dietary Interview+Behavior	1
expo	DR1TSUGR	RSV_InverseSimpsonSD	0.00877936	0.00383755	0.26234	0.660432	2.28775	0.0746256	0.0746256	0	2	2	9	2	0.00729995	0.0138313	0.527786	0.604094	3.47121e-05	0.0228687	8484	0.00729995	0.604094	0.0138313	0.527786	RSV_InverseSimpsonSD	microbiome	NA	Total sugars (gm)	nutrients	dietary interview	2	1	1	> BY & Bonf.	microbiome	dietary interview	39177	1	Dietary Interview+Behavior	1
expo	DR1TTFAT	RB_ObservedOTUsMean	0.00424434	0.0343147	0.921655	0.995183	0.123689	2.93802	2.93802	0.659634	2	2	-5	0	-0.0066647	0.0201958	-0.330004	0.745207	1.65053e-05	0.0923949	8484	-0.0066647	0.745207	0.0201958	-0.330004	RB_ObservedOTUsMean	microbiome	NA	Total fat (gm)	nutrients	dietary interview	2	1	1	> BY & Bonf.	microbiome	dietary interview	39177	1	Dietary Interview+Behavior	1
expo	DR1TTFAT	RB_FaPhyloDivMean	0.00642804	0.0317701	0.872909	0.91624	0.20233	2.36206	2.36206	0.57664	2	2	-5	0	-0.00129071	0.0209414	-0.0616343	0.951533	6.19042e-07	0.0882658	8484	-0.00129071	0.951533	0.0209414	-0.0616343	RB_FaPhyloDivMean	microbiome	NA	Total fat (gm)	nutrients	dietary interview	2	1	1	> BY & Bonf.	microbiome	dietary interview	39177	1	Dietary Interview+Behavior	1
expo	DR1TTFAT	RB_ShanWienDivMean	-0.0010599	0.0347896	0.980611	0.998687	-0.0304662	2.61019	2.61019	0.616887	2	2	-9	-2	0.00122499	0.0210981	0.0580617	0.954339	5.57606e-07	0.0342689	8484	0.00122499	0.954339	0.0210981	0.0580617	RB_ShanWienDivMean	microbiome	NA	Total fat (gm)	nutrients	dietary interview	2	1	1	> BY & Bonf.	microbiome	dietary interview	39177	1	Dietary Interview+Behavior	1
expo	DR1TTFAT	RB_InverseSimpsonMean	0.000432733	0.0116116	0.976286	0.967797	0.0372674	0.363792	0.363792	0	2	2	-7	0	0.00219552	0.0190083	0.115503	0.909325	1.79117e-06	0.0147837	8484	0.00219552	0.909325	0.0190083	0.115503	RB_InverseSimpsonMean	microbiome	NA	Total fat (gm)	nutrients	dietary interview	2	1	1	> BY & Bonf.	microbiome	dietary interview	39177	1	Dietary Interview+Behavior	1
expo	DR1TTFAT	RSV_ObservedOTUsMean	0.00361228	0.0340513	0.932717	0.98447	0.106083	2.91413	2.91413	0.656845	2	2	-5	0	-0.00676204	0.0201012	-0.336399	0.74046	1.6991e-05	0.0929889	8484	-0.00676204	0.74046	0.0201012	-0.336399	RSV_ObservedOTUsMean	microbiome	NA	Total fat (gm)	nutrients	dietary interview	2	1	1	> BY & Bonf.	microbiome	dietary interview	39177	1	Dietary Interview+Behavior	1
expo	DR1TTFAT	RSV_FaPhyloDivMean	0.00711175	0.0299382	0.851524	0.883735	0.237548	2.03441	2.03441	0.508458	2	2	-5	0	0.00149191	0.0210863	0.0707526	0.944375	8.27081e-07	0.08059	8484	0.00149191	0.944375	0.0210863	0.0707526	RSV_FaPhyloDivMean	microbiome	NA	Total fat (gm)	nutrients	dietary interview	2	1	1	> BY & Bonf.	microbiome	dietary interview	39177	1	Dietary Interview+Behavior	1
expo	DR1TTFAT	RSV_ShanWienDivMean	-0.00279784	0.0357452	0.950272	0.969616	-0.0782719	2.78761	2.78761	0.64127	2	2	-9	-2	0.00065489	0.0210226	0.0311517	0.975491	1.59367e-07	0.0344808	8484	0.00065489	0.975491	0.0210226	0.0311517	RSV_ShanWienDivMean	microbiome	NA	Total fat (gm)	nutrients	dietary interview	2	1	1	> BY & Bonf.	microbiome	dietary interview	39177	1	Dietary Interview+Behavior	1
expo	DR1TTFAT	RSV_InverseSimpsonMean	-0.00516843	0.0147558	0.785516	0.901549	-0.350265	0.661585	0.661585	0	2	2	-9	-2	-0.000506753	0.0184366	-0.0274863	0.978374	9.54236e-08	0.0148703	8484	-0.000506753	0.978374	0.0184366	-0.0274863	RSV_InverseSimpsonMean	microbiome	NA	Total fat (gm)	nutrients	dietary interview	2	1	1	> BY & Bonf.	microbiome	dietary interview	39177	1	Dietary Interview+Behavior	1
expo	DR1TTFAT	RB_ObservedOTUsSD	-0.00437199	0.0137743	0.804339	0.871431	-0.317401	0.343828	0.343828	0	2	2	-9	-2	-0.0090806	0.0240029	-0.378312	0.709624	3.06402e-05	0.0881122	8484	-0.0090806	0.709624	0.0240029	-0.378312	RB_ObservedOTUsSD	microbiome	NA	Total fat (gm)	nutrients	dietary interview	2	1	1	> BY & Bonf.	microbiome	dietary interview	39177	1	Dietary Interview+Behavior	1
expo	DR1TTFAT	RB_FaPhyloDivSD	-0.00813209	0.0053178	0.368687	0.830345	-1.52922	0.0376789	0.0376789	0	2	2	-9	-2	-0.00934428	0.0279666	-0.334123	0.742148	3.24455e-05	0.0708586	8484	-0.00934428	0.742148	0.0279666	-0.334123	RB_FaPhyloDivSD	microbiome	NA	Total fat (gm)	nutrients	dietary interview	2	1	1	> BY & Bonf.	microbiome	dietary interview	39177	1	Dietary Interview+Behavior	1
expo	DR1TTFAT	RB_ShanWienDivSD	0.0135219	0.0339003	0.758381	0.761685	0.398873	2.80118	2.80118	0.643008	2	2	-1	0	0.00125269	0.020637	0.0607011	0.952266	5.83108e-07	0.0392286	8484	0.00125269	0.952266	0.020637	0.0607011	RB_ShanWienDivSD	microbiome	NA	Total fat (gm)	nutrients	dietary interview	2	1	1	> BY & Bonf.	microbiome	dietary interview	39177	1	Dietary Interview+Behavior	1
expo	DR1TTFAT	RB_InverseSimpsonSD	0.00446675	0.0088276	0.701785	0.849693	0.505998	0.18744	0.18744	0	2	2	9	2	0.00648857	0.0201199	0.322495	0.750793	1.56445e-05	0.0240965	8484	0.00648857	0.750793	0.0201199	0.322495	RB_InverseSimpsonSD	microbiome	NA	Total fat (gm)	nutrients	dietary interview	2	1	1	> BY & Bonf.	microbiome	dietary interview	39177	1	Dietary Interview+Behavior	1
expo	DR1TTFAT	RSV_ObservedOTUsSD	-0.000938424	0.011452	0.947949	0.958841	-0.0819444	0.231951	0.231951	0	2	2	-9	-2	-0.00490832	0.0241474	-0.203265	0.841208	8.95218e-06	0.0920979	8484	-0.00490832	0.841208	0.0241474	-0.203265	RSV_ObservedOTUsSD	microbiome	NA	Total fat (gm)	nutrients	dietary interview	2	1	1	> BY & Bonf.	microbiome	dietary interview	39177	1	Dietary Interview+Behavior	1
expo	DR1TTFAT	RSV_FaPhyloDivSD	0.00464177	0.00602678	0.582188	0.911649	0.77019	0.0959052	0.0959052	0	2	2	-3	0	0.0017935	0.0211315	0.0848735	0.933299	1.19528e-06	0.041295	8484	0.0017935	0.933299	0.0211315	0.0848735	RSV_FaPhyloDivSD	microbiome	NA	Total fat (gm)	nutrients	dietary interview	2	1	1	> BY & Bonf.	microbiome	dietary interview	39177	1	Dietary Interview+Behavior	1
expo	DR1TTFAT	RSV_ShanWienDivSD	-0.000799625	0.0238719	0.978683	0.997498	-0.0334965	1.25623	1.25623	0.203968	2	2	-9	-2	-0.0017131	0.0216696	-0.0790556	0.937861	1.09051e-06	0.0521388	8484	-0.0017131	0.937861	0.0216696	-0.0790556	RSV_ShanWienDivSD	microbiome	NA	Total fat (gm)	nutrients	dietary interview	2	1	1	> BY & Bonf.	microbiome	dietary interview	39177	1	Dietary Interview+Behavior	1
expo	DR1TTFAT	RSV_InverseSimpsonSD	0.0124395	0.0147726	0.554449	0.756075	0.842067	0.505807	0.505807	0	2	2	9	2	0.00646956	0.0216471	0.298865	0.768466	1.5553e-05	0.0232905	8484	0.00646956	0.768466	0.0216471	0.298865	RSV_InverseSimpsonSD	microbiome	NA	Total fat (gm)	nutrients	dietary interview	2	1	1	> BY & Bonf.	microbiome	dietary interview	39177	1	Dietary Interview+Behavior	1
expo	DR1TTHEO	RB_ObservedOTUsMean	-0.0715138	0.00625362	0.0555288	8.67854e-05	-11.4356	0.234091	0.234091	0	2	2	-9	-2	-0.0702724	0.0128942	-5.44993	3.54348e-05	0.00457928	0.0861185	8484	-0.0702724	3.54348e-05	0.0128942	-5.44993	RB_ObservedOTUsMean	microbiome	NA	Theobromine (mg)	nutrients	dietary interview	2	0.00528415	1	BY<0.05	microbiome	dietary interview	39177	1	Dietary Interview+Behavior	0.0153347
expo	DR1TTHEO	RB_FaPhyloDivMean	-0.0721101	0.0129631	0.113235	0.000999278	-5.56271	0.684645	0.684645	0	2	2	-9	-2	-0.0729415	0.0157978	-4.61719	0.00021401	0.00493375	0.0817555	8484	-0.0729415	0.00021401	0.0157978	-4.61719	RB_FaPhyloDivMean	microbiome	NA	Theobromine (mg)	nutrients	dietary interview	2	0.024323	1	BY<0.05	microbiome	dietary interview	39177	1	Dietary Interview+Behavior	0.0420975
expo	DR1TTHEO	RB_ShanWienDivMean	-0.0521856	0.0183964	0.215761	0.00377002	-2.83673	2.5341	2.5341	0.605383	2	2	-9	-2	-0.0420446	0.0129354	-3.25034	0.00444206	0.00163926	0.0316012	8484	-0.0420446	0.00444206	0.0129354	-3.25034	RB_ShanWienDivMean	microbiome	NA	Theobromine (mg)	nutrients	dietary interview	2	0.292307	1	> BY & Bonf.	microbiome	dietary interview	39177	1	Dietary Interview+Behavior	0.625496
expo	DR1TTHEO	RB_InverseSimpsonMean	-0.0334281	0.0204179	0.349073	0.140596	-1.6372	2.41769	2.41769	0.586382	2	2	-9	-2	-0.0214246	0.0141733	-1.51162	0.147989	0.00042565	0.0141963	8484	-0.0214246	0.147989	0.0141733	-1.51162	RB_InverseSimpsonMean	microbiome	NA	Theobromine (mg)	nutrients	dietary interview	2	1	1	> BY & Bonf.	microbiome	dietary interview	39177	1	Dietary Interview+Behavior	1
expo	DR1TTHEO	RSV_ObservedOTUsMean	-0.071647	0.00630421	0.0558722	9.26758e-05	-11.3649	0.234971	0.234971	0	2	2	-9	-2	-0.0705104	0.013003	-5.42262	3.75446e-05	0.00461035	0.0866824	8484	-0.0705104	3.75446e-05	0.013003	-5.42262	RSV_ObservedOTUsMean	microbiome	NA	Theobromine (mg)	nutrients	dietary interview	2	0.00555527	1	BY<0.05	microbiome	dietary interview	39177	1	Dietary Interview+Behavior	0.0162477
expo	DR1TTHEO	RSV_FaPhyloDivMean	-0.0670918	0.0137087	0.128313	0.00386984	-4.8941	0.669803	0.669803	0	2	2	-9	-2	-0.0708494	0.0176592	-4.01205	0.000817589	0.00465479	0.0747158	8484	-0.0708494	0.000817589	0.0176592	-4.01205	RSV_FaPhyloDivMean	microbiome	NA	Theobromine (mg)	nutrients	dietary interview	2	0.0745323	1	> BY & Bonf.	microbiome	dietary interview	39177	1	Dietary Interview+Behavior	0.104064
expo	DR1TTHEO	RSV_ShanWienDivMean	-0.05132	0.0180859	0.215702	0.00467349	-2.83757	2.3813	2.3813	0.580061	2	2	-9	-2	-0.0417127	0.0130283	-3.20171	0.00494385	0.00161349	0.0318198	8484	-0.0417127	0.00494385	0.0130283	-3.20171	RSV_ShanWienDivMean	microbiome	NA	Theobromine (mg)	nutrients	dietary interview	2	0.318071	1	> BY & Bonf.	microbiome	dietary interview	39177	1	Dietary Interview+Behavior	0.66859
expo	DR1TTHEO	RSV_InverseSimpsonMean	-0.0294717	0.0202311	0.382978	0.215192	-1.45675	2.00136	2.00136	0.500339	2	2	-9	-2	-0.0198898	0.0148643	-1.3381	0.197525	0.000366851	0.0143382	8484	-0.0198898	0.197525	0.0148643	-1.3381	RSV_InverseSimpsonMean	microbiome	NA	Theobromine (mg)	nutrients	dietary interview	2	1	1	> BY & Bonf.	microbiome	dietary interview	39177	1	Dietary Interview+Behavior	1
expo	DR1TTHEO	RB_ObservedOTUsSD	-0.0593827	0.00303482	0.0325069	0.00232882	-19.5671	0.0504167	0.0504167	0	2	2	-9	-2	-0.0570543	0.0136624	-4.17601	0.000567691	0.00301859	0.0836083	8484	-0.0570543	0.000567691	0.0136624	-4.17601	RB_ObservedOTUsSD	microbiome	NA	Theobromine (mg)	nutrients	dietary interview	2	0.0550325	1	> BY & Bonf.	microbiome	dietary interview	39177	1	Dietary Interview+Behavior	0.0877403
expo	DR1TTHEO	RB_FaPhyloDivSD	-0.0428521	0.00529563	0.0782761	0.0461088	-8.09198	0.12798	0.12798	0	2	2	-9	-2	-0.0406235	0.0151254	-2.68578	0.0151006	0.00153032	0.0684302	8484	-0.0406235	0.0151006	0.0151254	-2.68578	RB_FaPhyloDivSD	microbiome	NA	Theobromine (mg)	nutrients	dietary interview	2	0.757714	1	> BY & Bonf.	microbiome	dietary interview	39177	1	Dietary Interview+Behavior	0.777964
expo	DR1TTHEO	RB_ShanWienDivSD	-0.0541274	0.0158467	0.181314	0.0422711	-3.41568	0.763494	0.763494	0	2	2	-9	-2	-0.0511851	0.0182604	-2.80307	0.0117591	0.00242949	0.0367494	8484	-0.0511851	0.0117591	0.0182604	-2.80307	RB_ShanWienDivSD	microbiome	NA	Theobromine (mg)	nutrients	dietary interview	2	0.626393	1	> BY & Bonf.	microbiome	dietary interview	39177	1	Dietary Interview+Behavior	1
expo	DR1TTHEO	RB_InverseSimpsonSD	0.00655997	0.0135934	0.713764	0.848241	0.482586	0.744271	0.744271	0	2	2	9	2	1.46714e-05	0.0168759	0.00086937	0.999316	1.99605e-10	0.024102	8484	1.46714e-05	0.999316	0.0168759	0.00086937	RB_InverseSimpsonSD	microbiome	NA	Theobromine (mg)	nutrients	dietary interview	2	1	1	> BY & Bonf.	microbiome	dietary interview	39177	1	Dietary Interview+Behavior	1
expo	DR1TTHEO	RSV_ObservedOTUsSD	-0.059127	0.00228681	0.0246098	0.00166899	-25.8557	0.0312679	0.0312679	0	2	2	-9	-2	-0.0568265	0.0134373	-4.22902	0.000504622	0.00299453	0.0874014	8484	-0.0568265	0.000504622	0.0134373	-4.22902	RSV_ObservedOTUsSD	microbiome	NA	Theobromine (mg)	nutrients	dietary interview	2	0.0499604	1	BY<0.05	microbiome	dietary interview	39177	1	Dietary Interview+Behavior	0.072793
expo	DR1TTHEO	RSV_FaPhyloDivSD	-0.0330677	0.00650372	0.123632	0.180678	-5.08442	0.135474	0.135474	0	2	2	-9	-2	-0.0378584	0.0219342	-1.726	0.101471	0.00132908	0.0400955	8484	-0.0378584	0.101471	0.0219342	-1.726	RSV_FaPhyloDivSD	microbiome	NA	Theobromine (mg)	nutrients	dietary interview	2	1	1	> BY & Bonf.	microbiome	dietary interview	39177	1	Dietary Interview+Behavior	1
expo	DR1TTHEO	RSV_ShanWienDivSD	-0.0520196	0.00855156	0.103727	0.0161149	-6.08305	0.30492	0.30492	0	2	2	-9	-2	-0.0538217	0.0158724	-3.3909	0.00325649	0.00268622	0.0490151	8484	-0.0538217	0.00325649	0.0158724	-3.3909	RSV_ShanWienDivSD	microbiome	NA	Theobromine (mg)	nutrients	dietary interview	2	0.228363	1	> BY & Bonf.	microbiome	dietary interview	39177	1	Dietary Interview+Behavior	0.912417
expo	DR1TTHEO	RSV_InverseSimpsonSD	0.00651781	0.00679155	0.513092	0.818386	0.959694	0.232347	0.232347	0	2	2	9	2	0.00111917	0.0165949	0.0674407	0.946974	1.1615e-06	0.0232908	8484	0.00111917	0.946974	0.0165949	0.0674407	RSV_InverseSimpsonSD	microbiome	NA	Theobromine (mg)	nutrients	dietary interview	2	1	1	> BY & Bonf.	microbiome	dietary interview	39177	1	Dietary Interview+Behavior	1
expo	DR1TVARA	RB_ObservedOTUsMean	-0.0552348	0.0154389	0.173516	0.0277602	-3.57763	0.713342	0.713342	0	2	2	-9	-2	-0.0596653	0.0192967	-3.09199	0.00628849	0.0028677	0.083547	8484	-0.0596653	0.00628849	0.0192967	-3.09199	RB_ObservedOTUsMean	microbiome	NA	Vitamin A as retinol activity equivalents (mcg)	nutrients	dietary interview	2	0.383962	1	> BY & Bonf.	microbiome	dietary interview	39177	1	Dietary Interview+Behavior	0.451305
expo	DR1TVARA	RB_FaPhyloDivMean	-0.0561576	0.010106	0.113351	0.0365612	-5.55686	0.276091	0.276091	0	2	2	-9	-2	-0.0574551	0.0196531	-2.92346	0.0090735	0.00265918	0.0794713	8484	-0.0574551	0.0090735	0.0196531	-2.92346	RB_FaPhyloDivMean	microbiome	NA	Vitamin A as retinol activity equivalents (mcg)	nutrients	dietary interview	2	0.511836	1	> BY & Bonf.	microbiome	dietary interview	39177	1	Dietary Interview+Behavior	0.552909
expo	DR1TVARA	RB_ShanWienDivMean	-0.0411054	0.0113643	0.171715	0.0812193	-3.61707	0.434386	0.434386	0	2	2	-9	-2	-0.0447811	0.0183124	-2.4454	0.0249796	0.0016154	0.0306157	8484	-0.0447811	0.0249796	0.0183124	-2.4454	RB_ShanWienDivMean	microbiome	NA	Vitamin A as retinol activity equivalents (mcg)	nutrients	dietary interview	2	1	1	> BY & Bonf.	microbiome	dietary interview	39177	1	Dietary Interview+Behavior	1
expo	DR1TVARA	RB_InverseSimpsonMean	-0.0316903	0.00170938	0.0343061	0.170458	-18.5391	0.0109019	0.0109019	0	2	2	-9	-2	-0.0309337	0.0158531	-1.95127	0.0667652	0.00077082	0.0140553	8484	-0.0309337	0.0667652	0.0158531	-1.95127	RB_InverseSimpsonMean	microbiome	NA	Vitamin A as retinol activity equivalents (mcg)	nutrients	dietary interview	2	1	1	> BY & Bonf.	microbiome	dietary interview	39177	1	Dietary Interview+Behavior	1
expo	DR1TVARA	RSV_ObservedOTUsMean	-0.0558848	0.0152979	0.170102	0.0265052	-3.65309	0.69795	0.69795	0	2	2	-9	-2	-0.0600301	0.0192366	-3.12062	0.00590662	0.00290288	0.0840958	8484	-0.0600301	0.00590662	0.0192366	-3.12062	RSV_ObservedOTUsMean	microbiome	NA	Vitamin A as retinol activity equivalents (mcg)	nutrients	dietary interview	2	0.36514	1	> BY & Bonf.	microbiome	dietary interview	39177	1	Dietary Interview+Behavior	0.453685
expo	DR1TVARA	RSV_FaPhyloDivMean	-0.0573036	0.00650281	0.0719359	0.0419247	-8.81213	0.10608	0.10608	0	2	2	-9	-2	-0.0565813	0.0197141	-2.87009	0.0101816	0.00257891	0.0726663	8484	-0.0565813	0.0101816	0.0197141	-2.87009	RSV_FaPhyloDivMean	microbiome	NA	Vitamin A as retinol activity equivalents (mcg)	nutrients	dietary interview	2	0.559224	1	> BY & Bonf.	microbiome	dietary interview	39177	1	Dietary Interview+Behavior	0.710674
expo	DR1TVARA	RSV_ShanWienDivMean	-0.0420636	0.0114288	0.168895	0.0747442	-3.68048	0.439611	0.439611	0	2	2	-9	-2	-0.045597	0.0182198	-2.50261	0.0221872	0.0016748	0.0307684	8484	-0.045597	0.0221872	0.0182198	-2.50261	RSV_ShanWienDivMean	microbiome	NA	Vitamin A as retinol activity equivalents (mcg)	nutrients	dietary interview	2	1	1	> BY & Bonf.	microbiome	dietary interview	39177	1	Dietary Interview+Behavior	1
expo	DR1TVARA	RSV_InverseSimpsonMean	-0.0338288	0.00228049	0.0428514	0.1353	-14.834	0.0202335	0.0202335	0	2	2	-9	-2	-0.0330069	0.0155663	-2.12041	0.0481237	0.000877608	0.0141469	8484	-0.0330069	0.0481237	0.0155663	-2.12041	RSV_InverseSimpsonMean	microbiome	NA	Vitamin A as retinol activity equivalents (mcg)	nutrients	dietary interview	2	1	1	> BY & Bonf.	microbiome	dietary interview	39177	1	Dietary Interview+Behavior	1
expo	DR1TVARA	RB_ObservedOTUsSD	-0.0544867	0.00274287	0.0320205	0.00622242	-19.8649	0.040373	0.040373	0	2	2	-9	-2	-0.0559365	0.0171335	-3.26474	0.00430331	0.00252047	0.0809913	8484	-0.0559365	0.00430331	0.0171335	-3.26474	RB_ObservedOTUsSD	microbiome	NA	Vitamin A as retinol activity equivalents (mcg)	nutrients	dietary interview	2	0.285074	1	> BY & Bonf.	microbiome	dietary interview	39177	1	Dietary Interview+Behavior	0.358133
expo	DR1TVARA	RB_FaPhyloDivSD	-0.044166	0.00412371	0.0592684	0.0393001	-10.7103	0.0921903	0.0921903	0	2	2	-9	-2	-0.0389601	0.0190096	-2.0495	0.0552747	0.00122273	0.0664364	8484	-0.0389601	0.0552747	0.0190096	-2.0495	RB_FaPhyloDivSD	microbiome	NA	Vitamin A as retinol activity equivalents (mcg)	nutrients	dietary interview	2	1	1	> BY & Bonf.	microbiome	dietary interview	39177	1	Dietary Interview+Behavior	1
expo	DR1TVARA	RB_ShanWienDivSD	-0.0224035	0.00447499	0.12551	0.360684	-5.00638	0.0641149	0.0641149	0	2	2	-9	-2	-0.0241039	0.0200567	-1.20179	0.245019	0.000468019	0.0369561	8484	-0.0241039	0.245019	0.0200567	-1.20179	RB_ShanWienDivSD	microbiome	NA	Vitamin A as retinol activity equivalents (mcg)	nutrients	dietary interview	2	1	1	> BY & Bonf.	microbiome	dietary interview	39177	1	Dietary Interview+Behavior	1
expo	DR1TVARA	RB_InverseSimpsonSD	0.0273636	0.00990445	0.221089	0.157137	2.76276	0.499543	0.499543	0	2	2	9	2	0.0289899	0.0140195	2.06783	0.0533387	0.000676994	0.0239854	8484	0.0289899	0.0533387	0.0140195	2.06783	RB_InverseSimpsonSD	microbiome	NA	Vitamin A as retinol activity equivalents (mcg)	nutrients	dietary interview	2	1	1	> BY & Bonf.	microbiome	dietary interview	39177	1	Dietary Interview+Behavior	1
expo	DR1TVARA	RSV_ObservedOTUsSD	-0.0559927	0.00283292	0.032182	0.00477424	-19.765	0.0430943	0.0430943	0	2	2	-9	-2	-0.0572955	0.0167818	-3.41415	0.00309303	0.00264443	0.0846223	8484	-0.0572955	0.00309303	0.0167818	-3.41415	RSV_ObservedOTUsSD	microbiome	NA	Vitamin A as retinol activity equivalents (mcg)	nutrients	dietary interview	2	0.219018	1	> BY & Bonf.	microbiome	dietary interview	39177	1	Dietary Interview+Behavior	0.247876
expo	DR1TVARA	RSV_FaPhyloDivSD	-0.0311158	0.00678651	0.136709	0.196515	-4.58496	0.162291	0.162291	0	2	2	-9	-2	-0.0301143	0.0160294	-1.8787	0.07658	0.000730529	0.0394063	8484	-0.0301143	0.07658	0.0160294	-1.8787	RSV_FaPhyloDivSD	microbiome	NA	Vitamin A as retinol activity equivalents (mcg)	nutrients	dietary interview	2	1	1	> BY & Bonf.	microbiome	dietary interview	39177	1	Dietary Interview+Behavior	1
expo	DR1TVARA	RSV_ShanWienDivSD	-0.0189611	0.0117375	0.352876	0.436586	-1.61542	0.560249	0.560249	0	2	2	-9	-2	-0.0161128	0.0165802	-0.971815	0.344022	0.000209139	0.0497245	8484	-0.0161128	0.344022	0.0165802	-0.971815	RSV_ShanWienDivSD	microbiome	NA	Vitamin A as retinol activity equivalents (mcg)	nutrients	dietary interview	2	1	1	> BY & Bonf.	microbiome	dietary interview	39177	1	Dietary Interview+Behavior	1
expo	DR1TVARA	RSV_InverseSimpsonSD	0.0306259	0.00890287	0.1801	0.0847765	3.44	0.487965	0.487965	0	2	2	9	2	0.0315319	0.0126599	2.49069	0.0227436	0.000800921	0.0233221	8484	0.0315319	0.0227436	0.0126599	2.49069	RSV_InverseSimpsonSD	microbiome	NA	Vitamin A as retinol activity equivalents (mcg)	nutrients	dietary interview	2	1	1	> BY & Bonf.	microbiome	dietary interview	39177	1	Dietary Interview+Behavior	1
expo	DR1TVB1	RB_ObservedOTUsMean	-0.0706405	0.0190238	0.167471	0.00318544	-3.71327	1.57259	1.57259	0.364108	2	2	-9	-2	-0.059911	0.0176034	-3.40337	0.00316779	0.00198213	0.0914155	8484	-0.059911	0.00316779	0.0176034	-3.40337	RB_ObservedOTUsMean	microbiome	NA	Thiamin (Vitamin B1) (mg)	nutrients	dietary interview	2	0.223357	1	> BY & Bonf.	microbiome	dietary interview	39177	1	Dietary Interview+Behavior	0.342721
expo	DR1TVB1	RB_FaPhyloDivMean	-0.0766187	0.0212067	0.171902	0.00170359	-3.61294	2.04354	2.04354	0.510654	2	2	-9	-2	-0.0599669	0.0193053	-3.10624	0.00609556	0.00198583	0.0869783	8484	-0.0599669	0.00609556	0.0193053	-3.10624	RB_FaPhyloDivMean	microbiome	NA	Thiamin (Vitamin B1) (mg)	nutrients	dietary interview	2	0.374555	1	> BY & Bonf.	microbiome	dietary interview	39177	1	Dietary Interview+Behavior	0.468995
expo	DR1TVB1	RB_ShanWienDivMean	-0.0474204	0.0115898	0.152602	0.127062	-4.09155	0.265681	0.265681	0	2	2	-9	-2	-0.0539295	0.024064	-2.24108	0.0378669	0.00160609	0.0338302	8484	-0.0539295	0.0378669	0.024064	-2.24108	RB_ShanWienDivMean	microbiome	NA	Thiamin (Vitamin B1) (mg)	nutrients	dietary interview	2	1	1	> BY & Bonf.	microbiome	dietary interview	39177	1	Dietary Interview+Behavior	1
expo	DR1TVB1	RB_InverseSimpsonMean	-0.0443882	0.0263657	0.341216	0.236128	-1.68356	0.929564	0.929564	0	2	2	-9	-2	-0.0542423	0.028459	-1.90598	0.0727497	0.00162478	0.0147994	8484	-0.0542423	0.0727497	0.028459	-1.90598	RB_InverseSimpsonMean	microbiome	NA	Thiamin (Vitamin B1) (mg)	nutrients	dietary interview	2	1	1	> BY & Bonf.	microbiome	dietary interview	39177	1	Dietary Interview+Behavior	1
expo	DR1TVB1	RSV_ObservedOTUsMean	-0.0710966	0.0193816	0.169431	0.00294464	-3.66825	1.65531	1.65531	0.395885	2	2	-9	-2	-0.059808	0.0176206	-3.39421	0.00323268	0.00197532	0.0920232	8484	-0.059808	0.00323268	0.0176206	-3.39421	RSV_ObservedOTUsMean	microbiome	NA	Thiamin (Vitamin B1) (mg)	nutrients	dietary interview	2	0.226965	1	> BY & Bonf.	microbiome	dietary interview	39177	1	Dietary Interview+Behavior	0.349734
expo	DR1TVB1	RSV_FaPhyloDivMean	-0.0759332	0.0257765	0.208338	0.00331608	-2.94583	2.57496	2.57496	0.611644	2	2	-9	-2	-0.0594465	0.0190743	-3.11658	0.00595914	0.00195151	0.0793484	8484	-0.0594465	0.00595914	0.0190743	-3.11658	RSV_FaPhyloDivMean	microbiome	NA	Thiamin (Vitamin B1) (mg)	nutrients	dietary interview	2	0.367745	1	> BY & Bonf.	microbiome	dietary interview	39177	1	Dietary Interview+Behavior	0.515773
expo	DR1TVB1	RSV_ShanWienDivMean	-0.0476653	0.0108277	0.142202	0.123751	-4.40217	0.234848	0.234848	0	2	2	-9	-2	-0.0538023	0.0238147	-2.2592	0.0365135	0.00159853	0.0340613	8484	-0.0538023	0.0365135	0.0238147	-2.2592	RSV_ShanWienDivMean	microbiome	NA	Thiamin (Vitamin B1) (mg)	nutrients	dietary interview	2	1	1	> BY & Bonf.	microbiome	dietary interview	39177	1	Dietary Interview+Behavior	1
expo	DR1TVB1	RSV_InverseSimpsonMean	-0.0458943	0.0246157	0.313413	0.226206	-1.86443	0.808864	0.808864	0	2	2	-9	-2	-0.0543851	0.028263	-1.92425	0.0702807	0.00163335	0.0149327	8484	-0.0543851	0.0702807	0.028263	-1.92425	RSV_InverseSimpsonMean	microbiome	NA	Thiamin (Vitamin B1) (mg)	nutrients	dietary interview	2	1	1	> BY & Bonf.	microbiome	dietary interview	39177	1	Dietary Interview+Behavior	1
expo	DR1TVB1	RB_ObservedOTUsSD	-0.0688137	0.0365589	0.310894	0.00610627	-1.88227	4.99684	4.99684	0.799874	2	2	-9	-2	-0.0599487	0.0162447	-3.69035	0.00167424	0.00198462	0.0873574	8484	-0.0599487	0.00167424	0.0162447	-3.69035	RB_ObservedOTUsSD	microbiome	NA	Thiamin (Vitamin B1) (mg)	nutrients	dietary interview	2	0.134217	1	> BY & Bonf.	microbiome	dietary interview	39177	1	Dietary Interview+Behavior	0.192773
expo	DR1TVB1	RB_FaPhyloDivSD	-0.0555067	0.0329603	0.341135	0.0418946	-1.68405	3.11964	3.11964	0.67945	2	2	-9	-2	-0.0519935	0.0184028	-2.8253	0.0112115	0.00149285	0.0703975	8484	-0.0519935	0.0112115	0.0184028	-2.8253	RB_FaPhyloDivSD	microbiome	NA	Thiamin (Vitamin B1) (mg)	nutrients	dietary interview	2	0.603043	1	> BY & Bonf.	microbiome	dietary interview	39177	1	Dietary Interview+Behavior	0.655656
expo	DR1TVB1	RB_ShanWienDivSD	-0.00801602	0.0223751	0.780996	0.834174	-0.358256	1.35983	1.35983	0.264614	2	2	-9	-2	-0.00270794	0.0197698	-0.136973	0.892572	4.04946e-06	0.0392492	8484	-0.00270794	0.892572	0.0197698	-0.136973	RB_ShanWienDivSD	microbiome	NA	Thiamin (Vitamin B1) (mg)	nutrients	dietary interview	2	1	1	> BY & Bonf.	microbiome	dietary interview	39177	1	Dietary Interview+Behavior	1
expo	DR1TVB1	RB_InverseSimpsonSD	0.0549349	0.0238619	0.260873	0.123289	2.3022	1.01796	1.01796	0.01764	2	2	9	2	0.0517246	0.0250501	2.06484	0.0536503	0.00147745	0.0243769	8484	0.0517246	0.0536503	0.0250501	2.06484	RB_InverseSimpsonSD	microbiome	NA	Thiamin (Vitamin B1) (mg)	nutrients	dietary interview	2	1	1	> BY & Bonf.	microbiome	dietary interview	39177	1	Dietary Interview+Behavior	1
expo	DR1TVB1	RSV_ObservedOTUsSD	-0.0647351	0.037289	0.3327	0.0102002	-1.73604	4.89795	4.89795	0.795833	2	2	-9	-2	-0.0588279	0.0162653	-3.61678	0.00197218	0.0019111	0.0912847	8484	-0.0588279	0.00197218	0.0162653	-3.61678	RSV_ObservedOTUsSD	microbiome	NA	Thiamin (Vitamin B1) (mg)	nutrients	dietary interview	2	0.153285	1	> BY & Bonf.	microbiome	dietary interview	39177	1	Dietary Interview+Behavior	0.207455
expo	DR1TVB1	RSV_FaPhyloDivSD	-0.0452576	0.0291348	0.364129	0.0678648	-1.55339	2.46594	2.46594	0.594475	2	2	-9	-2	-0.0468142	0.0177709	-2.63432	0.0168373	0.00121024	0.0408539	8484	-0.0468142	0.0168373	0.0177709	-2.63432	RSV_FaPhyloDivSD	microbiome	NA	Thiamin (Vitamin B1) (mg)	nutrients	dietary interview	2	0.825941	1	> BY & Bonf.	microbiome	dietary interview	39177	1	Dietary Interview+Behavior	1
expo	DR1TVB1	RSV_ShanWienDivSD	-0.0368453	0.0301733	0.43683	0.0975958	-1.22112	4.00136	4.00136	0.750085	2	2	-9	-2	-0.0337352	0.0150677	-2.23891	0.0380323	0.000628471	0.0515777	8484	-0.0337352	0.0380323	0.0150677	-2.23891	RSV_ShanWienDivSD	microbiome	NA	Thiamin (Vitamin B1) (mg)	nutrients	dietary interview	2	1	1	> BY & Bonf.	microbiome	dietary interview	39177	1	Dietary Interview+Behavior	1
expo	DR1TVB1	RSV_InverseSimpsonSD	0.0365959	0.0265569	0.39964	0.341974	1.37802	1.00713	1.00713	0.00708342	2	2	9	2	0.0365655	0.0272293	1.34287	0.196003	0.000738347	0.0235081	8484	0.0365655	0.196003	0.0272293	1.34287	RSV_InverseSimpsonSD	microbiome	NA	Thiamin (Vitamin B1) (mg)	nutrients	dietary interview	2	1	1	> BY & Bonf.	microbiome	dietary interview	39177	1	Dietary Interview+Behavior	1
expo	DR1TVB12	RB_ObservedOTUsMean	-0.0182753	0.0141181	0.418744	0.498826	-1.29446	0.57202	0.57202	0	2	2	-9	-2	-0.0168158	0.0187565	-0.89653	0.381804	0.000214537	0.0928958	8484	-0.0168158	0.381804	0.0187565	-0.89653	RB_ObservedOTUsMean	microbiome	NA	Vitamin B12 (mcg)	nutrients	dietary interview	2	1	1	> BY & Bonf.	microbiome	dietary interview	39177	1	Dietary Interview+Behavior	1
expo	DR1TVB12	RB_FaPhyloDivMean	-0.0174128	0.0135454	0.420881	0.498707	-1.28551	0.554046	0.554046	0	2	2	-9	-2	-0.0154905	0.0182715	-0.847795	0.407685	0.000182052	0.0885254	8484	-0.0154905	0.407685	0.0182715	-0.847795	RB_FaPhyloDivMean	microbiome	NA	Vitamin B12 (mcg)	nutrients	dietary interview	2	1	1	> BY & Bonf.	microbiome	dietary interview	39177	1	Dietary Interview+Behavior	1
expo	DR1TVB12	RB_ShanWienDivMean	-0.00286501	0.00525824	0.682397	0.875442	-0.544862	0.0964033	0.0964033	0	2	2	-9	-2	-0.00341582	0.0177269	-0.192692	0.849358	8.85231e-06	0.0344837	8484	-0.00341582	0.849358	0.0177269	-0.192692	RB_ShanWienDivMean	microbiome	NA	Vitamin B12 (mcg)	nutrients	dietary interview	2	1	1	> BY & Bonf.	microbiome	dietary interview	39177	1	Dietary Interview+Behavior	1
expo	DR1TVB12	RB_InverseSimpsonMean	-0.00669277	0.00217983	0.200449	0.793816	-3.07032	0.0150584	0.0150584	0	2	2	-9	-2	-0.00495093	0.0169992	-0.291244	0.774194	1.85969e-05	0.0147999	8484	-0.00495093	0.774194	0.0169992	-0.291244	RB_InverseSimpsonMean	microbiome	NA	Vitamin B12 (mcg)	nutrients	dietary interview	2	1	1	> BY & Bonf.	microbiome	dietary interview	39177	1	Dietary Interview+Behavior	1
expo	DR1TVB12	RSV_ObservedOTUsMean	-0.0187144	0.0142062	0.41336	0.484818	-1.31734	0.587305	0.587305	0	2	2	-9	-2	-0.0173071	0.0186282	-0.929084	0.365138	0.000227257	0.0934856	8484	-0.0173071	0.365138	0.0186282	-0.929084	RSV_ObservedOTUsMean	microbiome	NA	Vitamin B12 (mcg)	nutrients	dietary interview	2	1	1	> BY & Bonf.	microbiome	dietary interview	39177	1	Dietary Interview+Behavior	1
expo	DR1TVB12	RSV_FaPhyloDivMean	-0.0115381	0.0168674	0.618068	0.585191	-0.684045	1.03821	1.03821	0.0368027	2	2	-9	-2	-0.011932	0.01714	-0.696149	0.495227	0.000108017	0.0808328	8484	-0.011932	0.495227	0.01714	-0.696149	RSV_FaPhyloDivMean	microbiome	NA	Vitamin B12 (mcg)	nutrients	dietary interview	2	1	1	> BY & Bonf.	microbiome	dietary interview	39177	1	Dietary Interview+Behavior	1
expo	DR1TVB12	RSV_ShanWienDivMean	-0.00332992	0.00503288	0.62789	0.861587	-0.661632	0.0883588	0.0883588	0	2	2	-9	-2	-0.00382971	0.0177769	-0.215431	0.831853	1.11275e-05	0.0347082	8484	-0.00382971	0.831853	0.0177769	-0.215431	RSV_ShanWienDivMean	microbiome	NA	Vitamin B12 (mcg)	nutrients	dietary interview	2	1	1	> BY & Bonf.	microbiome	dietary interview	39177	1	Dietary Interview+Behavior	1
expo	DR1TVB12	RSV_InverseSimpsonMean	-0.00777221	0.00355979	0.273427	0.764952	-2.18334	0.0401432	0.0401432	0	2	2	-9	-2	-0.00581558	0.0171397	-0.339304	0.738308	2.56598e-05	0.0149113	8484	-0.00581558	0.738308	0.0171397	-0.339304	RSV_InverseSimpsonMean	microbiome	NA	Vitamin B12 (mcg)	nutrients	dietary interview	2	1	1	> BY & Bonf.	microbiome	dietary interview	39177	1	Dietary Interview+Behavior	1
expo	DR1TVB12	RB_ObservedOTUsSD	-0.0218082	0.00184356	0.0536891	0.371415	-11.8294	0.0117986	0.0117986	0	2	2	-9	-2	-0.0197103	0.0172227	-1.14443	0.267434	0.000294749	0.0885954	8484	-0.0197103	0.267434	0.0172227	-1.14443	RB_ObservedOTUsSD	microbiome	NA	Vitamin B12 (mcg)	nutrients	dietary interview	2	1	1	> BY & Bonf.	microbiome	dietary interview	39177	1	Dietary Interview+Behavior	1
expo	DR1TVB12	RB_FaPhyloDivSD	-0.0193285	0.00202014	0.0662962	0.393524	-9.56792	0.0159027	0.0159027	0	2	2	-9	-2	-0.016455	0.0161147	-1.02111	0.320729	0.00020543	0.0712935	8484	-0.016455	0.320729	0.0161147	-1.02111	RB_FaPhyloDivSD	microbiome	NA	Vitamin B12 (mcg)	nutrients	dietary interview	2	1	1	> BY & Bonf.	microbiome	dietary interview	39177	1	Dietary Interview+Behavior	1
expo	DR1TVB12	RB_ShanWienDivSD	-0.014005	0.0143135	0.506934	0.606131	-0.978451	0.60086	0.60086	0	2	2	-9	-2	-0.0121152	0.0186882	-0.648279	0.524989	0.000111359	0.0391925	8484	-0.0121152	0.524989	0.0186882	-0.648279	RB_ShanWienDivSD	microbiome	NA	Vitamin B12 (mcg)	nutrients	dietary interview	2	1	1	> BY & Bonf.	microbiome	dietary interview	39177	1	Dietary Interview+Behavior	1
expo	DR1TVB12	RB_InverseSimpsonSD	0.00957798	0.00330903	0.211769	0.699234	2.89449	0.0337931	0.0337931	0	2	2	9	2	0.0102827	0.0183634	0.559959	0.58241	8.02204e-05	0.0241572	8484	0.0102827	0.58241	0.0183634	0.559959	RB_InverseSimpsonSD	microbiome	NA	Vitamin B12 (mcg)	nutrients	dietary interview	2	1	1	> BY & Bonf.	microbiome	dietary interview	39177	1	Dietary Interview+Behavior	1
expo	DR1TVB12	RSV_ObservedOTUsSD	-0.0202728	0.00343056	0.106718	0.413484	-5.90947	0.0398643	0.0398643	0	2	2	-9	-2	-0.0179953	0.0173622	-1.03646	0.313711	0.000245689	0.0925116	8484	-0.0179953	0.313711	0.0173622	-1.03646	RSV_ObservedOTUsSD	microbiome	NA	Vitamin B12 (mcg)	nutrients	dietary interview	2	1	1	> BY & Bonf.	microbiome	dietary interview	39177	1	Dietary Interview+Behavior	1
expo	DR1TVB12	RSV_FaPhyloDivSD	-0.00971487	0.0041902	0.259238	0.657759	-2.31848	0.0745254	0.0745254	0	2	2	-9	-2	-0.00768181	0.0157545	-0.487595	0.631722	4.47708e-05	0.0413831	8484	-0.00768181	0.631722	0.0157545	-0.487595	RSV_FaPhyloDivSD	microbiome	NA	Vitamin B12 (mcg)	nutrients	dietary interview	2	1	1	> BY & Bonf.	microbiome	dietary interview	39177	1	Dietary Interview+Behavior	1
expo	DR1TVB12	RSV_ShanWienDivSD	-0.0174962	0.00957922	0.318898	0.5033	-1.82647	0.276312	0.276312	0	2	2	-9	-2	-0.0157733	0.0185841	-0.848753	0.407165	0.000188761	0.0521274	8484	-0.0157733	0.407165	0.0185841	-0.848753	RSV_ShanWienDivSD	microbiome	NA	Vitamin B12 (mcg)	nutrients	dietary interview	2	1	1	> BY & Bonf.	microbiome	dietary interview	39177	1	Dietary Interview+Behavior	1
expo	DR1TVB12	RSV_InverseSimpsonSD	0.00184932	0.00412138	0.731484	0.932853	0.448715	0.043853	0.043853	0	2	2	1	0	0.00283277	0.0205525	0.13783	0.891905	6.0882e-06	0.0233268	8484	0.00283277	0.891905	0.0205525	0.13783	RSV_InverseSimpsonSD	microbiome	NA	Vitamin B12 (mcg)	nutrients	dietary interview	2	1	1	> BY & Bonf.	microbiome	dietary interview	39177	1	Dietary Interview+Behavior	1
expo	DR1TVB2	RB_ObservedOTUsMean	-0.114966	0.0181965	0.0999335	4.40417e-05	-6.31802	0.840085	0.840085	0	2	2	-9	-2	-0.113208	0.0200481	-5.64683	2.34149e-05	0.00744928	0.0798158	8484	-0.113208	2.34149e-05	0.0200481	-5.64683	RB_ObservedOTUsMean	microbiome	NA	Riboflavin (Vitamin B2) (mg)	nutrients	dietary interview	2	0.00370038	1	BY<0.05	microbiome	dietary interview	39177	1	Dietary Interview+Behavior	0.0126662
expo	DR1TVB2	RB_FaPhyloDivMean	-0.103672	0.0235107	0.141971	0.000232505	-4.40957	1.44033	1.44033	0.305714	2	2	-9	-2	-0.0981719	0.0202055	-4.85866	0.000126183	0.00560189	0.0769376	8484	-0.0981719	0.000126183	0.0202055	-4.85866	RB_FaPhyloDivMean	microbiome	NA	Riboflavin (Vitamin B2) (mg)	nutrients	dietary interview	2	0.015578	1	BY<0.05	microbiome	dietary interview	39177	1	Dietary Interview+Behavior	0.030337
expo	DR1TVB2	RB_ShanWienDivMean	-0.0758093	0.0168292	0.13907	0.00153594	-4.50463	1.03802	1.03802	0.0366282	2	2	-9	-2	-0.0725029	0.0164892	-4.397	0.000347762	0.00305542	0.0304509	8484	-0.0725029	0.000347762	0.0164892	-4.397	RB_ShanWienDivMean	microbiome	NA	Riboflavin (Vitamin B2) (mg)	nutrients	dietary interview	2	0.0366142	1	BY<0.05	microbiome	dietary interview	39177	1	Dietary Interview+Behavior	0.125414
expo	DR1TVB2	RB_InverseSimpsonMean	-0.0327527	0.0257301	0.423919	0.185633	-1.27293	1.77836	1.77836	0.437685	2	2	-9	-2	-0.042548	0.0199652	-2.13111	0.0471205	0.00105225	0.01455	8484	-0.042548	0.0471205	0.0199652	-2.13111	RB_InverseSimpsonMean	microbiome	NA	Riboflavin (Vitamin B2) (mg)	nutrients	dietary interview	2	1	1	> BY & Bonf.	microbiome	dietary interview	39177	1	Dietary Interview+Behavior	1
expo	DR1TVB2	RSV_ObservedOTUsMean	-0.114955	0.0187475	0.102918	4.34718e-05	-6.13174	0.893235	0.893235	0	2	2	-9	-2	-0.113203	0.0200177	-5.65513	2.30118e-05	0.00744857	0.0804026	8484	-0.113203	2.30118e-05	0.0200177	-5.65513	RSV_ObservedOTUsMean	microbiome	NA	Riboflavin (Vitamin B2) (mg)	nutrients	dietary interview	2	0.0036458	1	BY<0.05	microbiome	dietary interview	39177	1	Dietary Interview+Behavior	0.0124482
expo	DR1TVB2	RSV_FaPhyloDivMean	-0.0856898	0.0325235	0.230936	0.00192069	-2.6347	2.80019	2.80019	0.642881	2	2	-9	-2	-0.0808209	0.0198743	-4.0666	0.000724083	0.00379671	0.0714186	8484	-0.0808209	0.000724083	0.0198743	-4.0666	RSV_FaPhyloDivMean	microbiome	NA	Riboflavin (Vitamin B2) (mg)	nutrients	dietary interview	2	0.0673425	1	> BY & Bonf.	microbiome	dietary interview	39177	1	Dietary Interview+Behavior	0.0979227
expo	DR1TVB2	RSV_ShanWienDivMean	-0.0764793	0.0166593	0.136541	0.00123757	-4.59078	1.04816	1.04816	0.0459436	2	2	-9	-2	-0.0726652	0.0163184	-4.45296	0.000307301	0.00306911	0.030666	8484	-0.0726652	0.000307301	0.0163184	-4.45296	RSV_ShanWienDivMean	microbiome	NA	Riboflavin (Vitamin B2) (mg)	nutrients	dietary interview	2	0.0329017	1	BY<0.05	microbiome	dietary interview	39177	1	Dietary Interview+Behavior	0.12055
expo	DR1TVB2	RSV_InverseSimpsonMean	-0.0367763	0.0274753	0.408479	0.141128	-1.33852	2.14429	2.14429	0.533645	2	2	-9	-2	-0.043695	0.0185651	-2.35361	0.0301576	0.00110975	0.0147091	8484	-0.043695	0.0301576	0.0185651	-2.35361	RSV_InverseSimpsonMean	microbiome	NA	Riboflavin (Vitamin B2) (mg)	nutrients	dietary interview	2	1	1	> BY & Bonf.	microbiome	dietary interview	39177	1	Dietary Interview+Behavior	1
expo	DR1TVB2	RB_ObservedOTUsSD	-0.1065	0.0235331	0.138448	6.00441e-05	-4.52553	1.59993	1.59993	0.374974	2	2	-9	-2	-0.10393	0.0186879	-5.56136	2.80123e-05	0.00627832	0.0785669	8484	-0.10393	2.80123e-05	0.0186879	-5.56136	RB_ObservedOTUsSD	microbiome	NA	Riboflavin (Vitamin B2) (mg)	nutrients	dietary interview	2	0.00430675	1	BY<0.05	microbiome	dietary interview	39177	1	Dietary Interview+Behavior	0.00865894
expo	DR1TVB2	RB_FaPhyloDivSD	-0.0750198	0.026447	0.21577	0.00676181	-2.83661	1.95318	1.95318	0.488015	2	2	-9	-2	-0.0688757	0.0193466	-3.5601	0.00223717	0.00275735	0.0647477	8484	-0.0688757	0.00223717	0.0193466	-3.5601	RB_FaPhyloDivSD	microbiome	NA	Riboflavin (Vitamin B2) (mg)	nutrients	dietary interview	2	0.169479	1	> BY & Bonf.	microbiome	dietary interview	39177	1	Dietary Interview+Behavior	0.268931
expo	DR1TVB2	RB_ShanWienDivSD	-0.0749965	0.0187005	0.15557	0.00938513	-4.0104	1.00192	1.00192	0.00192075	2	2	-9	-2	-0.0639473	0.0207861	-3.07644	0.00650593	0.00237686	0.03413	8484	-0.0639473	0.00650593	0.0207861	-3.07644	RB_ShanWienDivSD	microbiome	NA	Riboflavin (Vitamin B2) (mg)	nutrients	dietary interview	2	0.394581	1	> BY & Bonf.	microbiome	dietary interview	39177	1	Dietary Interview+Behavior	1
expo	DR1TVB2	RB_InverseSimpsonSD	0.0285848	0.0185945	0.367157	0.267313	1.53727	1.15181	1.15181	0.131805	2	2	9	2	0.0265716	0.0173821	1.52867	0.143728	0.000410388	0.0244799	8484	0.0265716	0.143728	0.0173821	1.52867	RB_InverseSimpsonSD	microbiome	NA	Riboflavin (Vitamin B2) (mg)	nutrients	dietary interview	2	1	1	> BY & Bonf.	microbiome	dietary interview	39177	1	Dietary Interview+Behavior	1
expo	DR1TVB2	RSV_ObservedOTUsSD	-0.106125	0.024522	0.144565	7.42049e-05	-4.32774	1.69433	1.69433	0.409796	2	2	-9	-2	-0.103887	0.0189913	-5.47022	3.39463e-05	0.00627305	0.0822571	8484	-0.103887	3.39463e-05	0.0189913	-5.47022	RSV_ObservedOTUsSD	microbiome	NA	Riboflavin (Vitamin B2) (mg)	nutrients	dietary interview	2	0.00508659	1	BY<0.05	microbiome	dietary interview	39177	1	Dietary Interview+Behavior	0.00734526
expo	DR1TVB2	RSV_FaPhyloDivSD	-0.0204368	0.0428967	0.716956	0.426216	-0.476418	4.40863	4.40863	0.773172	2	2	-9	-2	-0.0199217	0.0206923	-0.962758	0.348425	0.000230682	0.039647	8484	-0.0199217	0.348425	0.0206923	-0.962758	RSV_FaPhyloDivSD	microbiome	NA	Riboflavin (Vitamin B2) (mg)	nutrients	dietary interview	2	1	1	> BY & Bonf.	microbiome	dietary interview	39177	1	Dietary Interview+Behavior	1
expo	DR1TVB2	RSV_ShanWienDivSD	-0.0900191	0.0193971	0.135112	0.0016574	-4.64084	1.07817	1.07817	0.0724994	2	2	-9	-2	-0.0793578	0.0206401	-3.84484	0.00118669	0.00366049	0.044976	8484	-0.0793578	0.00118669	0.0206401	-3.84484	RSV_ShanWienDivSD	microbiome	NA	Riboflavin (Vitamin B2) (mg)	nutrients	dietary interview	2	0.101383	1	> BY & Bonf.	microbiome	dietary interview	39177	1	Dietary Interview+Behavior	0.485019
expo	DR1TVB2	RSV_InverseSimpsonSD	0.02172	0.0147198	0.379176	0.402228	1.47556	0.769828	0.769828	0	2	2	9	2	0.0182131	0.0170703	1.06695	0.300097	0.000192809	0.0235158	8484	0.0182131	0.300097	0.0170703	1.06695	RSV_InverseSimpsonSD	microbiome	NA	Riboflavin (Vitamin B2) (mg)	nutrients	dietary interview	2	1	1	> BY & Bonf.	microbiome	dietary interview	39177	1	Dietary Interview+Behavior	1
expo	DR1TVB6	RB_ObservedOTUsMean	-0.0182603	0.0199886	0.528746	0.543604	-0.913537	1.33652	1.33652	0.251791	2	2	-9	-2	-0.0109511	0.0177625	-0.616526	0.545267	7.82741e-05	0.0932036	8484	-0.0109511	0.545267	0.0177625	-0.616526	RB_ObservedOTUsMean	microbiome	NA	Vitamin B6 (mg)	nutrients	dietary interview	2	1	1	> BY & Bonf.	microbiome	dietary interview	39177	1	Dietary Interview+Behavior	1
expo	DR1TVB6	RB_FaPhyloDivMean	-0.0115478	0.0192214	0.655593	0.700731	-0.60078	1.23892	1.23892	0.192845	2	2	-9	-2	-0.00601843	0.0171906	-0.3501	0.730327	2.36412e-05	0.0889521	8484	-0.00601843	0.730327	0.0171906	-0.3501	RB_FaPhyloDivMean	microbiome	NA	Vitamin B6 (mg)	nutrients	dietary interview	2	1	1	> BY & Bonf.	microbiome	dietary interview	39177	1	Dietary Interview+Behavior	1
expo	DR1TVB6	RB_ShanWienDivMean	-0.0419403	0.0289348	0.384466	0.208065	-1.44948	2.14181	2.14181	0.533106	2	2	-9	-2	-0.0300982	0.0211967	-1.41995	0.172712	0.000591269	0.0346271	8484	-0.0300982	0.172712	0.0211967	-1.41995	RB_ShanWienDivMean	microbiome	NA	Vitamin B6 (mg)	nutrients	dietary interview	2	1	1	> BY & Bonf.	microbiome	dietary interview	39177	1	Dietary Interview+Behavior	1
expo	DR1TVB6	RB_InverseSimpsonMean	-0.0324796	0.0269826	0.441314	0.354549	-1.20372	1.247	1.247	0.198076	2	2	-9	-2	-0.0333549	0.0237758	-1.40289	0.177663	0.000726146	0.015207	8484	-0.0333549	0.177663	0.0237758	-1.40289	RB_InverseSimpsonMean	microbiome	NA	Vitamin B6 (mg)	nutrients	dietary interview	2	1	1	> BY & Bonf.	microbiome	dietary interview	39177	1	Dietary Interview+Behavior	1
expo	DR1TVB6	RSV_ObservedOTUsMean	-0.018359	0.0196759	0.522033	0.538808	-0.93307	1.3003	1.3003	0.230945	2	2	-9	-2	-0.0111263	0.0177066	-0.628369	0.537655	8.07987e-05	0.0938014	8484	-0.0111263	0.537655	0.0177066	-0.628369	RSV_ObservedOTUsMean	microbiome	NA	Vitamin B6 (mg)	nutrients	dietary interview	2	1	1	> BY & Bonf.	microbiome	dietary interview	39177	1	Dietary Interview+Behavior	1
expo	DR1TVB6	RSV_FaPhyloDivMean	-0.00491612	0.010526	0.721837	0.907595	-0.467044	0.509634	0.509634	0	2	2	-7	-2	0.00141812	0.0155575	0.0911537	0.928377	1.31259e-06	0.081208	8484	0.00141812	0.928377	0.0155575	0.0911537	RSV_FaPhyloDivMean	microbiome	NA	Vitamin B6 (mg)	nutrients	dietary interview	2	1	1	> BY & Bonf.	microbiome	dietary interview	39177	1	Dietary Interview+Behavior	1
expo	DR1TVB6	RSV_ShanWienDivMean	-0.0441613	0.0289644	0.369555	0.178311	-1.52468	2.26472	2.26472	0.558444	2	2	-9	-2	-0.0308249	0.0210796	-1.46231	0.160897	0.000620164	0.0348582	8484	-0.0308249	0.160897	0.0210796	-1.46231	RSV_ShanWienDivMean	microbiome	NA	Vitamin B6 (mg)	nutrients	dietary interview	2	1	1	> BY & Bonf.	microbiome	dietary interview	39177	1	Dietary Interview+Behavior	1
expo	DR1TVB6	RSV_InverseSimpsonMean	-0.0403569	0.0304687	0.41169	0.253509	-1.32454	1.75257	1.75257	0.429409	2	2	-9	-2	-0.0368767	0.0228377	-1.61473	0.123761	0.000887584	0.0153844	8484	-0.0368767	0.123761	0.0228377	-1.61473	RSV_InverseSimpsonMean	microbiome	NA	Vitamin B6 (mg)	nutrients	dietary interview	2	1	1	> BY & Bonf.	microbiome	dietary interview	39177	1	Dietary Interview+Behavior	1
expo	DR1TVB6	RB_ObservedOTUsSD	-0.00677379	0.00735867	0.526332	0.828018	-0.920519	0.193238	0.193238	0	2	2	-7	-2	-0.00216539	0.0179641	-0.12054	0.905391	3.06039e-06	0.088945	8484	-0.00216539	0.905391	0.0179641	-0.12054	RB_ObservedOTUsSD	microbiome	NA	Vitamin B6 (mg)	nutrients	dietary interview	2	1	1	> BY & Bonf.	microbiome	dietary interview	39177	1	Dietary Interview+Behavior	1
expo	DR1TVB6	RB_FaPhyloDivSD	0.0041006	0.0148825	0.828838	0.785369	0.275532	0.881556	0.881556	0	2	2	-3	0	0.0101723	0.0160956	0.631989	0.53534	6.75365e-05	0.0717771	8484	0.0101723	0.53534	0.0160956	0.631989	RB_FaPhyloDivSD	microbiome	NA	Vitamin B6 (mg)	nutrients	dietary interview	2	1	1	> BY & Bonf.	microbiome	dietary interview	39177	1	Dietary Interview+Behavior	1
expo	DR1TVB6	RB_ShanWienDivSD	0.0110828	0.0144318	0.583087	0.644348	0.767942	0.697625	0.697625	0	2	2	3	0	0.0125751	0.0172744	0.727966	0.475999	0.000103212	0.0395532	8484	0.0125751	0.475999	0.0172744	0.727966	RB_ShanWienDivSD	microbiome	NA	Vitamin B6 (mg)	nutrients	dietary interview	2	1	1	> BY & Bonf.	microbiome	dietary interview	39177	1	Dietary Interview+Behavior	1
expo	DR1TVB6	RB_InverseSimpsonSD	0.0469269	0.0230892	0.291093	0.107633	2.03241	1.76068	1.76068	0.432039	2	2	9	2	0.0342083	0.0202148	1.69224	0.107838	0.00076378	0.024731	8484	0.0342083	0.107838	0.0202148	1.69224	RB_InverseSimpsonSD	microbiome	NA	Vitamin B6 (mg)	nutrients	dietary interview	2	1	1	> BY & Bonf.	microbiome	dietary interview	39177	1	Dietary Interview+Behavior	1
expo	DR1TVB6	RSV_ObservedOTUsSD	-0.00611586	0.00574905	0.480325	0.830655	-1.0638	0.137083	0.137083	0	2	2	-7	-2	-0.00190118	0.0170338	-0.111612	0.912366	2.35911e-06	0.0928359	8484	-0.00190118	0.912366	0.0170338	-0.111612	RSV_ObservedOTUsSD	microbiome	NA	Vitamin B6 (mg)	nutrients	dietary interview	2	1	1	> BY & Bonf.	microbiome	dietary interview	39177	1	Dietary Interview+Behavior	1
expo	DR1TVB6	RSV_FaPhyloDivSD	0.0280828	0.0117838	0.252928	0.171983	2.38316	0.695829	0.695829	0	2	2	9	2	0.028238	0.0137003	2.06113	0.0540396	0.000520442	0.0419626	8484	0.028238	0.0540396	0.0137003	2.06113	RSV_FaPhyloDivSD	microbiome	NA	Vitamin B6 (mg)	nutrients	dietary interview	2	1	1	> BY & Bonf.	microbiome	dietary interview	39177	1	Dietary Interview+Behavior	1
expo	DR1TVB6	RSV_ShanWienDivSD	0.0140078	0.00161929	0.0732677	0.597065	8.65056	0.00772578	0.00772578	0	2	2	5	0	0.0159658	0.0186953	0.854001	0.404327	0.000166374	0.0526796	8484	0.0159658	0.404327	0.0186953	0.854001	RSV_ShanWienDivSD	microbiome	NA	Vitamin B6 (mg)	nutrients	dietary interview	2	1	1	> BY & Bonf.	microbiome	dietary interview	39177	1	Dietary Interview+Behavior	1
expo	DR1TVB6	RSV_InverseSimpsonSD	0.0418107	0.0197052	0.280382	0.187236	2.12181	1.044	1.044	0.0421462	2	2	9	2	0.0313495	0.0221027	1.41836	0.173168	0.000641455	0.0238421	8484	0.0313495	0.173168	0.0221027	1.41836	RSV_InverseSimpsonSD	microbiome	NA	Vitamin B6 (mg)	nutrients	dietary interview	2	1	1	> BY & Bonf.	microbiome	dietary interview	39177	1	Dietary Interview+Behavior	1
expo	DR1TVC	RB_ObservedOTUsMean	-0.0261302	0.00544288	0.130737	0.21316	-4.80081	0.139745	0.139745	0	2	2	-9	-2	-0.0266286	0.014577	-1.82675	0.0843686	0.000639506	0.0917399	8484	-0.0266286	0.0843686	0.014577	-1.82675	RB_ObservedOTUsMean	microbiome	NA	Vitamin C (mg)	nutrients	dietary interview	2	1	1	> BY & Bonf.	microbiome	dietary interview	39177	1	Dietary Interview+Behavior	1
expo	DR1TVC	RB_FaPhyloDivMean	-0.0254155	0.00107067	0.0268028	0.299442	-23.738	0.00382636	0.00382636	0	2	2	-9	-2	-0.0264	0.0177607	-1.48643	0.154471	0.000628576	0.087294	8484	-0.0264	0.154471	0.0177607	-1.48643	RB_FaPhyloDivMean	microbiome	NA	Vitamin C (mg)	nutrients	dietary interview	2	1	1	> BY & Bonf.	microbiome	dietary interview	39177	1	Dietary Interview+Behavior	1
expo	DR1TVC	RB_ShanWienDivMean	-0.0302	0.00228521	0.0480809	0.24052	-13.2154	0.0157852	0.0157852	0	2	2	-9	-2	-0.0329119	0.0190548	-1.72722	0.101247	0.000976909	0.0333487	8484	-0.0329119	0.101247	0.0190548	-1.72722	RB_ShanWienDivMean	microbiome	NA	Vitamin C (mg)	nutrients	dietary interview	2	1	1	> BY & Bonf.	microbiome	dietary interview	39177	1	Dietary Interview+Behavior	1
expo	DR1TVC	RB_InverseSimpsonMean	-0.0179013	0.00268186	0.0946702	0.5271	-6.67496	0.0175914	0.0175914	0	2	2	-9	-2	-0.0202192	0.0202809	-0.996958	0.331999	0.000368701	0.0145794	8484	-0.0202192	0.331999	0.0202809	-0.996958	RB_InverseSimpsonMean	microbiome	NA	Vitamin C (mg)	nutrients	dietary interview	2	1	1	> BY & Bonf.	microbiome	dietary interview	39177	1	Dietary Interview+Behavior	1
expo	DR1TVC	RSV_ObservedOTUsMean	-0.0262513	0.00553875	0.132379	0.216433	-4.73957	0.141858	0.141858	0	2	2	-9	-2	-0.0266391	0.014754	-1.80555	0.0877421	0.000640011	0.0923386	8484	-0.0266391	0.0877421	0.014754	-1.80555	RSV_ObservedOTUsMean	microbiome	NA	Vitamin C (mg)	nutrients	dietary interview	2	1	1	> BY & Bonf.	microbiome	dietary interview	39177	1	Dietary Interview+Behavior	1
expo	DR1TVC	RSV_FaPhyloDivMean	-0.0287347	0.00121018	0.0267958	0.261192	-23.7442	0.0045865	0.0045865	0	2	2	-9	-2	-0.0287653	0.0185916	-1.54722	0.139211	0.000746256	0.0795074	8484	-0.0287653	0.139211	0.0185916	-1.54722	RSV_FaPhyloDivMean	microbiome	NA	Vitamin C (mg)	nutrients	dietary interview	2	1	1	> BY & Bonf.	microbiome	dietary interview	39177	1	Dietary Interview+Behavior	1
expo	DR1TVC	RSV_ShanWienDivMean	-0.031721	0.00153342	0.0307508	0.212875	-20.6864	0.00731794	0.00731794	0	2	2	-9	-2	-0.0341402	0.0188491	-1.81123	0.0868265	0.00105119	0.033533	8484	-0.0341402	0.0868265	0.0188491	-1.81123	RSV_ShanWienDivMean	microbiome	NA	Vitamin C (mg)	nutrients	dietary interview	2	1	1	> BY & Bonf.	microbiome	dietary interview	39177	1	Dietary Interview+Behavior	1
expo	DR1TVC	RSV_InverseSimpsonMean	-0.0214696	0.00147993	0.043814	0.423019	-14.5071	0.0060817	0.0060817	0	2	2	-9	-2	-0.0235292	0.0192489	-1.22236	0.237335	0.000499301	0.0146684	8484	-0.0235292	0.237335	0.0192489	-1.22236	RSV_InverseSimpsonMean	microbiome	NA	Vitamin C (mg)	nutrients	dietary interview	2	1	1	> BY & Bonf.	microbiome	dietary interview	39177	1	Dietary Interview+Behavior	1
expo	DR1TVC	RB_ObservedOTUsSD	-0.0147509	0.0036619	0.154909	0.439825	-4.02821	0.0825437	0.0825437	0	2	2	-9	-2	-0.0144626	0.0134001	-1.07929	0.294708	0.000188645	0.0883069	8484	-0.0144626	0.294708	0.0134001	-1.07929	RB_ObservedOTUsSD	microbiome	NA	Vitamin C (mg)	nutrients	dietary interview	2	1	1	> BY & Bonf.	microbiome	dietary interview	39177	1	Dietary Interview+Behavior	1
expo	DR1TVC	RB_FaPhyloDivSD	-0.00700849	0.00269935	0.234049	0.729495	-2.59636	0.0351164	0.0351164	0	2	2	-7	-2	-0.00719583	0.0144061	-0.499499	0.623478	4.66993e-05	0.0712929	8484	-0.00719583	0.623478	0.0144061	-0.499499	RB_FaPhyloDivSD	microbiome	NA	Vitamin C (mg)	nutrients	dietary interview	2	1	1	> BY & Bonf.	microbiome	dietary interview	39177	1	Dietary Interview+Behavior	1
expo	DR1TVC	RB_ShanWienDivSD	0.0113402	0.0104004	0.472495	0.576915	1.09037	0.6244	0.6244	0	2	2	3	0	0.00845126	0.0129101	0.654626	0.520987	6.44156e-05	0.0395031	8484	0.00845126	0.520987	0.0129101	0.654626	RB_ShanWienDivSD	microbiome	NA	Vitamin C (mg)	nutrients	dietary interview	2	1	1	> BY & Bonf.	microbiome	dietary interview	39177	1	Dietary Interview+Behavior	1
expo	DR1TVC	RB_InverseSimpsonSD	0.0197486	0.00486398	0.153737	0.318338	4.06016	0.113916	0.113916	0	2	2	9	2	0.0229604	0.0168895	1.35945	0.190792	0.000475455	0.0240791	8484	0.0229604	0.190792	0.0168895	1.35945	RB_InverseSimpsonSD	microbiome	NA	Vitamin C (mg)	nutrients	dietary interview	2	1	1	> BY & Bonf.	microbiome	dietary interview	39177	1	Dietary Interview+Behavior	1
expo	DR1TVC	RSV_ObservedOTUsSD	-0.0196233	0.00469351	0.149459	0.332261	-4.18095	0.117336	0.117336	0	2	2	-9	-2	-0.0191425	0.0141196	-1.35574	0.191949	0.000330479	0.0920278	8484	-0.0191425	0.191949	0.0141196	-1.35574	RSV_ObservedOTUsSD	microbiome	NA	Vitamin C (mg)	nutrients	dietary interview	2	1	1	> BY & Bonf.	microbiome	dietary interview	39177	1	Dietary Interview+Behavior	1
expo	DR1TVC	RSV_FaPhyloDivSD	-0.0210829	0.00377793	0.11288	0.366627	-5.58055	0.0516521	0.0516521	0	2	2	-9	-2	-0.0205951	0.0165525	-1.24423	0.229375	0.000382539	0.0410282	8484	-0.0205951	0.229375	0.0165525	-1.24423	RSV_FaPhyloDivSD	microbiome	NA	Vitamin C (mg)	nutrients	dietary interview	2	1	1	> BY & Bonf.	microbiome	dietary interview	39177	1	Dietary Interview+Behavior	1
expo	DR1TVC	RSV_ShanWienDivSD	-0.00269488	0.0131456	0.871275	0.857286	-0.205002	1.00794	1.00794	0.00787505	2	2	-7	-2	-0.00546376	0.013464	-0.405804	0.68967	2.69236e-05	0.052063	8484	-0.00546376	0.68967	0.013464	-0.405804	RSV_ShanWienDivSD	microbiome	NA	Vitamin C (mg)	nutrients	dietary interview	2	1	1	> BY & Bonf.	microbiome	dietary interview	39177	1	Dietary Interview+Behavior	1
expo	DR1TVC	RSV_InverseSimpsonSD	0.0194767	0.000705175	0.0230395	0.316349	27.6196	0.00274826	0.00274826	0	2	2	9	2	0.0195475	0.0148911	1.3127	0.205776	0.000344611	0.0233254	8484	0.0195475	0.205776	0.0148911	1.3127	RSV_InverseSimpsonSD	microbiome	NA	Vitamin C (mg)	nutrients	dietary interview	2	1	1	> BY & Bonf.	microbiome	dietary interview	39177	1	Dietary Interview+Behavior	1
expo	DR1TVD	RB_ObservedOTUsMean	-0.0275191	0.0274542	0.499249	0.209885	-1.00236	3.30044	3.30044	0.69701	2	2	-9	-2	-0.0256724	0.015477	-1.65875	0.114489	0.000574718	0.0926506	8484	-0.0256724	0.114489	0.015477	-1.65875	RB_ObservedOTUsMean	microbiome	NA	Vitamin D (D2 + D3) (mcg)	nutrients	dietary interview	2	1	1	> BY & Bonf.	microbiome	dietary interview	39177	1	Dietary Interview+Behavior	1
expo	DR1TVD	RB_FaPhyloDivMean	-0.029118	0.0217887	0.408968	0.196523	-1.33638	1.95315	1.95315	0.488007	2	2	-9	-2	-0.0267563	0.0158784	-1.68508	0.109231	0.000624275	0.0881573	8484	-0.0267563	0.109231	0.0158784	-1.68508	RB_FaPhyloDivMean	microbiome	NA	Vitamin D (D2 + D3) (mcg)	nutrients	dietary interview	2	1	1	> BY & Bonf.	microbiome	dietary interview	39177	1	Dietary Interview+Behavior	1
expo	DR1TVD	RB_ShanWienDivMean	-0.0039802	0.0217099	0.884567	0.980607	-0.183336	1.59007	1.59007	0.371098	2	2	-9	-2	0.00624147	0.0194072	0.321606	0.751456	3.39701e-05	0.0345942	8484	0.00624147	0.751456	0.0194072	0.321606	RB_ShanWienDivMean	microbiome	NA	Vitamin D (D2 + D3) (mcg)	nutrients	dietary interview	2	1	1	> BY & Bonf.	microbiome	dietary interview	39177	1	Dietary Interview+Behavior	1
expo	DR1TVD	RB_InverseSimpsonMean	0.00414462	0.00954983	0.739324	0.781372	0.433999	0.295431	0.295431	0	2	2	9	2	0.0120508	0.0231946	0.519552	0.609706	0.000126635	0.0149007	8484	0.0120508	0.609706	0.0231946	0.519552	RB_InverseSimpsonMean	microbiome	NA	Vitamin D (D2 + D3) (mcg)	nutrients	dietary interview	2	1	1	> BY & Bonf.	microbiome	dietary interview	39177	1	Dietary Interview+Behavior	1
expo	DR1TVD	RSV_ObservedOTUsMean	-0.0282064	0.0271262	0.487573	0.199686	-1.03982	3.23049	3.23049	0.690449	2	2	-9	-2	-0.0261574	0.0154485	-1.6932	0.107652	0.00059664	0.093242	8484	-0.0261574	0.107652	0.0154485	-1.6932	RSV_ObservedOTUsMean	microbiome	NA	Vitamin D (D2 + D3) (mcg)	nutrients	dietary interview	2	1	1	> BY & Bonf.	microbiome	dietary interview	39177	1	Dietary Interview+Behavior	1
expo	DR1TVD	RSV_FaPhyloDivMean	-0.0292739	0.0172065	0.338289	0.203303	-1.70133	1.12516	1.12516	0.111241	2	2	-9	-2	-0.027449	0.0161007	-1.70484	0.105424	0.000657015	0.0803921	8484	-0.027449	0.105424	0.0161007	-1.70484	RSV_FaPhyloDivMean	microbiome	NA	Vitamin D (D2 + D3) (mcg)	nutrients	dietary interview	2	1	1	> BY & Bonf.	microbiome	dietary interview	39177	1	Dietary Interview+Behavior	1
expo	DR1TVD	RSV_ShanWienDivMean	-0.00422251	0.0219088	0.87879	0.994058	-0.192731	1.648	1.648	0.393203	2	2	-9	-2	0.00548857	0.0190118	0.288693	0.776115	2.62688e-05	0.0348081	8484	0.00548857	0.776115	0.0190118	0.288693	RSV_ShanWienDivMean	microbiome	NA	Vitamin D (D2 + D3) (mcg)	nutrients	dietary interview	2	1	1	> BY & Bonf.	microbiome	dietary interview	39177	1	Dietary Interview+Behavior	1
expo	DR1TVD	RSV_InverseSimpsonMean	0.00288394	0.00953571	0.813031	0.8321	0.302436	0.296766	0.296766	0	2	2	9	2	0.00921671	0.0212994	0.432721	0.670357	7.40755e-05	0.0149859	8484	0.00921671	0.670357	0.0212994	0.432721	RSV_InverseSimpsonMean	microbiome	NA	Vitamin D (D2 + D3) (mcg)	nutrients	dietary interview	2	1	1	> BY & Bonf.	microbiome	dietary interview	39177	1	Dietary Interview+Behavior	1
expo	DR1TVD	RB_ObservedOTUsSD	-0.0385744	0.00978409	0.158138	0.0196634	-3.94257	0.665116	0.665116	0	2	2	-9	-2	-0.0405009	0.0126794	-3.19424	0.00502576	0.00143038	0.0883725	8484	-0.0405009	0.00502576	0.0126794	-3.19424	RB_ObservedOTUsSD	microbiome	NA	Vitamin D (D2 + D3) (mcg)	nutrients	dietary interview	2	0.321966	1	> BY & Bonf.	microbiome	dietary interview	39177	1	Dietary Interview+Behavior	0.367291
expo	DR1TVD	RB_FaPhyloDivSD	-0.0426087	0.00135522	0.0202416	0.0161222	-31.4404	0.0127411	0.0127411	0	2	2	-9	-2	-0.0395928	0.0138528	-2.85811	0.0104477	0.00136696	0.0712566	8484	-0.0395928	0.0104477	0.0138528	-2.85811	RB_FaPhyloDivSD	microbiome	NA	Vitamin D (D2 + D3) (mcg)	nutrients	dietary interview	2	0.5702	1	> BY & Bonf.	microbiome	dietary interview	39177	1	Dietary Interview+Behavior	0.655656
expo	DR1TVD	RB_ShanWienDivSD	-0.0296982	0.0115617	0.236347	0.155871	-2.56868	0.635095	0.635095	0	2	2	-9	-2	-0.0281647	0.0147359	-1.9113	0.0720224	0.000691725	0.0389712	8484	-0.0281647	0.0720224	0.0147359	-1.9113	RB_ShanWienDivSD	microbiome	NA	Vitamin D (D2 + D3) (mcg)	nutrients	dietary interview	2	1	1	> BY & Bonf.	microbiome	dietary interview	39177	1	Dietary Interview+Behavior	1
expo	DR1TVD	RB_InverseSimpsonSD	0.000962423	0.0168007	0.963571	0.984353	0.0572848	0.667464	0.667464	0	2	2	7	2	-0.00134296	0.0212878	-0.063086	0.950393	1.57271e-06	0.024147	8484	-0.00134296	0.950393	0.0212878	-0.063086	RB_InverseSimpsonSD	microbiome	NA	Vitamin D (D2 + D3) (mcg)	nutrients	dietary interview	2	1	1	> BY & Bonf.	microbiome	dietary interview	39177	1	Dietary Interview+Behavior	1
expo	DR1TVD	RSV_ObservedOTUsSD	-0.0369516	0.00981458	0.165274	0.0166506	-3.76497	0.759331	0.759331	0	2	2	-9	-2	-0.0397273	0.0123498	-3.21683	0.00478215	0.00137626	0.0922684	8484	-0.0397273	0.00478215	0.0123498	-3.21683	RSV_ObservedOTUsSD	microbiome	NA	Vitamin D (D2 + D3) (mcg)	nutrients	dietary interview	2	0.310025	1	> BY & Bonf.	microbiome	dietary interview	39177	1	Dietary Interview+Behavior	0.330467
expo	DR1TVD	RSV_FaPhyloDivSD	-0.042093	0.00635509	0.0953947	0.0563781	-6.62351	0.187307	0.187307	0	2	2	-9	-2	-0.0379061	0.0151308	-2.50523	0.0220666	0.00125297	0.041365	8484	-0.0379061	0.0220666	0.0151308	-2.50523	RSV_FaPhyloDivSD	microbiome	NA	Vitamin D (D2 + D3) (mcg)	nutrients	dietary interview	2	1	1	> BY & Bonf.	microbiome	dietary interview	39177	1	Dietary Interview+Behavior	1
expo	DR1TVD	RSV_ShanWienDivSD	-0.0164262	0.0188595	0.543832	0.267926	-0.870978	2.04225	2.04225	0.510345	2	2	-9	-2	-0.0277231	0.0162522	-1.70581	0.10524	0.000670203	0.0518207	8484	-0.0277231	0.10524	0.0162522	-1.70581	RSV_ShanWienDivSD	microbiome	NA	Vitamin D (D2 + D3) (mcg)	nutrients	dietary interview	2	1	1	> BY & Bonf.	microbiome	dietary interview	39177	1	Dietary Interview+Behavior	1
expo	DR1TVD	RSV_InverseSimpsonSD	-0.00254038	0.0184888	0.913072	0.898913	-0.137401	0.808233	0.808233	0	2	2	-9	-2	-0.00441042	0.0211486	-0.208545	0.837145	1.69623e-05	0.0233302	8484	-0.00441042	0.837145	0.0211486	-0.208545	RSV_InverseSimpsonSD	microbiome	NA	Vitamin D (D2 + D3) (mcg)	nutrients	dietary interview	2	1	1	> BY & Bonf.	microbiome	dietary interview	39177	1	Dietary Interview+Behavior	1
expo	DR1TVK	RB_ObservedOTUsMean	-0.0328539	0.00805239	0.153017	0.0530384	-4.08002	0.424591	0.424591	0	2	2	-9	-2	-0.0378306	0.013908	-2.72007	0.0140398	0.00116701	0.0842733	8484	-0.0378306	0.0140398	0.013908	-2.72007	RB_ObservedOTUsMean	microbiome	NA	Vitamin K (mcg)	nutrients	dietary interview	2	0.715833	1	> BY & Bonf.	microbiome	dietary interview	39177	1	Dietary Interview+Behavior	0.594625
expo	DR1TVK	RB_FaPhyloDivMean	-0.0333417	0.00486965	0.0923274	0.100122	-6.84683	0.113	0.113	0	2	2	-9	-2	-0.0347472	0.0149128	-2.33004	0.0316406	0.000984532	0.0807268	8484	-0.0347472	0.0316406	0.0149128	-2.33004	RB_FaPhyloDivMean	microbiome	NA	Vitamin K (mcg)	nutrients	dietary interview	2	1	1	> BY & Bonf.	microbiome	dietary interview	39177	1	Dietary Interview+Behavior	1
expo	DR1TVK	RB_ShanWienDivMean	-0.0389831	0.00835681	0.134438	0.10454	-4.66483	0.276484	0.276484	0	2	2	-9	-2	-0.0353072	0.0164859	-2.14166	0.0461504	0.00101652	0.0313062	8484	-0.0353072	0.0461504	0.0164859	-2.14166	RB_ShanWienDivMean	microbiome	NA	Vitamin K (mcg)	nutrients	dietary interview	2	1	1	> BY & Bonf.	microbiome	dietary interview	39177	1	Dietary Interview+Behavior	1
expo	DR1TVK	RB_InverseSimpsonMean	-0.0249468	0.0210843	0.446707	0.375392	-1.18319	1.43249	1.43249	0.301913	2	2	-9	-2	-0.0213299	0.0175681	-1.21413	0.240389	0.000370993	0.0145953	8484	-0.0213299	0.240389	0.0175681	-1.21413	RB_InverseSimpsonMean	microbiome	NA	Vitamin K (mcg)	nutrients	dietary interview	2	1	1	> BY & Bonf.	microbiome	dietary interview	39177	1	Dietary Interview+Behavior	1
expo	DR1TVK	RSV_ObservedOTUsMean	-0.0330418	0.00772451	0.146203	0.0527336	-4.27753	0.389645	0.389645	0	2	2	-9	-2	-0.0378695	0.0139685	-2.71107	0.014311	0.00116941	0.084824	8484	-0.0378695	0.014311	0.0139685	-2.71107	RSV_ObservedOTUsMean	microbiome	NA	Vitamin K (mcg)	nutrients	dietary interview	2	0.72683	1	> BY & Bonf.	microbiome	dietary interview	39177	1	Dietary Interview+Behavior	0.606969
expo	DR1TVK	RSV_FaPhyloDivMean	-0.030575	0.0120252	0.238553	0.148233	-2.54258	0.590809	0.590809	0	2	2	-9	-2	-0.0334828	0.0159898	-2.09401	0.0506813	0.000914181	0.0734261	8484	-0.0334828	0.0506813	0.0159898	-2.09401	RSV_FaPhyloDivMean	microbiome	NA	Vitamin K (mcg)	nutrients	dietary interview	2	1	1	> BY & Bonf.	microbiome	dietary interview	39177	1	Dietary Interview+Behavior	1
expo	DR1TVK	RSV_ShanWienDivMean	-0.0402673	0.00891995	0.138782	0.0920591	-4.5143	0.318296	0.318296	0	2	2	-9	-2	-0.0363588	0.0164146	-2.21502	0.0398946	0.00107798	0.0314332	8484	-0.0363588	0.0398946	0.0164146	-2.21502	RSV_ShanWienDivMean	microbiome	NA	Vitamin K (mcg)	nutrients	dietary interview	2	1	1	> BY & Bonf.	microbiome	dietary interview	39177	1	Dietary Interview+Behavior	1
expo	DR1TVK	RSV_InverseSimpsonMean	-0.0269487	0.0219222	0.434752	0.322785	-1.22928	1.57965	1.57965	0.36695	2	2	-9	-2	-0.0235726	0.017403	-1.35451	0.192332	0.000453113	0.014701	8484	-0.0235726	0.192332	0.017403	-1.35451	RSV_InverseSimpsonMean	microbiome	NA	Vitamin K (mcg)	nutrients	dietary interview	2	1	1	> BY & Bonf.	microbiome	dietary interview	39177	1	Dietary Interview+Behavior	1
expo	DR1TVK	RB_ObservedOTUsSD	-0.0278986	0.0127133	0.272207	0.178807	-2.19444	0.697954	0.697954	0	2	2	-9	-2	-0.0310388	0.0152029	-2.04164	0.0561231	0.000785598	0.0809805	8484	-0.0310388	0.0561231	0.0152029	-2.04164	RB_ObservedOTUsSD	microbiome	NA	Vitamin K (mcg)	nutrients	dietary interview	2	1	1	> BY & Bonf.	microbiome	dietary interview	39177	1	Dietary Interview+Behavior	1
expo	DR1TVK	RB_FaPhyloDivSD	-0.0275166	0.00253249	0.0584268	0.225184	-10.8654	0.0249028	0.0249028	0	2	2	-9	-2	-0.0269898	0.0157023	-1.71885	0.102793	0.000594003	0.065209	8484	-0.0269898	0.102793	0.0157023	-1.71885	RB_FaPhyloDivSD	microbiome	NA	Vitamin K (mcg)	nutrients	dietary interview	2	1	1	> BY & Bonf.	microbiome	dietary interview	39177	1	Dietary Interview+Behavior	1
expo	DR1TVK	RB_ShanWienDivSD	-0.0108964	0.0289735	0.770997	0.671017	-0.37608	2.89863	2.89863	0.655009	2	2	-9	-2	-0.0100734	0.0177097	-0.568805	0.576517	8.27449e-05	0.0368476	8484	-0.0100734	0.576517	0.0177097	-0.568805	RB_ShanWienDivSD	microbiome	NA	Vitamin K (mcg)	nutrients	dietary interview	2	1	1	> BY & Bonf.	microbiome	dietary interview	39177	1	Dietary Interview+Behavior	1
expo	DR1TVK	RB_InverseSimpsonSD	0.0123348	0.0303514	0.754258	0.511432	0.4064	3.57798	3.57798	0.720513	2	2	7	2	0.0173405	0.0163424	1.06107	0.302688	0.000245195	0.0243307	8484	0.0173405	0.302688	0.0163424	1.06107	RB_InverseSimpsonSD	microbiome	NA	Vitamin K (mcg)	nutrients	dietary interview	2	1	1	> BY & Bonf.	microbiome	dietary interview	39177	1	Dietary Interview+Behavior	1
expo	DR1TVK	RSV_ObservedOTUsSD	-0.0291457	0.0127286	0.262133	0.156728	-2.28978	0.722774	0.722774	0	2	2	-9	-2	-0.0316894	0.014801	-2.14103	0.0462078	0.000818875	0.0845641	8484	-0.0316894	0.0462078	0.014801	-2.14103	RSV_ObservedOTUsSD	microbiome	NA	Vitamin K (mcg)	nutrients	dietary interview	2	1	1	> BY & Bonf.	microbiome	dietary interview	39177	1	Dietary Interview+Behavior	1
expo	DR1TVK	RSV_FaPhyloDivSD	-0.0198835	0.0274336	0.600732	0.465284	-0.724787	2.04951	2.04951	0.512078	2	2	-9	-2	-0.0173141	0.0193846	-0.893189	0.383543	0.000244451	0.0384883	8484	-0.0173141	0.383543	0.0193846	-0.893189	RSV_FaPhyloDivSD	microbiome	NA	Vitamin K (mcg)	nutrients	dietary interview	2	1	1	> BY & Bonf.	microbiome	dietary interview	39177	1	Dietary Interview+Behavior	1
expo	DR1TVK	RSV_ShanWienDivSD	0.00970001	0.0184356	0.691651	0.607157	0.526156	1.83347	1.83347	0.454586	2	2	-3	0	0.00968057	0.0133985	0.722512	0.479263	7.64172e-05	0.0507048	8484	0.00968057	0.479263	0.0133985	0.722512	RSV_ShanWienDivSD	microbiome	NA	Vitamin K (mcg)	nutrients	dietary interview	2	1	1	> BY & Bonf.	microbiome	dietary interview	39177	1	Dietary Interview+Behavior	1
expo	DR1TVK	RSV_InverseSimpsonSD	0.0279204	0.0243753	0.45691	0.211258	1.14544	2.55577	2.55577	0.608729	2	2	9	2	0.0253861	0.0153079	1.65837	0.114568	0.000525509	0.0237086	8484	0.0253861	0.114568	0.0153079	1.65837	RSV_InverseSimpsonSD	microbiome	NA	Vitamin K (mcg)	nutrients	dietary interview	2	1	1	> BY & Bonf.	microbiome	dietary interview	39177	1	Dietary Interview+Behavior	1
expo	DR1TZINC	RB_ObservedOTUsMean	-0.00562933	0.0262374	0.865451	0.732284	-0.214553	2.22961	2.22961	0.551492	2	2	-9	-2	-0.0119404	0.0185304	-0.644372	0.527461	7.51445e-05	0.092979	8484	-0.0119404	0.527461	0.0185304	-0.644372	RB_ObservedOTUsMean	microbiome	NA	Zinc (mg)	nutrients	dietary interview	2	1	1	> BY & Bonf.	microbiome	dietary interview	39177	1	Dietary Interview+Behavior	1
expo	DR1TZINC	RB_FaPhyloDivMean	-0.00907886	0.026864	0.792522	0.567419	-0.337956	2.55593	2.55593	0.608753	2	2	-9	-2	-0.0176825	0.0180777	-0.978139	0.34097	0.000164795	0.0884304	8484	-0.0176825	0.34097	0.0180777	-0.978139	RB_FaPhyloDivMean	microbiome	NA	Zinc (mg)	nutrients	dietary interview	2	1	1	> BY & Bonf.	microbiome	dietary interview	39177	1	Dietary Interview+Behavior	1
expo	DR1TZINC	RB_ShanWienDivMean	-0.00711576	0.0169588	0.747083	0.795586	-0.419592	0.56183	0.56183	0	2	2	-9	-2	-0.00983908	0.0232535	-0.423123	0.677218	5.10229e-05	0.034411	8484	-0.00983908	0.677218	0.0232535	-0.423123	RB_ShanWienDivMean	microbiome	NA	Zinc (mg)	nutrients	dietary interview	2	1	1	> BY & Bonf.	microbiome	dietary interview	39177	1	Dietary Interview+Behavior	1
expo	DR1TZINC	RB_InverseSimpsonMean	-0.0274983	0.000727296	0.0168338	0.446981	-37.809	0.000810002	0.000810002	0	2	2	-9	-2	-0.028697	0.0256717	-1.11784	0.278332	0.000434039	0.0148575	8484	-0.028697	0.278332	0.0256717	-1.11784	RB_InverseSimpsonMean	microbiome	NA	Zinc (mg)	nutrients	dietary interview	2	1	1	> BY & Bonf.	microbiome	dietary interview	39177	1	Dietary Interview+Behavior	1
expo	DR1TZINC	RSV_ObservedOTUsMean	-0.00657157	0.0260058	0.842427	0.710981	-0.252696	2.16283	2.16283	0.537644	2	2	-9	-2	-0.012546	0.0185824	-0.675156	0.508158	8.29601e-05	0.0935663	8484	-0.012546	0.508158	0.0185824	-0.675156	RSV_ObservedOTUsMean	microbiome	NA	Zinc (mg)	nutrients	dietary interview	2	1	1	> BY & Bonf.	microbiome	dietary interview	39177	1	Dietary Interview+Behavior	1
expo	DR1TZINC	RSV_FaPhyloDivMean	-0.0175017	0.0267445	0.631102	0.434385	-0.654403	2.20304	2.20304	0.546081	2	2	-9	-2	-0.0209678	0.0182054	-1.15174	0.264498	0.00023172	0.0805564	8484	-0.0209678	0.264498	0.0182054	-1.15174	RSV_FaPhyloDivMean	microbiome	NA	Zinc (mg)	nutrients	dietary interview	2	1	1	> BY & Bonf.	microbiome	dietary interview	39177	1	Dietary Interview+Behavior	1
expo	DR1TZINC	RSV_ShanWienDivMean	-0.00663475	0.0163956	0.755205	0.804532	-0.404666	0.528064	0.528064	0	2	2	-9	-2	-0.0096404	0.0232114	-0.41533	0.682809	4.89831e-05	0.0346442	8484	-0.0096404	0.682809	0.0232114	-0.41533	RSV_ShanWienDivMean	microbiome	NA	Zinc (mg)	nutrients	dietary interview	2	1	1	> BY & Bonf.	microbiome	dietary interview	39177	1	Dietary Interview+Behavior	1
expo	DR1TZINC	RSV_InverseSimpsonMean	-0.0269703	0.00270942	0.0637406	0.459124	-9.95426	0.011155	0.011155	0	2	2	-9	-2	-0.0283095	0.0255906	-1.10625	0.283186	0.000422397	0.0149855	8484	-0.0283095	0.283186	0.0255906	-1.10625	RSV_InverseSimpsonMean	microbiome	NA	Zinc (mg)	nutrients	dietary interview	2	1	1	> BY & Bonf.	microbiome	dietary interview	39177	1	Dietary Interview+Behavior	1
expo	DR1TZINC	RB_ObservedOTUsSD	-0.00732382	0.00571344	0.42176	0.681009	-1.28186	0.146	0.146	0	2	2	-9	-2	-0.0116286	0.0183901	-0.632329	0.535122	7.12705e-05	0.0887981	8484	-0.0116286	0.535122	0.0183901	-0.632329	RB_ObservedOTUsSD	microbiome	NA	Zinc (mg)	nutrients	dietary interview	2	1	1	> BY & Bonf.	microbiome	dietary interview	39177	1	Dietary Interview+Behavior	1
expo	DR1TZINC	RB_FaPhyloDivSD	-0.0308432	0.0036071	0.0741156	0.137548	-8.5507	0.0605425	0.0605425	0	2	2	-9	-2	-0.031904	0.0163436	-1.95208	0.0666632	0.000536472	0.0709977	8484	-0.031904	0.0666632	0.0163436	-1.95208	RB_FaPhyloDivSD	microbiome	NA	Zinc (mg)	nutrients	dietary interview	2	1	1	> BY & Bonf.	microbiome	dietary interview	39177	1	Dietary Interview+Behavior	1
expo	DR1TZINC	RB_ShanWienDivSD	0.0143358	0.0133327	0.476929	0.693654	1.07524	0.325359	0.325359	0	2	2	1	0	0.0108073	0.0238066	0.453963	0.655281	6.15594e-05	0.0394908	8484	0.0108073	0.655281	0.0238066	0.453963	RB_ShanWienDivSD	microbiome	NA	Zinc (mg)	nutrients	dietary interview	2	1	1	> BY & Bonf.	microbiome	dietary interview	39177	1	Dietary Interview+Behavior	1
expo	DR1TZINC	RB_InverseSimpsonSD	0.0341269	0.00730671	0.134276	0.240096	4.67062	0.121961	0.121961	0	2	2	9	2	0.035831	0.0215633	1.66166	0.113897	0.000676666	0.0245014	8484	0.035831	0.113897	0.0215633	1.66166	RB_InverseSimpsonSD	microbiome	NA	Zinc (mg)	nutrients	dietary interview	2	1	1	> BY & Bonf.	microbiome	dietary interview	39177	1	Dietary Interview+Behavior	1
expo	DR1TZINC	RSV_ObservedOTUsSD	-0.00271922	0.00792392	0.78955	0.808728	-0.343167	0.3049	0.3049	0	2	2	-9	-2	-0.00843121	0.0174957	-0.481903	0.635682	3.74659e-05	0.0927484	8484	-0.00843121	0.635682	0.0174957	-0.481903	RSV_ObservedOTUsSD	microbiome	NA	Zinc (mg)	nutrients	dietary interview	2	1	1	> BY & Bonf.	microbiome	dietary interview	39177	1	Dietary Interview+Behavior	1
expo	DR1TZINC	RSV_FaPhyloDivSD	-0.0280833	0.0113848	0.245194	0.20851	-2.46672	0.474535	0.474535	0	2	2	-9	-2	-0.0298642	0.0164402	-1.81654	0.0859794	0.000470066	0.0410875	8484	-0.0298642	0.0859794	0.0164402	-1.81654	RSV_FaPhyloDivSD	microbiome	NA	Zinc (mg)	nutrients	dietary interview	2	1	1	> BY & Bonf.	microbiome	dietary interview	39177	1	Dietary Interview+Behavior	1
expo	DR1TZINC	RSV_ShanWienDivSD	0.0194597	0.0135296	0.38677	0.417582	1.43831	0.927665	0.927665	0	2	2	5	0	0.0134963	0.014949	0.902819	0.378546	9.60027e-05	0.0525776	8484	0.0134963	0.378546	0.014949	0.902819	RSV_ShanWienDivSD	microbiome	NA	Zinc (mg)	nutrients	dietary interview	2	1	1	> BY & Bonf.	microbiome	dietary interview	39177	1	Dietary Interview+Behavior	1
expo	DR1TZINC	RSV_InverseSimpsonSD	0.0274046	0.00994067	0.221529	0.323232	2.75681	0.242226	0.242226	0	2	2	9	2	0.0291269	0.0208268	1.39853	0.178948	0.000447141	0.0236169	8484	0.0291269	0.178948	0.0208268	1.39853	RSV_InverseSimpsonSD	microbiome	NA	Zinc (mg)	nutrients	dietary interview	2	1	1	> BY & Bonf.	microbiome	dietary interview	39177	1	Dietary Interview+Behavior	1
expo	DR2TACAR	RB_ObservedOTUsMean	0.0168713	0.000431799	0.0162899	0.455946	39.0721	0.000729565	0.000729565	0	2	2	-1	0	0.0160111	0.0163519	0.979158	0.34048	0.000235068	0.0933679	7562	0.0160111	0.34048	0.0163519	0.979158	RB_ObservedOTUsMean	microbiome	NA	Alpha-carotene (mcg)	nutrients	dietary interview	2	1	1	> BY & Bonf.	microbiome	dietary interview	39177	1	Dietary Interview+Behavior	1
expo	DR2TACAR	RB_FaPhyloDivMean	0.0125423	0.00663674	0.309839	0.572468	1.88983	0.155327	0.155327	0	2	2	-5	0	0.0139872	0.0180112	0.776584	0.44749	0.000179396	0.0888227	7562	0.0139872	0.44749	0.0180112	0.776584	RB_FaPhyloDivMean	microbiome	NA	Alpha-carotene (mcg)	nutrients	dietary interview	2	1	1	> BY & Bonf.	microbiome	dietary interview	39177	1	Dietary Interview+Behavior	1
expo	DR2TACAR	RB_ShanWienDivMean	0.0151226	0.0106448	0.390463	0.476383	1.42066	0.523613	0.523613	0	2	2	3	0	0.0136575	0.0150004	0.910474	0.374604	0.000171038	0.0338014	7562	0.0136575	0.374604	0.0150004	0.910474	RB_ShanWienDivMean	microbiome	NA	Alpha-carotene (mcg)	nutrients	dietary interview	2	1	1	> BY & Bonf.	microbiome	dietary interview	39177	1	Dietary Interview+Behavior	1
expo	DR2TACAR	RB_InverseSimpsonMean	0.0156473	0.0135481	0.454305	0.443436	1.15494	0.743385	0.743385	0	2	2	9	2	0.0166184	0.0161244	1.03064	0.31636	0.00025324	0.0148382	7562	0.0166184	0.31636	0.0161244	1.03064	RB_InverseSimpsonMean	microbiome	NA	Alpha-carotene (mcg)	nutrients	dietary interview	2	1	1	> BY & Bonf.	microbiome	dietary interview	39177	1	Dietary Interview+Behavior	1
expo	DR2TACAR	RSV_ObservedOTUsMean	0.017164	0.00134911	0.0499363	0.446893	12.7225	0.00710504	0.00710504	0	2	2	-1	0	0.0164559	0.0164319	1.00146	0.32988	0.00024831	0.0940854	7562	0.0164559	0.32988	0.0164319	1.00146	RSV_ObservedOTUsMean	microbiome	NA	Alpha-carotene (mcg)	nutrients	dietary interview	2	1	1	> BY & Bonf.	microbiome	dietary interview	39177	1	Dietary Interview+Behavior	1
expo	DR2TACAR	RSV_FaPhyloDivMean	0.00947194	0.0121883	0.579422	0.628521	0.777135	0.479838	0.479838	0	2	2	-5	0	0.0151143	0.0199981	0.755786	0.459554	0.000209474	0.0817426	7562	0.0151143	0.459554	0.0199981	0.755786	RSV_FaPhyloDivMean	microbiome	NA	Alpha-carotene (mcg)	nutrients	dietary interview	2	1	1	> BY & Bonf.	microbiome	dietary interview	39177	1	Dietary Interview+Behavior	1
expo	DR2TACAR	RSV_ShanWienDivMean	0.0148209	0.0109804	0.40593	0.48932	1.34976	0.547811	0.547811	0	2	2	3	0	0.0134175	0.0151341	0.886578	0.386998	0.000165082	0.0341113	7562	0.0134175	0.386998	0.0151341	0.886578	RSV_ShanWienDivMean	microbiome	NA	Alpha-carotene (mcg)	nutrients	dietary interview	2	1	1	> BY & Bonf.	microbiome	dietary interview	39177	1	Dietary Interview+Behavior	1
expo	DR2TACAR	RSV_InverseSimpsonMean	0.014193	0.0147041	0.511257	0.488658	0.965246	0.84866	0.84866	0	2	2	9	2	0.0154898	0.0164348	0.9425	0.358416	0.000220011	0.0150519	7562	0.0154898	0.358416	0.0164348	0.9425	RSV_InverseSimpsonMean	microbiome	NA	Alpha-carotene (mcg)	nutrients	dietary interview	2	1	1	> BY & Bonf.	microbiome	dietary interview	39177	1	Dietary Interview+Behavior	1
expo	DR2TACAR	RB_ObservedOTUsSD	0.0271463	0.000422037	0.00989657	0.298499	64.3221	0.000529999	0.000529999	0	2	2	3	0	0.0254808	0.0184658	1.37989	0.184522	0.000595358	0.0903508	7562	0.0254808	0.184522	0.0184658	1.37989	RB_ObservedOTUsSD	microbiome	NA	Alpha-carotene (mcg)	nutrients	dietary interview	2	1	1	> BY & Bonf.	microbiome	dietary interview	39177	1	Dietary Interview+Behavior	1
expo	DR2TACAR	RB_FaPhyloDivSD	0.0318936	0.00248736	0.0495492	0.265271	12.8223	0.0150075	0.0150075	0	2	2	3	0	0.0303801	0.0203493	1.49293	0.152776	0.000846311	0.0729325	7562	0.0303801	0.152776	0.0203493	1.49293	RB_FaPhyloDivSD	microbiome	NA	Alpha-carotene (mcg)	nutrients	dietary interview	2	1	1	> BY & Bonf.	microbiome	dietary interview	39177	1	Dietary Interview+Behavior	1
expo	DR2TACAR	RB_ShanWienDivSD	0.0250844	0.0216023	0.452606	0.317365	1.16119	1.24989	1.24989	0.199928	2	2	3	0	0.0267291	0.0201466	1.32673	0.201185	0.000655122	0.0406922	7562	0.0267291	0.201185	0.0201466	1.32673	RB_ShanWienDivSD	microbiome	NA	Alpha-carotene (mcg)	nutrients	dietary interview	2	1	1	> BY & Bonf.	microbiome	dietary interview	39177	1	Dietary Interview+Behavior	1
expo	DR2TACAR	RB_InverseSimpsonSD	-0.00471521	0.0225373	0.868701	0.930047	-0.209218	1.5618	1.5618	0.359713	2	2	-7	-2	-0.000897806	0.0187066	-0.047994	0.96225	7.39124e-07	0.0249671	7562	-0.000897806	0.96225	0.0187066	-0.047994	RB_InverseSimpsonSD	microbiome	NA	Alpha-carotene (mcg)	nutrients	dietary interview	2	1	1	> BY & Bonf.	microbiome	dietary interview	39177	1	Dietary Interview+Behavior	1
expo	DR2TACAR	RSV_ObservedOTUsSD	0.0219323	0.00222377	0.0643287	0.404646	9.86265	0.0148606	0.0148606	0	2	2	1	0	0.020007	0.0184571	1.08398	0.292682	0.000367044	0.0929708	7562	0.020007	0.292682	0.0184571	1.08398	RSV_ObservedOTUsSD	microbiome	NA	Alpha-carotene (mcg)	nutrients	dietary interview	2	1	1	> BY & Bonf.	microbiome	dietary interview	39177	1	Dietary Interview+Behavior	1
expo	DR2TACAR	RSV_FaPhyloDivSD	0.0180915	0.0195111	0.524021	0.53746	0.927245	0.727198	0.727198	0	2	2	3	0	0.0217159	0.023138	0.938536	0.360393	0.000432423	0.0434586	7562	0.0217159	0.360393	0.023138	0.938536	RSV_FaPhyloDivSD	microbiome	NA	Alpha-carotene (mcg)	nutrients	dietary interview	2	1	1	> BY & Bonf.	microbiome	dietary interview	39177	1	Dietary Interview+Behavior	1
expo	DR2TACAR	RSV_ShanWienDivSD	-0.00118329	0.0188668	0.960125	0.964047	-0.0627179	1.03906	1.03906	0.0375944	2	2	-7	-2	0.000743062	0.0191664	0.0387689	0.969501	5.06294e-07	0.0536777	7562	0.000743062	0.969501	0.0191664	0.0387689	RSV_ShanWienDivSD	microbiome	NA	Alpha-carotene (mcg)	nutrients	dietary interview	2	1	1	> BY & Bonf.	microbiome	dietary interview	39177	1	Dietary Interview+Behavior	1
expo	DR2TACAR	RSV_InverseSimpsonSD	-0.0212242	0.018156	0.450498	0.447192	-1.169	0.966581	0.966581	0	2	2	-9	-2	-0.0198064	0.0186281	-1.06325	0.301724	0.00035972	0.0244965	7562	-0.0198064	0.301724	0.0186281	-1.06325	RSV_InverseSimpsonSD	microbiome	NA	Alpha-carotene (mcg)	nutrients	dietary interview	2	1	1	> BY & Bonf.	microbiome	dietary interview	39177	1	Dietary Interview+Behavior	1
expo	DR2TALCO	RB_ObservedOTUsMean	0.0539046	0.0250658	0.277095	0.0622822	2.15052	1.40964	1.40964	0.290601	2	2	7	2	0.0566522	0.0208836	2.71277	0.0142595	0.00289839	0.0968659	7562	0.0566522	0.0142595	0.0208836	2.71277	RB_ObservedOTUsMean	microbiome	NA	Alcohol (gm)	nutrients	dietary interview	2	0.724849	1	> BY & Bonf.	microbiome	dietary interview	39177	1	Dietary Interview+Behavior	0.594625
expo	DR2TALCO	RB_FaPhyloDivMean	0.0513892	0.0219444	0.256929	0.0792458	2.3418	1.04347	1.04347	0.0416615	2	2	7	2	0.0543314	0.0214767	2.52979	0.0209663	0.00266578	0.092204	7562	0.0543314	0.0209663	0.0214767	2.52979	RB_FaPhyloDivMean	microbiome	NA	Alcohol (gm)	nutrients	dietary interview	2	0.975422	1	> BY & Bonf.	microbiome	dietary interview	39177	1	Dietary Interview+Behavior	0.855976
expo	DR2TALCO	RB_ShanWienDivMean	0.0440413	0.00647359	0.0929108	0.0844269	6.80323	0.131621	0.131621	0	2	2	9	2	0.0420608	0.0175239	2.4002	0.0274159	0.00159764	0.0351894	7562	0.0420608	0.0274159	0.0175239	2.4002	RB_ShanWienDivMean	microbiome	NA	Alcohol (gm)	nutrients	dietary interview	2	1	1	> BY & Bonf.	microbiome	dietary interview	39177	1	Dietary Interview+Behavior	1
expo	DR2TALCO	RB_InverseSimpsonMean	0.019255	0.012157	0.358522	0.43118	1.58386	0.456371	0.456371	0	2	2	9	2	0.0202893	0.01801	1.12656	0.274725	0.000371754	0.0148515	7562	0.0202893	0.274725	0.01801	1.12656	RB_InverseSimpsonMean	microbiome	NA	Alcohol (gm)	nutrients	dietary interview	2	1	1	> BY & Bonf.	microbiome	dietary interview	39177	1	Dietary Interview+Behavior	1
expo	DR2TALCO	RSV_ObservedOTUsMean	0.0532435	0.0249478	0.278955	0.0624759	2.1342	1.41632	1.41632	0.293942	2	2	7	2	0.0566207	0.0208319	2.71798	0.0141023	0.00289516	0.0975497	7562	0.0566207	0.0141023	0.0208319	2.71798	RSV_ObservedOTUsMean	microbiome	NA	Alcohol (gm)	nutrients	dietary interview	2	0.718248	1	> BY & Bonf.	microbiome	dietary interview	39177	1	Dietary Interview+Behavior	0.606969
expo	DR2TALCO	RSV_FaPhyloDivMean	0.0485655	0.0206401	0.255836	0.0795248	2.35297	1.02436	1.02436	0.0237803	2	2	7	2	0.0515212	0.0204444	2.52007	0.0213955	0.00239715	0.0846399	7562	0.0515212	0.0213955	0.0204444	2.52007	RSV_FaPhyloDivMean	microbiome	NA	Alcohol (gm)	nutrients	dietary interview	2	0.990185	1	> BY & Bonf.	microbiome	dietary interview	39177	1	Dietary Interview+Behavior	1
expo	DR2TALCO	RSV_ShanWienDivMean	0.0442556	0.00594552	0.0850176	0.0785299	7.44353	0.113176	0.113176	0	2	2	9	2	0.0427104	0.0172933	2.46977	0.0237521	0.00164737	0.0355487	7562	0.0427104	0.0237521	0.0172933	2.46977	RSV_ShanWienDivMean	microbiome	NA	Alcohol (gm)	nutrients	dietary interview	2	1	1	> BY & Bonf.	microbiome	dietary interview	39177	1	Dietary Interview+Behavior	1
expo	DR2TALCO	RSV_InverseSimpsonMean	0.0216148	0.013985	0.365593	0.377948	1.54557	0.633109	0.633109	0	2	2	9	2	0.0216076	0.0173571	1.24489	0.229137	0.000421635	0.015071	7562	0.0216076	0.229137	0.0173571	1.24489	RSV_InverseSimpsonMean	microbiome	NA	Alcohol (gm)	nutrients	dietary interview	2	1	1	> BY & Bonf.	microbiome	dietary interview	39177	1	Dietary Interview+Behavior	1
expo	DR2TALCO	RB_ObservedOTUsSD	0.0624585	0.026321	0.253904	0.0731574	2.37295	1.26925	1.26925	0.212131	2	2	9	2	0.0561985	0.023309	2.41103	0.0268127	0.00285215	0.0927282	7562	0.0561985	0.0268127	0.023309	2.41103	RB_ObservedOTUsSD	microbiome	NA	Alcohol (gm)	nutrients	dietary interview	2	1	1	> BY & Bonf.	microbiome	dietary interview	39177	1	Dietary Interview+Behavior	0.879047
expo	DR2TALCO	RB_FaPhyloDivSD	0.052678	0.0147588	0.173903	0.0888984	3.56927	0.468162	0.468162	0	2	2	9	2	0.0499141	0.0214593	2.32599	0.0319017	0.00224993	0.0742974	7562	0.0499141	0.0319017	0.0214593	2.32599	RB_FaPhyloDivSD	microbiome	NA	Alcohol (gm)	nutrients	dietary interview	2	1	1	> BY & Bonf.	microbiome	dietary interview	39177	1	Dietary Interview+Behavior	1
expo	DR2TALCO	RB_ShanWienDivSD	0.0294597	0.0144634	0.290544	0.296549	2.03685	0.477695	0.477695	0	2	2	5	0	0.0320157	0.0213837	1.4972	0.151672	0.000925657	0.0409555	7562	0.0320157	0.151672	0.0213837	1.4972	RB_ShanWienDivSD	microbiome	NA	Alcohol (gm)	nutrients	dietary interview	2	1	1	> BY & Bonf.	microbiome	dietary interview	39177	1	Dietary Interview+Behavior	1
expo	DR2TALCO	RB_InverseSimpsonSD	-0.0084686	0.0154481	0.680762	0.738026	-0.548196	0.869021	0.869021	0	2	2	-7	-2	-0.0064934	0.0172214	-0.377053	0.710542	3.80774e-05	0.0247287	7562	-0.0064934	0.710542	0.0172214	-0.377053	RB_InverseSimpsonSD	microbiome	NA	Alcohol (gm)	nutrients	dietary interview	2	1	1	> BY & Bonf.	microbiome	dietary interview	39177	1	Dietary Interview+Behavior	1
expo	DR2TALCO	RSV_ObservedOTUsSD	0.0634471	0.0264823	0.251725	0.0621584	2.39583	1.32262	1.32262	0.243923	2	2	9	2	0.0581196	0.022946	2.53289	0.020831	0.00305048	0.0959312	7562	0.0581196	0.020831	0.022946	2.53289	RSV_ObservedOTUsSD	microbiome	NA	Alcohol (gm)	nutrients	dietary interview	2	0.97081	1	> BY & Bonf.	microbiome	dietary interview	39177	1	Dietary Interview+Behavior	0.751232
expo	DR2TALCO	RSV_FaPhyloDivSD	0.0412824	0.000921804	0.0142129	0.0673206	44.7843	0.00345296	0.00345296	0	2	2	9	2	0.0408076	0.0175661	2.3231	0.0320898	0.00150385	0.0444091	7562	0.0408076	0.0320898	0.0175661	2.3231	RSV_FaPhyloDivSD	microbiome	NA	Alcohol (gm)	nutrients	dietary interview	2	1	1	> BY & Bonf.	microbiome	dietary interview	39177	1	Dietary Interview+Behavior	1
expo	DR2TALCO	RSV_ShanWienDivSD	0.030176	0.026101	0.453982	0.168657	1.15613	2.10748	2.10748	0.5255	2	2	5	0	0.0424759	0.0203531	2.08695	0.0513858	0.00162932	0.056423	7562	0.0424759	0.0513858	0.0203531	2.08695	RSV_ShanWienDivSD	microbiome	NA	Alcohol (gm)	nutrients	dietary interview	2	1	1	> BY & Bonf.	microbiome	dietary interview	39177	1	Dietary Interview+Behavior	1
expo	DR2TALCO	RSV_InverseSimpsonSD	-0.00566499	0.0159735	0.783034	0.859328	-0.354648	0.691604	0.691604	0	2	2	-7	-2	-0.00367489	0.0197737	-0.185848	0.854642	1.21959e-05	0.0245277	7562	-0.00367489	0.854642	0.0197737	-0.185848	RSV_InverseSimpsonSD	microbiome	NA	Alcohol (gm)	nutrients	dietary interview	2	1	1	> BY & Bonf.	microbiome	dietary interview	39177	1	Dietary Interview+Behavior	1
expo	DR2TATOA	RB_ObservedOTUsMean	0.0121456	0.000210228	0.0110181	0.642369	57.7735	0.000132375	0.000132375	0	2	2	7	2	0.0126454	0.0198894	0.635788	0.532915	0.000157227	0.0941276	7562	0.0126454	0.532915	0.0198894	0.635788	RB_ObservedOTUsMean	microbiome	NA	Added alpha-tocopherol (Vitamin E) (mg)	nutrients	dietary interview	2	1	1	> BY & Bonf.	microbiome	dietary interview	39177	1	Dietary Interview+Behavior	1
expo	DR2TATOA	RB_FaPhyloDivMean	0.00815576	0.00141106	0.109064	0.761659	5.77989	0.0053914	0.0053914	0	2	2	-1	0	0.00920446	0.0198651	0.463349	0.648668	8.33024e-05	0.0896052	7562	0.00920446	0.648668	0.0198651	0.463349	RB_FaPhyloDivMean	microbiome	NA	Added alpha-tocopherol (Vitamin E) (mg)	nutrients	dietary interview	2	1	1	> BY & Bonf.	microbiome	dietary interview	39177	1	Dietary Interview+Behavior	1
expo	DR2TATOA	RB_ShanWienDivMean	0.0187573	0.00388374	0.129976	0.471628	4.82972	0.0440584	0.0440584	0	2	2	9	2	0.0183166	0.018479	0.991211	0.334721	0.000329876	0.0339589	7562	0.0183166	0.334721	0.018479	0.991211	RB_ShanWienDivMean	microbiome	NA	Added alpha-tocopherol (Vitamin E) (mg)	nutrients	dietary interview	2	1	1	> BY & Bonf.	microbiome	dietary interview	39177	1	Dietary Interview+Behavior	1
expo	DR2TATOA	RB_InverseSimpsonMean	0.0222394	0.00534787	0.150234	0.305028	4.15856	0.129614	0.129614	0	2	2	9	2	0.0198276	0.0153795	1.28922	0.213642	0.000386544	0.0147859	7562	0.0198276	0.213642	0.0153795	1.28922	RB_InverseSimpsonMean	microbiome	NA	Added alpha-tocopherol (Vitamin E) (mg)	nutrients	dietary interview	2	1	1	> BY & Bonf.	microbiome	dietary interview	39177	1	Dietary Interview+Behavior	1
expo	DR2TATOA	RSV_ObservedOTUsMean	0.0116528	0.00095033	0.051804	0.652427	12.2619	0.00270068	0.00270068	0	2	2	5	0	0.0124187	0.0198488	0.625667	0.539386	0.00015164	0.0948081	7562	0.0124187	0.539386	0.0198488	0.625667	RSV_ObservedOTUsMean	microbiome	NA	Added alpha-tocopherol (Vitamin E) (mg)	nutrients	dietary interview	2	1	1	> BY & Bonf.	microbiome	dietary interview	39177	1	Dietary Interview+Behavior	1
expo	DR2TATOA	RSV_FaPhyloDivMean	0.00483072	0.00518751	0.522664	0.853404	0.93122	0.0707979	0.0707979	0	2	2	-3	0	0.0059561	0.0199615	0.29838	0.768831	3.48806e-05	0.0822443	7562	0.0059561	0.768831	0.0199615	0.29838	RSV_FaPhyloDivMean	microbiome	NA	Added alpha-tocopherol (Vitamin E) (mg)	nutrients	dietary interview	2	1	1	> BY & Bonf.	microbiome	dietary interview	39177	1	Dietary Interview+Behavior	1
expo	DR2TATOA	RSV_ShanWienDivMean	0.0192409	0.00397517	0.129701	0.466806	4.84026	0.0449898	0.0449898	0	2	2	9	2	0.0187697	0.0187239	1.00245	0.329413	0.000346399	0.0342915	7562	0.0187697	0.329413	0.0187239	1.00245	RSV_ShanWienDivMean	microbiome	NA	Added alpha-tocopherol (Vitamin E) (mg)	nutrients	dietary interview	2	1	1	> BY & Bonf.	microbiome	dietary interview	39177	1	Dietary Interview+Behavior	1
expo	DR2TATOA	RSV_InverseSimpsonMean	0.0237174	0.00423134	0.112395	0.287444	5.60517	0.0767948	0.0767948	0	2	2	9	2	0.0215164	0.0160229	1.34285	0.19601	0.000455197	0.015025	7562	0.0215164	0.19601	0.0160229	1.34285	RSV_InverseSimpsonMean	microbiome	NA	Added alpha-tocopherol (Vitamin E) (mg)	nutrients	dietary interview	2	1	1	> BY & Bonf.	microbiome	dietary interview	39177	1	Dietary Interview+Behavior	1
expo	DR2TATOA	RB_ObservedOTUsSD	0.0103497	0.00743351	0.396525	0.707558	1.3923	0.176173	0.176173	0	2	2	1	0	0.0094001	0.018859	0.498441	0.624209	8.68812e-05	0.0900361	7562	0.0094001	0.624209	0.018859	0.498441	RB_ObservedOTUsSD	microbiome	NA	Added alpha-tocopherol (Vitamin E) (mg)	nutrients	dietary interview	2	1	1	> BY & Bonf.	microbiome	dietary interview	39177	1	Dietary Interview+Behavior	1
expo	DR2TATOA	RB_FaPhyloDivSD	-0.01273	0.00708821	0.32344	0.655113	-1.79594	0.156791	0.156791	0	2	2	-9	-2	-0.00921215	0.0191648	-0.480681	0.636533	8.34415e-05	0.0717852	7562	-0.00921215	0.636533	0.0191648	-0.480681	RB_FaPhyloDivSD	microbiome	NA	Added alpha-tocopherol (Vitamin E) (mg)	nutrients	dietary interview	2	1	1	> BY & Bonf.	microbiome	dietary interview	39177	1	Dietary Interview+Behavior	1
expo	DR2TATOA	RB_ShanWienDivSD	0.0129701	0.00272558	0.131862	0.519566	4.75867	0.0429048	0.0429048	0	2	2	9	2	0.0114332	0.0154262	0.741157	0.468158	0.000128528	0.0401316	7562	0.0114332	0.468158	0.0154262	0.741157	RB_ShanWienDivSD	microbiome	NA	Added alpha-tocopherol (Vitamin E) (mg)	nutrients	dietary interview	2	1	1	> BY & Bonf.	microbiome	dietary interview	39177	1	Dietary Interview+Behavior	1
expo	DR2TATOA	RB_InverseSimpsonSD	-0.0271099	0.00170437	0.0399709	0.193943	-15.9061	0.0134073	0.0134073	0	2	2	-9	-2	-0.0271046	0.0146573	-1.84922	0.080918	0.000722349	0.0251501	7562	-0.0271046	0.080918	0.0146573	-1.84922	RB_InverseSimpsonSD	microbiome	NA	Added alpha-tocopherol (Vitamin E) (mg)	nutrients	dietary interview	2	1	1	> BY & Bonf.	microbiome	dietary interview	39177	1	Dietary Interview+Behavior	1
expo	DR2TATOA	RSV_ObservedOTUsSD	0.00766484	0.0113501	0.621871	0.800118	0.675311	0.436715	0.436715	0	2	2	1	0	0.00552047	0.0183939	0.300124	0.767521	2.99649e-05	0.0929668	7562	0.00552047	0.767521	0.0183939	0.300124	RSV_ObservedOTUsSD	microbiome	NA	Added alpha-tocopherol (Vitamin E) (mg)	nutrients	dietary interview	2	1	1	> BY & Bonf.	microbiome	dietary interview	39177	1	Dietary Interview+Behavior	1
expo	DR2TATOA	RSV_FaPhyloDivSD	-0.00904277	0.00049494	0.0348095	0.680622	-18.2705	0.00101227	0.00101227	0	2	2	-9	-2	-0.00848071	0.0157877	-0.537171	0.597728	7.07172e-05	0.0429043	7562	-0.00848071	0.597728	0.0157877	-0.537171	RSV_FaPhyloDivSD	microbiome	NA	Added alpha-tocopherol (Vitamin E) (mg)	nutrients	dietary interview	2	1	1	> BY & Bonf.	microbiome	dietary interview	39177	1	Dietary Interview+Behavior	1
expo	DR2TATOA	RSV_ShanWienDivSD	0.000839386	0.00451866	0.883074	0.993881	0.18576	0.0869067	0.0869067	0	2	2	-3	0	-0.000583498	0.0167251	-0.0348876	0.972553	3.34765e-07	0.0547499	7562	-0.000583498	0.972553	0.0167251	-0.0348876	RSV_ShanWienDivSD	microbiome	NA	Added alpha-tocopherol (Vitamin E) (mg)	nutrients	dietary interview	2	1	1	> BY & Bonf.	microbiome	dietary interview	39177	1	Dietary Interview+Behavior	1
expo	DR2TATOA	RSV_InverseSimpsonSD	-0.0153597	0.000486452	0.0201555	0.444017	-31.5749	0.00125002	0.00125002	0	2	2	-9	-2	-0.0153156	0.0148979	-1.02803	0.317551	0.000230636	0.0248908	7562	-0.0153156	0.317551	0.0148979	-1.02803	RSV_InverseSimpsonSD	microbiome	NA	Added alpha-tocopherol (Vitamin E) (mg)	nutrients	dietary interview	2	1	1	> BY & Bonf.	microbiome	dietary interview	39177	1	Dietary Interview+Behavior	1
expo	DR2TATOC	RB_ObservedOTUsMean	-0.0198175	0.0293947	0.622363	0.550716	-0.674186	2.20164	2.20164	0.545793	2	2	-9	-2	-0.0148539	0.0202995	-0.731737	0.473749	0.000126735	0.0880637	7562	-0.0148539	0.473749	0.0202995	-0.731737	RB_ObservedOTUsMean	microbiome	NA	Vitamin E as alpha-tocopherol (mg)	nutrients	dietary interview	2	1	1	> BY & Bonf.	microbiome	dietary interview	39177	1	Dietary Interview+Behavior	1
expo	DR2TATOC	RB_FaPhyloDivMean	-0.0301082	0.0280987	0.47803	0.328851	-1.07152	2.26307	2.26307	0.558122	2	2	-9	-2	-0.0219338	0.0200888	-1.09184	0.289302	0.00027634	0.0831919	7562	-0.0219338	0.289302	0.0200888	-1.09184	RB_FaPhyloDivMean	microbiome	NA	Vitamin E as alpha-tocopherol (mg)	nutrients	dietary interview	2	1	1	> BY & Bonf.	microbiome	dietary interview	39177	1	Dietary Interview+Behavior	1
expo	DR2TATOC	RB_ShanWienDivMean	-0.0137539	0.0227713	0.654087	0.854368	-0.604004	0.911516	0.911516	0	2	2	-9	-2	0.0012181	0.0287652	0.0423465	0.966689	8.52288e-07	0.0325147	7562	0.0012181	0.966689	0.0287652	0.0423465	RB_ShanWienDivMean	microbiome	NA	Vitamin E as alpha-tocopherol (mg)	nutrients	dietary interview	2	1	1	> BY & Bonf.	microbiome	dietary interview	39177	1	Dietary Interview+Behavior	1
expo	DR2TATOC	RB_InverseSimpsonMean	0.00274669	0.0131636	0.869043	0.859646	0.208658	0.258163	0.258163	0	2	2	-5	0	0.0108987	0.0313994	0.347098	0.732543	6.82285e-05	0.0147455	7562	0.0108987	0.732543	0.0313994	0.347098	RB_InverseSimpsonMean	microbiome	NA	Vitamin E as alpha-tocopherol (mg)	nutrients	dietary interview	2	1	1	> BY & Bonf.	microbiome	dietary interview	39177	1	Dietary Interview+Behavior	1
expo	DR2TATOC	RSV_ObservedOTUsMean	-0.0195852	0.0289406	0.621248	0.555172	-0.676738	2.14036	2.14036	0.532789	2	2	-9	-2	-0.01473	0.0202672	-0.72679	0.476701	0.00012463	0.0887291	7562	-0.01473	0.476701	0.0202672	-0.72679	RSV_ObservedOTUsMean	microbiome	NA	Vitamin E as alpha-tocopherol (mg)	nutrients	dietary interview	2	1	1	> BY & Bonf.	microbiome	dietary interview	39177	1	Dietary Interview+Behavior	1
expo	DR2TATOC	RSV_FaPhyloDivMean	-0.0246553	0.0313808	0.576044	0.376851	-0.785681	2.90834	2.90834	0.656161	2	2	-9	-2	-0.0202442	0.01933	-1.04729	0.308825	0.000235406	0.0765806	7562	-0.0202442	0.308825	0.01933	-1.04729	RSV_FaPhyloDivMean	microbiome	NA	Vitamin E as alpha-tocopherol (mg)	nutrients	dietary interview	2	1	1	> BY & Bonf.	microbiome	dietary interview	39177	1	Dietary Interview+Behavior	1
expo	DR2TATOC	RSV_ShanWienDivMean	-0.0135991	0.0226838	0.656188	0.854141	-0.599509	0.917908	0.917908	0	2	2	-9	-2	0.000970552	0.0283444	0.0342414	0.973062	5.41072e-07	0.0328009	7562	0.000970552	0.973062	0.0283444	0.0342414	RSV_ShanWienDivMean	microbiome	NA	Vitamin E as alpha-tocopherol (mg)	nutrients	dietary interview	2	1	1	> BY & Bonf.	microbiome	dietary interview	39177	1	Dietary Interview+Behavior	1
expo	DR2TATOC	RSV_InverseSimpsonMean	0.00282718	0.0128724	0.862364	0.859731	0.219631	0.246717	0.246717	0	2	2	-5	0	0.0106804	0.031206	0.342255	0.736123	6.55231e-05	0.0149727	7562	0.0106804	0.736123	0.031206	0.342255	RSV_InverseSimpsonMean	microbiome	NA	Vitamin E as alpha-tocopherol (mg)	nutrients	dietary interview	2	1	1	> BY & Bonf.	microbiome	dietary interview	39177	1	Dietary Interview+Behavior	1
expo	DR2TATOC	RB_ObservedOTUsSD	0.000263594	0.0248005	0.993234	0.85408	0.0106286	1.95165	1.95165	0.487612	2	2	-7	0	-0.0110563	0.0189437	-0.583639	0.566706	7.02159e-05	0.0848309	7562	-0.0110563	0.566706	0.0189437	-0.583639	RB_ObservedOTUsSD	microbiome	NA	Vitamin E as alpha-tocopherol (mg)	nutrients	dietary interview	2	1	1	> BY & Bonf.	microbiome	dietary interview	39177	1	Dietary Interview+Behavior	1
expo	DR2TATOC	RB_FaPhyloDivSD	-0.024153	0.0303751	0.57233	0.178996	-0.795158	5.30753	5.30753	0.811589	2	2	-9	-2	-0.0254643	0.0131479	-1.93675	0.0686343	0.00037246	0.0667748	7562	-0.0254643	0.0686343	0.0131479	-1.93675	RB_FaPhyloDivSD	microbiome	NA	Vitamin E as alpha-tocopherol (mg)	nutrients	dietary interview	2	1	1	> BY & Bonf.	microbiome	dietary interview	39177	1	Dietary Interview+Behavior	1
expo	DR2TATOC	RB_ShanWienDivSD	-0.0268317	0.0137467	0.301417	0.246492	-1.95186	0.623305	0.623305	0	2	2	-9	-2	-0.0324999	0.0177319	-1.83284	0.0834203	0.000606709	0.0369597	7562	-0.0324999	0.0834203	0.0177319	-1.83284	RB_ShanWienDivSD	microbiome	NA	Vitamin E as alpha-tocopherol (mg)	nutrients	dietary interview	2	1	1	> BY & Bonf.	microbiome	dietary interview	39177	1	Dietary Interview+Behavior	1
expo	DR2TATOC	RB_InverseSimpsonSD	-0.0270072	0.015839	0.337673	0.452146	-1.7051	0.346323	0.346323	0	2	2	-9	-2	-0.0289712	0.0265414	-1.09155	0.289426	0.000482116	0.0251279	7562	-0.0289712	0.289426	0.0265414	-1.09155	RB_InverseSimpsonSD	microbiome	NA	Vitamin E as alpha-tocopherol (mg)	nutrients	dietary interview	2	1	1	> BY & Bonf.	microbiome	dietary interview	39177	1	Dietary Interview+Behavior	1
expo	DR2TATOC	RSV_ObservedOTUsSD	0.0013084	0.0238151	0.965059	0.884609	0.0549398	1.79099	1.79099	0.441649	2	2	-7	0	-0.00965578	0.0191062	-0.505374	0.619429	5.3554e-05	0.0879141	7562	-0.00965578	0.619429	0.0191062	-0.505374	RSV_ObservedOTUsSD	microbiome	NA	Vitamin E as alpha-tocopherol (mg)	nutrients	dietary interview	2	1	1	> BY & Bonf.	microbiome	dietary interview	39177	1	Dietary Interview+Behavior	1
expo	DR2TATOC	RSV_FaPhyloDivSD	0.00322096	0.0437208	0.953184	0.824351	0.0736711	8.12322	8.12322	0.876896	2	2	-5	0	-0.00782739	0.0168294	-0.465102	0.647436	3.51926e-05	0.0412769	7562	-0.00782739	0.647436	0.0168294	-0.465102	RSV_FaPhyloDivSD	microbiome	NA	Vitamin E as alpha-tocopherol (mg)	nutrients	dietary interview	2	1	1	> BY & Bonf.	microbiome	dietary interview	39177	1	Dietary Interview+Behavior	1
expo	DR2TATOC	RSV_ShanWienDivSD	0.00175036	0.0150194	0.926141	0.902425	0.11654	0.890611	0.890611	0	2	2	-7	0	-0.0108685	0.0196171	-0.554032	0.586374	6.78511e-05	0.0522036	7562	-0.0108685	0.586374	0.0196171	-0.554032	RSV_ShanWienDivSD	microbiome	NA	Vitamin E as alpha-tocopherol (mg)	nutrients	dietary interview	2	1	1	> BY & Bonf.	microbiome	dietary interview	39177	1	Dietary Interview+Behavior	1
expo	DR2TATOC	RSV_InverseSimpsonSD	-0.0174984	0.0188623	0.52387	0.536053	-0.927688	0.59806	0.59806	0	2	2	-9	-2	-0.0252308	0.0257762	-0.978842	0.340632	0.000365662	0.0248433	7562	-0.0252308	0.340632	0.0257762	-0.978842	RSV_InverseSimpsonSD	microbiome	NA	Vitamin E as alpha-tocopherol (mg)	nutrients	dietary interview	2	1	1	> BY & Bonf.	microbiome	dietary interview	39177	1	Dietary Interview+Behavior	1
expo	DR2TB12A	RB_ObservedOTUsMean	0.0039183	0.00510512	0.583255	0.874575	0.767522	0.097486	0.097486	0	2	2	-1	0	0.00285907	0.0162997	0.175406	0.862719	8.02927e-06	0.0939777	7562	0.00285907	0.862719	0.0162997	0.175406	RB_ObservedOTUsMean	microbiome	NA	Added vitamin B12 (mcg)	nutrients	dietary interview	2	1	1	> BY & Bonf.	microbiome	dietary interview	39177	1	Dietary Interview+Behavior	1
expo	DR2TB12A	RB_FaPhyloDivMean	0.00117195	0.0029319	0.757913	0.95791	0.399725	0.0308496	0.0308496	0	2	2	-5	0	0.000886866	0.0164877	0.0537896	0.957695	7.72578e-07	0.0895243	7562	0.000886866	0.957695	0.0164877	0.0537896	RB_FaPhyloDivMean	microbiome	NA	Added vitamin B12 (mcg)	nutrients	dietary interview	2	1	1	> BY & Bonf.	microbiome	dietary interview	39177	1	Dietary Interview+Behavior	1
expo	DR2TB12A	RB_ShanWienDivMean	0.00171133	0.00674369	0.841787	0.966319	0.253767	0.201064	0.201064	0	2	2	1	0	0.000582154	0.0153657	0.0378865	0.970195	3.32891e-07	0.0337666	7562	0.000582154	0.970195	0.0153657	0.0378865	RB_ShanWienDivMean	microbiome	NA	Added vitamin B12 (mcg)	nutrients	dietary interview	2	1	1	> BY & Bonf.	microbiome	dietary interview	39177	1	Dietary Interview+Behavior	1
expo	DR2TB12A	RB_InverseSimpsonMean	-0.00643975	0.0119237	0.684749	0.599453	-0.540081	0.784889	0.784889	0	2	2	-9	-2	-0.0162873	0.0175548	-0.927799	0.365787	0.000260571	0.0145702	7562	-0.0162873	0.365787	0.0175548	-0.927799	RB_InverseSimpsonMean	microbiome	NA	Added vitamin B12 (mcg)	nutrients	dietary interview	2	1	1	> BY & Bonf.	microbiome	dietary interview	39177	1	Dietary Interview+Behavior	1
expo	DR2TB12A	RSV_ObservedOTUsMean	0.0031833	0.00531083	0.656241	0.898489	0.599397	0.10748	0.10748	0	2	2	-3	0	0.00211748	0.0161378	0.131213	0.897062	4.4042e-06	0.0946585	7562	0.00211748	0.897062	0.0161378	0.131213	RSV_ObservedOTUsMean	microbiome	NA	Added vitamin B12 (mcg)	nutrients	dietary interview	2	1	1	> BY & Bonf.	microbiome	dietary interview	39177	1	Dietary Interview+Behavior	1
expo	DR2TB12A	RSV_FaPhyloDivMean	-0.000292444	0.00251383	0.926271	0.974417	-0.116334	0.0296927	0.0296927	0	2	2	-9	-2	-0.00149301	0.0149521	-0.099853	0.921565	2.18953e-06	0.082225	7562	-0.00149301	0.921565	0.0149521	-0.099853	RSV_FaPhyloDivMean	microbiome	NA	Added vitamin B12 (mcg)	nutrients	dietary interview	2	1	1	> BY & Bonf.	microbiome	dietary interview	39177	1	Dietary Interview+Behavior	1
expo	DR2TB12A	RSV_ShanWienDivMean	0.00187864	0.0068352	0.829243	0.961241	0.274847	0.207151	0.207151	0	2	2	3	2	0.000721341	0.0153642	0.0469495	0.96307	5.11103e-07	0.0340931	7562	0.000721341	0.96307	0.0153642	0.0469495	RSV_ShanWienDivMean	microbiome	NA	Added vitamin B12 (mcg)	nutrients	dietary interview	2	1	1	> BY & Bonf.	microbiome	dietary interview	39177	1	Dietary Interview+Behavior	1
expo	DR2TB12A	RSV_InverseSimpsonMean	-0.00551409	0.0120912	0.72761	0.619449	-0.456044	0.822572	0.822572	0	2	2	-9	-2	-0.0161143	0.0178654	-0.901983	0.378977	0.000255064	0.0148039	7562	-0.0161143	0.378977	0.0178654	-0.901983	RSV_InverseSimpsonMean	microbiome	NA	Added vitamin B12 (mcg)	nutrients	dietary interview	2	1	1	> BY & Bonf.	microbiome	dietary interview	39177	1	Dietary Interview+Behavior	1
expo	DR2TB12A	RB_ObservedOTUsSD	-0.0085507	0.0139383	0.649692	0.762166	-0.613467	0.703492	0.703492	0	2	2	-9	-2	-0.00724505	0.0168585	-0.429755	0.672474	5.15596e-05	0.0899141	7562	-0.00724505	0.672474	0.0168585	-0.429755	RB_ObservedOTUsSD	microbiome	NA	Added vitamin B12 (mcg)	nutrients	dietary interview	2	1	1	> BY & Bonf.	microbiome	dietary interview	39177	1	Dietary Interview+Behavior	1
expo	DR2TB12A	RB_FaPhyloDivSD	-0.0112653	0.00504863	0.26822	0.655579	-2.23137	0.103908	0.103908	0	2	2	-9	-2	-0.00938481	0.0168583	-0.556688	0.584596	8.65122e-05	0.0720621	7562	-0.00938481	0.584596	0.0168583	-0.556688	RB_FaPhyloDivSD	microbiome	NA	Added vitamin B12 (mcg)	nutrients	dietary interview	2	1	1	> BY & Bonf.	microbiome	dietary interview	39177	1	Dietary Interview+Behavior	1
expo	DR2TB12A	RB_ShanWienDivSD	0.0191135	0.020529	0.522722	0.362541	0.93105	2.15231	2.15231	0.535384	2	2	9	2	0.0160534	0.0141007	1.13848	0.269845	0.000253141	0.0399756	7562	0.0160534	0.269845	0.0141007	1.13848	RB_ShanWienDivSD	microbiome	NA	Added vitamin B12 (mcg)	nutrients	dietary interview	2	1	1	> BY & Bonf.	microbiome	dietary interview	39177	1	Dietary Interview+Behavior	1
expo	DR2TB12A	RB_InverseSimpsonSD	0.00535453	0.0204148	0.836702	0.626842	0.262286	2.12803	2.12803	0.530083	2	2	9	2	0.0140051	0.0151269	0.925839	0.366777	0.000192663	0.0247606	7562	0.0140051	0.366777	0.0151269	0.925839	RB_InverseSimpsonSD	microbiome	NA	Added vitamin B12 (mcg)	nutrients	dietary interview	2	1	1	> BY & Bonf.	microbiome	dietary interview	39177	1	Dietary Interview+Behavior	1
expo	DR2TB12A	RSV_ObservedOTUsSD	-0.0112741	0.0133816	0.554285	0.686201	-0.842505	0.642275	0.642275	0	2	2	-9	-2	-0.00929936	0.0170676	-0.544854	0.592541	8.49439e-05	0.0929289	7562	-0.00929936	0.592541	0.0170676	-0.544854	RSV_ObservedOTUsSD	microbiome	NA	Added vitamin B12 (mcg)	nutrients	dietary interview	2	1	1	> BY & Bonf.	microbiome	dietary interview	39177	1	Dietary Interview+Behavior	1
expo	DR2TB12A	RSV_FaPhyloDivSD	-0.0200148	0.012077	0.345632	0.255112	-1.65727	1.04065	1.04065	0.0390649	2	2	-9	-2	-0.0171829	0.0117705	-1.45982	0.161572	0.000290014	0.0430972	7562	-0.0171829	0.161572	0.0117705	-1.45982	RSV_FaPhyloDivSD	microbiome	NA	Added vitamin B12 (mcg)	nutrients	dietary interview	2	1	1	> BY & Bonf.	microbiome	dietary interview	39177	1	Dietary Interview+Behavior	1
expo	DR2TB12A	RSV_ShanWienDivSD	-0.00254354	0.0204512	0.921227	0.914042	-0.124371	1.4915	1.4915	0.329534	2	2	-7	-2	-0.00405118	0.0164946	-0.245607	0.808765	1.61209e-05	0.0548105	7562	-0.00405118	0.808765	0.0164946	-0.245607	RSV_ShanWienDivSD	microbiome	NA	Added vitamin B12 (mcg)	nutrients	dietary interview	2	1	1	> BY & Bonf.	microbiome	dietary interview	39177	1	Dietary Interview+Behavior	1
expo	DR2TB12A	RSV_InverseSimpsonSD	0.00991019	0.0180643	0.680561	0.515826	0.548607	1.76011	1.76011	0.431854	2	2	9	2	0.0144599	0.0140607	1.02839	0.317389	0.000205379	0.0245785	7562	0.0144599	0.317389	0.0140607	1.02839	RSV_InverseSimpsonSD	microbiome	NA	Added vitamin B12 (mcg)	nutrients	dietary interview	2	1	1	> BY & Bonf.	microbiome	dietary interview	39177	1	Dietary Interview+Behavior	1
expo	DR2TBCAR	RB_ObservedOTUsMean	0.00836822	0.0059575	0.393864	0.753739	1.40465	0.121893	0.121893	0	2	2	-5	0	0.00559406	0.0174402	0.320756	0.752089	2.69934e-05	0.090556	7562	0.00559406	0.752089	0.0174402	0.320756	RB_ObservedOTUsMean	microbiome	NA	Beta-carotene (mcg)	nutrients	dietary interview	2	1	1	> BY & Bonf.	microbiome	dietary interview	39177	1	Dietary Interview+Behavior	1
expo	DR2TBCAR	RB_FaPhyloDivMean	0.00831751	0.00601179	0.398432	0.770586	1.38353	0.114986	0.114986	0	2	2	-5	0	0.00539222	0.0183487	0.293874	0.772216	2.50807e-05	0.0863297	7562	0.00539222	0.772216	0.0183487	0.293874	RB_FaPhyloDivMean	microbiome	NA	Beta-carotene (mcg)	nutrients	dietary interview	2	1	1	> BY & Bonf.	microbiome	dietary interview	39177	1	Dietary Interview+Behavior	1
expo	DR2TBCAR	RB_ShanWienDivMean	0.00287262	0.0114065	0.842939	0.962682	0.251841	0.568431	0.568431	0	2	2	-5	0	-0.0025075	0.0158472	-0.15823	0.876037	5.42356e-06	0.0324451	7562	-0.0025075	0.876037	0.0158472	-0.15823	RB_ShanWienDivMean	microbiome	NA	Beta-carotene (mcg)	nutrients	dietary interview	2	1	1	> BY & Bonf.	microbiome	dietary interview	39177	1	Dietary Interview+Behavior	1
expo	DR2TBCAR	RB_InverseSimpsonMean	0.00073065	0.0120674	0.961501	0.968297	0.0605476	0.92633	0.92633	0	2	2	-5	0	-0.00445761	0.0129627	-0.34388	0.734921	1.71399e-05	0.0145684	7562	-0.00445761	0.734921	0.0129627	-0.34388	RB_InverseSimpsonMean	microbiome	NA	Beta-carotene (mcg)	nutrients	dietary interview	2	1	1	> BY & Bonf.	microbiome	dietary interview	39177	1	Dietary Interview+Behavior	1
expo	DR2TBCAR	RSV_ObservedOTUsMean	0.00883996	0.00520834	0.338953	0.736842	1.69727	0.0926656	0.0926656	0	2	2	-5	0	0.00623934	0.0174816	0.356909	0.725309	3.35801e-05	0.0912944	7562	0.00623934	0.725309	0.0174816	0.356909	RSV_ObservedOTUsMean	microbiome	NA	Beta-carotene (mcg)	nutrients	dietary interview	2	1	1	> BY & Bonf.	microbiome	dietary interview	39177	1	Dietary Interview+Behavior	1
expo	DR2TBCAR	RSV_FaPhyloDivMean	0.00771735	0.00153988	0.125381	0.768194	5.01166	0.00758817	0.00758817	0	2	2	-5	0	0.00611138	0.0183928	0.332271	0.743523	3.22168e-05	0.0794883	7562	0.00611138	0.743523	0.0183928	0.332271	RSV_FaPhyloDivMean	microbiome	NA	Beta-carotene (mcg)	nutrients	dietary interview	2	1	1	> BY & Bonf.	microbiome	dietary interview	39177	1	Dietary Interview+Behavior	1
expo	DR2TBCAR	RSV_ShanWienDivMean	0.00295208	0.0115776	0.84106	0.963296	0.254983	0.581097	0.581097	0	2	2	-5	0	-0.00253841	0.0159609	-0.15904	0.875409	5.55812e-06	0.0327477	7562	-0.00253841	0.875409	0.0159609	-0.15904	RSV_ShanWienDivMean	microbiome	NA	Beta-carotene (mcg)	nutrients	dietary interview	2	1	1	> BY & Bonf.	microbiome	dietary interview	39177	1	Dietary Interview+Behavior	1
expo	DR2TBCAR	RSV_InverseSimpsonMean	0.000379708	0.0128586	0.981206	0.9376	0.0295296	1.03062	1.03062	0.0297094	2	2	-5	0	-0.00532958	0.0132698	-0.401633	0.692683	2.45013e-05	0.0147954	7562	-0.00532958	0.692683	0.0132698	-0.401633	RSV_InverseSimpsonMean	microbiome	NA	Beta-carotene (mcg)	nutrients	dietary interview	2	1	1	> BY & Bonf.	microbiome	dietary interview	39177	1	Dietary Interview+Behavior	1
expo	DR2TBCAR	RB_ObservedOTUsSD	0.0164202	0.0069561	0.2551	0.488866	2.36054	0.184335	0.184335	0	2	2	-5	0	0.0138655	0.0159845	0.867438	0.397119	0.000165835	0.0880292	7562	0.0138655	0.397119	0.0159845	0.867438	RB_ObservedOTUsSD	microbiome	NA	Beta-carotene (mcg)	nutrients	dietary interview	2	1	1	> BY & Bonf.	microbiome	dietary interview	39177	1	Dietary Interview+Behavior	1
expo	DR2TBCAR	RB_FaPhyloDivSD	0.0177319	0.00571255	0.198411	0.465726	3.10403	0.123037	0.123037	0	2	2	-3	0	0.0145275	0.016278	0.892464	0.383921	0.000182048	0.0709134	7562	0.0145275	0.383921	0.016278	0.892464	RB_FaPhyloDivSD	microbiome	NA	Beta-carotene (mcg)	nutrients	dietary interview	2	1	1	> BY & Bonf.	microbiome	dietary interview	39177	1	Dietary Interview+Behavior	1
expo	DR2TBCAR	RB_ShanWienDivSD	0.0338783	0.00227596	0.0427042	0.102551	14.8853	0.0243064	0.0243064	0	2	2	5	0	0.0312517	0.0148232	2.10829	0.0492827	0.000842463	0.040775	7562	0.0312517	0.0492827	0.0148232	2.10829	RB_ShanWienDivSD	microbiome	NA	Beta-carotene (mcg)	nutrients	dietary interview	2	1	1	> BY & Bonf.	microbiome	dietary interview	39177	1	Dietary Interview+Behavior	1
expo	DR2TBCAR	RB_InverseSimpsonSD	0.0244054	0.0196585	0.431683	0.22295	1.24146	2.11326	2.11326	0.526798	2	2	9	2	0.021203	0.0141393	1.49958	0.151059	0.000387791	0.0252179	7562	0.021203	0.151059	0.0141393	1.49958	RB_InverseSimpsonSD	microbiome	NA	Beta-carotene (mcg)	nutrients	dietary interview	2	1	1	> BY & Bonf.	microbiome	dietary interview	39177	1	Dietary Interview+Behavior	1
expo	DR2TBCAR	RSV_ObservedOTUsSD	0.01169	0.00810747	0.38603	0.629038	1.44189	0.249755	0.249755	0	2	2	-5	0	0.00921477	0.0159437	0.577957	0.570454	7.32442e-05	0.0905233	7562	0.00921477	0.570454	0.0159437	0.577957	RSV_ObservedOTUsSD	microbiome	NA	Beta-carotene (mcg)	nutrients	dietary interview	2	1	1	> BY & Bonf.	microbiome	dietary interview	39177	1	Dietary Interview+Behavior	1
expo	DR2TBCAR	RSV_FaPhyloDivSD	0.00593038	0.00992697	0.657176	0.706454	0.597401	0.448634	0.448634	0	2	2	-5	0	0.00967315	0.0158913	0.608707	0.550324	8.07123e-05	0.0425439	7562	0.00967315	0.550324	0.0158913	0.608707	RSV_FaPhyloDivSD	microbiome	NA	Beta-carotene (mcg)	nutrients	dietary interview	2	1	1	> BY & Bonf.	microbiome	dietary interview	39177	1	Dietary Interview+Behavior	1
expo	DR2TBCAR	RSV_ShanWienDivSD	0.00616954	0.00311458	0.297623	0.803918	1.98086	0.0335753	0.0335753	0	2	2	-3	0	0.00459766	0.0171629	0.267884	0.791834	1.82338e-05	0.052996	7562	0.00459766	0.791834	0.0171629	0.267884	RSV_ShanWienDivSD	microbiome	NA	Beta-carotene (mcg)	nutrients	dietary interview	2	1	1	> BY & Bonf.	microbiome	dietary interview	39177	1	Dietary Interview+Behavior	1
expo	DR2TBCAR	RSV_InverseSimpsonSD	0.000357547	0.0104505	0.978228	0.930414	0.0342135	0.648397	0.648397	0	2	2	-1	0	0.00254719	0.013141	0.193836	0.848475	5.59664e-06	0.0247955	7562	0.00254719	0.848475	0.013141	0.193836	RSV_InverseSimpsonSD	microbiome	NA	Beta-carotene (mcg)	nutrients	dietary interview	2	1	1	> BY & Bonf.	microbiome	dietary interview	39177	1	Dietary Interview+Behavior	1
expo	DR2TCAFF	RB_ObservedOTUsMean	-0.00487121	0.00743118	0.630609	0.822	-0.655509	0.249596	0.249596	0	2	2	-9	-2	-0.00418559	0.015042	-0.278261	0.783983	1.44498e-05	0.0882872	7562	-0.00418559	0.783983	0.015042	-0.278261	RB_ObservedOTUsMean	microbiome	NA	Caffeine (mg)	nutrients	dietary interview	2	1	1	> BY & Bonf.	microbiome	dietary interview	39177	1	Dietary Interview+Behavior	1
expo	DR2TCAFF	RB_FaPhyloDivMean	0.00459161	0.00890148	0.696824	0.835761	0.515825	0.351531	0.351531	0	2	2	-5	0	0.00403043	0.0150786	0.267295	0.79228	1.33984e-05	0.0855434	7562	0.00403043	0.79228	0.0150786	0.267295	RB_FaPhyloDivMean	microbiome	NA	Caffeine (mg)	nutrients	dietary interview	2	1	1	> BY & Bonf.	microbiome	dietary interview	39177	1	Dietary Interview+Behavior	1
expo	DR2TCAFF	RB_ShanWienDivMean	0.00689213	0.0287453	0.850188	0.684228	0.239766	3.41883	3.41883	0.707502	2	2	-5	0	0.011294	0.0160977	0.701592	0.491906	0.000105207	0.0330934	7562	0.011294	0.491906	0.0160977	0.701592	RB_ShanWienDivMean	microbiome	NA	Caffeine (mg)	nutrients	dietary interview	2	1	1	> BY & Bonf.	microbiome	dietary interview	39177	1	Dietary Interview+Behavior	1
expo	DR2TCAFF	RB_InverseSimpsonMean	0.0254925	0.0218997	0.45183	0.209842	1.16406	2.09789	2.09789	0.52333	2	2	9	2	0.0260623	0.0153592	1.69685	0.106949	0.000560239	0.0148873	7562	0.0260623	0.106949	0.0153592	1.69685	RB_InverseSimpsonMean	microbiome	NA	Caffeine (mg)	nutrients	dietary interview	2	1	1	> BY & Bonf.	microbiome	dietary interview	39177	1	Dietary Interview+Behavior	1
expo	DR2TCAFF	RSV_ObservedOTUsMean	-0.00514176	0.00797756	0.635523	0.812625	-0.644528	0.287009	0.287009	0	2	2	-9	-2	-0.00441979	0.0150579	-0.29352	0.772482	1.61121e-05	0.0889263	7562	-0.00441979	0.772482	0.0150579	-0.29352	RSV_ObservedOTUsMean	microbiome	NA	Caffeine (mg)	nutrients	dietary interview	2	1	1	> BY & Bonf.	microbiome	dietary interview	39177	1	Dietary Interview+Behavior	1
expo	DR2TCAFF	RSV_FaPhyloDivMean	0.0031049	0.0116389	0.834035	0.939573	0.266769	0.557213	0.557213	0	2	2	-5	0	-0.000226692	0.0161401	-0.0140453	0.988948	4.23859e-08	0.0781574	7562	-0.000226692	0.988948	0.0161401	-0.0140453	RSV_FaPhyloDivMean	microbiome	NA	Caffeine (mg)	nutrients	dietary interview	2	1	1	> BY & Bonf.	microbiome	dietary interview	39177	1	Dietary Interview+Behavior	1
expo	DR2TCAFF	RSV_ShanWienDivMean	0.00657832	0.0294782	0.860223	0.698711	0.223159	3.55906	3.55906	0.719027	2	2	-5	0	0.0110252	0.0161832	0.681277	0.504368	0.000100259	0.0334061	7562	0.0110252	0.504368	0.0161832	0.681277	RSV_ShanWienDivMean	microbiome	NA	Caffeine (mg)	nutrients	dietary interview	2	1	1	> BY & Bonf.	microbiome	dietary interview	39177	1	Dietary Interview+Behavior	1
expo	DR2TCAFF	RSV_InverseSimpsonMean	0.025868	0.0226241	0.457476	0.193708	1.14338	2.3332	2.3332	0.571404	2	2	9	2	0.0270254	0.0150835	1.79172	0.0900053	0.000602413	0.0150737	7562	0.0270254	0.0900053	0.0150835	1.79172	RSV_InverseSimpsonMean	microbiome	NA	Caffeine (mg)	nutrients	dietary interview	2	1	1	> BY & Bonf.	microbiome	dietary interview	39177	1	Dietary Interview+Behavior	1
expo	DR2TCAFF	RB_ObservedOTUsSD	0.00471808	0.0272153	0.890721	0.917084	0.173361	3.02404	3.02404	0.669316	2	2	-5	0	-0.00180549	0.0160235	-0.112677	0.911534	2.68867e-06	0.0857752	7562	-0.00180549	0.911534	0.0160235	-0.112677	RB_ObservedOTUsSD	microbiome	NA	Caffeine (mg)	nutrients	dietary interview	2	1	1	> BY & Bonf.	microbiome	dietary interview	39177	1	Dietary Interview+Behavior	1
expo	DR2TCAFF	RB_FaPhyloDivSD	0.0335538	0.0437676	0.58361	0.287714	0.766636	6.14379	6.14379	0.837234	2	2	5	0	0.0180451	0.0185612	0.97219	0.34384	0.000268575	0.0707327	7562	0.0180451	0.34384	0.0185612	0.97219	RB_FaPhyloDivSD	microbiome	NA	Caffeine (mg)	nutrients	dietary interview	2	1	1	> BY & Bonf.	microbiome	dietary interview	39177	1	Dietary Interview+Behavior	1
expo	DR2TCAFF	RB_ShanWienDivSD	-0.0453951	0.000291157	0.00408312	0.0124791	-155.913	0.000614471	0.000614471	0	2	2	-9	-2	-0.044843	0.0183815	-2.43958	0.0252817	0.00165859	0.0336863	7562	-0.044843	0.0252817	0.0183815	-2.43958	RB_ShanWienDivSD	microbiome	NA	Caffeine (mg)	nutrients	dietary interview	2	1	1	> BY & Bonf.	microbiome	dietary interview	39177	1	Dietary Interview+Behavior	1
expo	DR2TCAFF	RB_InverseSimpsonSD	-0.0600092	0.0106177	0.111486	0.00665036	-5.65182	0.461636	0.461636	0	2	2	-9	-2	-0.0605579	0.0156528	-3.86882	0.00112493	0.00302475	0.0219366	7562	-0.0605579	0.00112493	0.0156528	-3.86882	RB_InverseSimpsonSD	microbiome	NA	Caffeine (mg)	nutrients	dietary interview	2	0.096938	1	> BY & Bonf.	microbiome	dietary interview	39177	1	Dietary Interview+Behavior	0.304263
expo	DR2TCAFF	RSV_ObservedOTUsSD	0.000273537	0.0269778	0.993545	0.971333	0.0101393	2.76878	2.76878	0.638831	2	2	-7	0	-0.00347379	0.0163214	-0.212837	0.833846	9.95304e-06	0.0884856	7562	-0.00347379	0.833846	0.0163214	-0.212837	RSV_ObservedOTUsSD	microbiome	NA	Caffeine (mg)	nutrients	dietary interview	2	1	1	> BY & Bonf.	microbiome	dietary interview	39177	1	Dietary Interview+Behavior	1
expo	DR2TCAFF	RSV_FaPhyloDivSD	0.00599904	0.0208009	0.821248	0.814916	0.288403	1.88282	1.88282	0.468883	2	2	-5	0	0.00518173	0.0144025	0.359779	0.723199	2.21462e-05	0.0417866	7562	0.00518173	0.723199	0.0144025	0.359779	RSV_FaPhyloDivSD	microbiome	NA	Caffeine (mg)	nutrients	dietary interview	2	1	1	> BY & Bonf.	microbiome	dietary interview	39177	1	Dietary Interview+Behavior	1
expo	DR2TCAFF	RSV_ShanWienDivSD	-0.0328259	0.00286533	0.0554293	0.124648	-11.4562	0.0398681	0.0398681	0	2	2	-9	-2	-0.0316881	0.0171254	-1.85036	0.080747	0.000828212	0.0471095	7562	-0.0316881	0.080747	0.0171254	-1.85036	RSV_ShanWienDivSD	microbiome	NA	Caffeine (mg)	nutrients	dietary interview	2	1	1	> BY & Bonf.	microbiome	dietary interview	39177	1	Dietary Interview+Behavior	1
expo	DR2TCAFF	RSV_InverseSimpsonSD	-0.0463553	0.00828509	0.112594	0.0313752	-5.59502	0.287971	0.287971	0	2	2	-9	-2	-0.0494637	0.0163602	-3.02341	0.00730363	0.002018	0.02141	7562	-0.0494637	0.00730363	0.0163602	-3.02341	RSV_InverseSimpsonSD	microbiome	NA	Caffeine (mg)	nutrients	dietary interview	2	0.431665	1	> BY & Bonf.	microbiome	dietary interview	39177	1	Dietary Interview+Behavior	0.86069
expo	DR2TCALC	RB_ObservedOTUsMean	-0.0616848	0.0251672	0.246614	0.0222469	-2.451	1.93837	1.93837	0.484102	2	2	-9	-2	-0.0542927	0.0192481	-2.82068	0.0113233	0.00185805	0.0918998	7562	-0.0542927	0.0113233	0.0192481	-2.82068	RB_ObservedOTUsMean	microbiome	NA	Calcium (mg)	nutrients	dietary interview	2	0.607921	1	> BY & Bonf.	microbiome	dietary interview	39177	1	Dietary Interview+Behavior	0.566012
expo	DR2TCALC	RB_FaPhyloDivMean	-0.0602803	0.027408	0.271668	0.0322398	-2.19937	2.33963	2.33963	0.572582	2	2	-9	-2	-0.0478823	0.0203827	-2.34916	0.0304325	0.00144518	0.0875218	7562	-0.0478823	0.0304325	0.0203827	-2.34916	RB_FaPhyloDivMean	microbiome	NA	Calcium (mg)	nutrients	dietary interview	2	1	1	> BY & Bonf.	microbiome	dietary interview	39177	1	Dietary Interview+Behavior	1
expo	DR2TCALC	RB_ShanWienDivMean	-0.0381723	0.0597066	0.637867	0.240407	-0.63933	9.38083	9.38083	0.8934	2	2	-9	-2	-0.0249879	0.0209386	-1.19339	0.248211	0.000393578	0.0330504	7562	-0.0249879	0.248211	0.0209386	-1.19339	RB_ShanWienDivMean	microbiome	NA	Calcium (mg)	nutrients	dietary interview	2	1	1	> BY & Bonf.	microbiome	dietary interview	39177	1	Dietary Interview+Behavior	1
expo	DR2TCALC	RB_InverseSimpsonMean	-0.034266	0.0651255	0.691653	0.421476	-0.526153	8.88748	8.88748	0.887482	2	2	-9	-2	-0.0178051	0.0225257	-0.790436	0.439564	0.000199831	0.0144032	7562	-0.0178051	0.439564	0.0225257	-0.790436	RB_InverseSimpsonMean	microbiome	NA	Calcium (mg)	nutrients	dietary interview	2	1	1	> BY & Bonf.	microbiome	dietary interview	39177	1	Dietary Interview+Behavior	1
expo	DR2TCALC	RSV_ObservedOTUsMean	-0.061847	0.0250322	0.244837	0.0210107	-2.47069	1.949	1.949	0.486917	2	2	-9	-2	-0.0543052	0.019139	-2.8374	0.0109237	0.0018589	0.0925971	7562	-0.0543052	0.0109237	0.019139	-2.8374	RSV_ObservedOTUsMean	microbiome	NA	Calcium (mg)	nutrients	dietary interview	2	0.590525	1	> BY & Bonf.	microbiome	dietary interview	39177	1	Dietary Interview+Behavior	0.562775
expo	DR2TCALC	RSV_FaPhyloDivMean	-0.0517851	0.014756	0.17672	0.0447212	-3.50942	0.766471	0.766471	0	2	2	-9	-2	-0.0441161	0.0192835	-2.28776	0.034471	0.00122678	0.0806489	7562	-0.0441161	0.034471	0.0192835	-2.28776	RSV_FaPhyloDivMean	microbiome	NA	Calcium (mg)	nutrients	dietary interview	2	1	1	> BY & Bonf.	microbiome	dietary interview	39177	1	Dietary Interview+Behavior	1
expo	DR2TCALC	RSV_ShanWienDivMean	-0.0383624	0.0599906	0.637802	0.237696	-0.639473	9.44438	9.44438	0.894117	2	2	-9	-2	-0.0248924	0.0210504	-1.18252	0.252386	0.000390577	0.0333793	7562	-0.0248924	0.252386	0.0210504	-1.18252	RSV_ShanWienDivMean	microbiome	NA	Calcium (mg)	nutrients	dietary interview	2	1	1	> BY & Bonf.	microbiome	dietary interview	39177	1	Dietary Interview+Behavior	1
expo	DR2TCALC	RSV_InverseSimpsonMean	-0.0344079	0.0667526	0.697011	0.420495	-0.515453	8.95736	8.95736	0.88836	2	2	-9	-2	-0.0176257	0.0232494	-0.758113	0.458195	0.000195824	0.0146426	7562	-0.0176257	0.458195	0.0232494	-0.758113	RSV_InverseSimpsonMean	microbiome	NA	Calcium (mg)	nutrients	dietary interview	2	1	1	> BY & Bonf.	microbiome	dietary interview	39177	1	Dietary Interview+Behavior	1
expo	DR2TCALC	RB_ObservedOTUsSD	-0.0707915	0.00402251	0.0361351	0.0149987	-17.5988	0.0385137	0.0385137	0	2	2	-9	-2	-0.0690726	0.0209521	-3.29669	0.00401046	0.00300735	0.0880471	7562	-0.0690726	0.00401046	0.0209521	-3.29669	RB_ObservedOTUsSD	microbiome	NA	Calcium (mg)	nutrients	dietary interview	2	0.269745	1	> BY & Bonf.	microbiome	dietary interview	39177	1	Dietary Interview+Behavior	0.358133
expo	DR2TCALC	RB_FaPhyloDivSD	-0.0622233	0.00614332	0.0626505	0.00870165	-10.1286	0.133989	0.133989	0	2	2	-9	-2	-0.0631919	0.0183192	-3.44949	0.00285997	0.00251707	0.0706148	7562	-0.0631919	0.00285997	0.0183192	-3.44949	RB_FaPhyloDivSD	microbiome	NA	Calcium (mg)	nutrients	dietary interview	2	0.205973	1	> BY & Bonf.	microbiome	dietary interview	39177	1	Dietary Interview+Behavior	0.294685
expo	DR2TCALC	RB_ShanWienDivSD	-0.0285518	0.0267055	0.478736	0.444008	-1.06914	1.90842	1.90842	0.476007	2	2	-9	-2	-0.0168137	0.0214402	-0.784212	0.443114	0.000178196	0.0397783	7562	-0.0168137	0.443114	0.0214402	-0.784212	RB_ShanWienDivSD	microbiome	NA	Calcium (mg)	nutrients	dietary interview	2	1	1	> BY & Bonf.	microbiome	dietary interview	39177	1	Dietary Interview+Behavior	1
expo	DR2TCALC	RB_InverseSimpsonSD	0.0326527	0.0639976	0.69965	0.29577	0.510218	13.0076	13.0076	0.923122	2	2	9	2	0.0152553	0.0192102	0.794122	0.437469	0.000146694	0.0247746	7562	0.0152553	0.437469	0.0192102	0.794122	RB_InverseSimpsonSD	microbiome	NA	Calcium (mg)	nutrients	dietary interview	2	1	1	> BY & Bonf.	microbiome	dietary interview	39177	1	Dietary Interview+Behavior	1
expo	DR2TCALC	RSV_ObservedOTUsSD	-0.0747523	0.00532304	0.0452567	0.0087584	-14.0432	0.0696256	0.0696256	0	2	2	-9	-2	-0.0730402	0.0203098	-3.59631	0.00206408	0.00336276	0.0910196	7562	-0.0730402	0.00206408	0.0203098	-3.59631	RSV_ObservedOTUsSD	microbiome	NA	Calcium (mg)	nutrients	dietary interview	2	0.158799	1	> BY & Bonf.	microbiome	dietary interview	39177	1	Dietary Interview+Behavior	0.207455
expo	DR2TCALC	RSV_FaPhyloDivSD	-0.0629494	0.0322065	0.301061	0.00659239	-1.95455	3.91265	3.91265	0.744419	2	2	-9	-2	-0.0576246	0.0164498	-3.50307	0.00253936	0.0020931	0.0426243	7562	-0.0576246	0.00253936	0.0164498	-3.50307	RSV_FaPhyloDivSD	microbiome	NA	Calcium (mg)	nutrients	dietary interview	2	0.187258	1	> BY & Bonf.	microbiome	dietary interview	39177	1	Dietary Interview+Behavior	0.394473
expo	DR2TCALC	RSV_ShanWienDivSD	-0.046726	0.0341451	0.401751	0.12121	-1.36845	2.69781	2.69781	0.629329	2	2	-9	-2	-0.0481961	0.0209168	-2.30418	0.0333446	0.00146419	0.0541364	7562	-0.0481961	0.0333446	0.0209168	-2.30418	RSV_ShanWienDivSD	microbiome	NA	Calcium (mg)	nutrients	dietary interview	2	1	1	> BY & Bonf.	microbiome	dietary interview	39177	1	Dietary Interview+Behavior	1
expo	DR2TCALC	RSV_InverseSimpsonSD	0.0315921	0.0668381	0.718905	0.487335	0.472667	14.4794	14.4794	0.930937	2	2	9	2	-0.00318989	0.0210389	-0.151618	0.881174	6.41393e-06	0.0248199	7562	-0.00318989	0.881174	0.0210389	-0.151618	RSV_InverseSimpsonSD	microbiome	NA	Calcium (mg)	nutrients	dietary interview	2	1	1	> BY & Bonf.	microbiome	dietary interview	39177	1	Dietary Interview+Behavior	1
expo	DR2TCARB	RB_ObservedOTUsMean	-0.0472667	0.0097509	0.129515	0.148891	-4.84742	0.17021	0.17021	0	2	2	-9	-2	-0.0475389	0.0250548	-1.8974	0.0739357	0.000895602	0.0943566	7562	-0.0475389	0.0739357	0.0250548	-1.8974	RB_ObservedOTUsMean	microbiome	NA	Carbohydrate (gm)	nutrients	dietary interview	2	1	1	> BY & Bonf.	microbiome	dietary interview	39177	1	Dietary Interview+Behavior	1
expo	DR2TCARB	RB_FaPhyloDivMean	-0.0469601	0.0118285	0.157087	0.175475	-3.97007	0.220054	0.220054	0	2	2	-9	-2	-0.0493278	0.0264455	-1.86527	0.0785307	0.000964277	0.0898964	7562	-0.0493278	0.0785307	0.0264455	-1.86527	RB_FaPhyloDivMean	microbiome	NA	Carbohydrate (gm)	nutrients	dietary interview	2	1	1	> BY & Bonf.	microbiome	dietary interview	39177	1	Dietary Interview+Behavior	1
expo	DR2TCARB	RB_ShanWienDivMean	-0.0228519	0.0169109	0.40558	0.440528	-1.35131	0.590311	0.590311	0	2	2	-9	-2	-0.0249977	0.0211739	-1.18059	0.253133	0.000247638	0.033833	7562	-0.0249977	0.253133	0.0211739	-1.18059	RB_ShanWienDivMean	microbiome	NA	Carbohydrate (gm)	nutrients	dietary interview	2	1	1	> BY & Bonf.	microbiome	dietary interview	39177	1	Dietary Interview+Behavior	1
expo	DR2TCARB	RB_InverseSimpsonMean	-0.0201869	0.0238594	0.552958	0.476244	-0.846076	1.33332	1.33332	0.249991	2	2	-9	-2	-0.0197413	0.0183199	-1.07759	0.295446	0.000154444	0.0146467	7562	-0.0197413	0.295446	0.0183199	-1.07759	RB_InverseSimpsonMean	microbiome	NA	Carbohydrate (gm)	nutrients	dietary interview	2	1	1	> BY & Bonf.	microbiome	dietary interview	39177	1	Dietary Interview+Behavior	1
expo	DR2TCARB	RSV_ObservedOTUsMean	-0.0483171	0.0103971	0.134933	0.145057	-4.6472	0.188358	0.188358	0	2	2	-9	-2	-0.0487671	0.0250898	-1.9437	0.0677341	0.00094248	0.0950564	7562	-0.0487671	0.0677341	0.0250898	-1.9437	RSV_ObservedOTUsMean	microbiome	NA	Carbohydrate (gm)	nutrients	dietary interview	2	1	1	> BY & Bonf.	microbiome	dietary interview	39177	1	Dietary Interview+Behavior	1
expo	DR2TCARB	RSV_FaPhyloDivMean	-0.0405428	0.0176579	0.2615	0.228462	-2.29601	0.489802	0.489802	0	2	2	-9	-2	-0.0455834	0.025989	-1.75395	0.0964495	0.000823438	0.0825696	7562	-0.0455834	0.0964495	0.025989	-1.75395	RSV_FaPhyloDivMean	microbiome	NA	Carbohydrate (gm)	nutrients	dietary interview	2	1	1	> BY & Bonf.	microbiome	dietary interview	39177	1	Dietary Interview+Behavior	1
expo	DR2TCARB	RSV_ShanWienDivMean	-0.024172	0.0159946	0.37214	0.41994	-1.51126	0.523811	0.523811	0	2	2	-9	-2	-0.026107	0.0212542	-1.22832	0.235146	0.000270104	0.03416	7562	-0.026107	0.235146	0.0212542	-1.22832	RSV_ShanWienDivMean	microbiome	NA	Carbohydrate (gm)	nutrients	dietary interview	2	1	1	> BY & Bonf.	microbiome	dietary interview	39177	1	Dietary Interview+Behavior	1
expo	DR2TCARB	RSV_InverseSimpsonMean	-0.0223316	0.0210701	0.4815	0.443966	-1.05987	0.99569	0.99569	0	2	2	-9	-2	-0.0219865	0.0187559	-1.17224	0.256381	0.000191572	0.0148632	7562	-0.0219865	0.256381	0.0187559	-1.17224	RSV_InverseSimpsonMean	microbiome	NA	Carbohydrate (gm)	nutrients	dietary interview	2	1	1	> BY & Bonf.	microbiome	dietary interview	39177	1	Dietary Interview+Behavior	1
expo	DR2TCARB	RB_ObservedOTUsSD	-0.055733	0.023714	0.256104	0.150559	-2.35022	0.728279	0.728279	0	2	2	-9	-2	-0.053447	0.026588	-2.01019	0.0596405	0.00113205	0.0902987	7562	-0.053447	0.0596405	0.026588	-2.01019	RB_ObservedOTUsSD	microbiome	NA	Carbohydrate (gm)	nutrients	dietary interview	2	1	1	> BY & Bonf.	microbiome	dietary interview	39177	1	Dietary Interview+Behavior	1
expo	DR2TCARB	RB_FaPhyloDivSD	-0.0450774	0.0107746	0.149365	0.296895	-4.18367	0.124688	0.124688	0	2	2	-9	-2	-0.0428207	0.0280773	-1.5251	0.144613	0.000726648	0.0723943	7562	-0.0428207	0.144613	0.0280773	-1.5251	RB_FaPhyloDivSD	microbiome	NA	Carbohydrate (gm)	nutrients	dietary interview	2	1	1	> BY & Bonf.	microbiome	dietary interview	39177	1	Dietary Interview+Behavior	1
expo	DR2TCARB	RB_ShanWienDivSD	-0.0396489	0.0167368	0.254287	0.343172	-2.36896	0.311833	0.311833	0	2	2	-9	-2	-0.0411635	0.0284586	-1.44644	0.165244	0.000671495	0.040343	7562	-0.0411635	0.165244	0.0284586	-1.44644	RB_ShanWienDivSD	microbiome	NA	Carbohydrate (gm)	nutrients	dietary interview	2	1	1	> BY & Bonf.	microbiome	dietary interview	39177	1	Dietary Interview+Behavior	1
expo	DR2TCARB	RB_InverseSimpsonSD	0.0169075	0.0128872	0.414615	0.553014	1.31196	0.344716	0.344716	0	2	2	9	2	0.0218931	0.0217899	1.00473	0.328342	0.000189946	0.0247721	7562	0.0218931	0.328342	0.0217899	1.00473	RB_InverseSimpsonSD	microbiome	NA	Carbohydrate (gm)	nutrients	dietary interview	2	1	1	> BY & Bonf.	microbiome	dietary interview	39177	1	Dietary Interview+Behavior	1
expo	DR2TCARB	RSV_ObservedOTUsSD	-0.058827	0.0222883	0.230563	0.122523	-2.63937	0.662518	0.662518	0	2	2	-9	-2	-0.0559629	0.0266207	-2.10223	0.0498719	0.00124113	0.0933625	7562	-0.0559629	0.0498719	0.0266207	-2.10223	RSV_ObservedOTUsSD	microbiome	NA	Carbohydrate (gm)	nutrients	dietary interview	2	1	1	> BY & Bonf.	microbiome	dietary interview	39177	1	Dietary Interview+Behavior	1
expo	DR2TCARB	RSV_FaPhyloDivSD	-0.031118	0.0108493	0.213568	0.266035	-2.86821	0.273825	0.273825	0	2	2	-9	-2	-0.0327283	0.0212666	-1.53896	0.141209	0.000424488	0.043245	7562	-0.0327283	0.141209	0.0212666	-1.53896	RSV_FaPhyloDivSD	microbiome	NA	Carbohydrate (gm)	nutrients	dietary interview	2	1	1	> BY & Bonf.	microbiome	dietary interview	39177	1	Dietary Interview+Behavior	1
expo	DR2TCARB	RSV_ShanWienDivSD	-0.0321705	0.0246099	0.415727	0.411456	-1.30722	1.07875	1.07875	0.0730021	2	2	-9	-2	-0.0168665	0.0265387	-0.635544	0.533071	0.000112737	0.0548962	7562	-0.0168665	0.533071	0.0265387	-0.635544	RSV_ShanWienDivSD	microbiome	NA	Carbohydrate (gm)	nutrients	dietary interview	2	1	1	> BY & Bonf.	microbiome	dietary interview	39177	1	Dietary Interview+Behavior	1
expo	DR2TCARB	RSV_InverseSimpsonSD	0.0260971	0.0299623	0.543824	0.384957	0.870999	1.74177	1.74177	0.425873	2	2	9	2	0.0320072	0.0221627	1.4442	0.165866	0.000405989	0.0244883	7562	0.0320072	0.165866	0.0221627	1.4442	RSV_InverseSimpsonSD	microbiome	NA	Carbohydrate (gm)	nutrients	dietary interview	2	1	1	> BY & Bonf.	microbiome	dietary interview	39177	1	Dietary Interview+Behavior	1
expo	DR2TCHL	RB_ObservedOTUsMean	0.0350306	0.0535778	0.631359	0.180975	0.653826	10.3906	10.3906	0.903759	2	2	5	0	0.031976	0.0158306	2.01989	0.0585354	0.000576783	0.0945444	7562	0.031976	0.0585354	0.0158306	2.01989	RB_ObservedOTUsMean	microbiome	NA	Total choline (mg)	nutrients	dietary interview	2	1	1	> BY & Bonf.	microbiome	dietary interview	39177	1	Dietary Interview+Behavior	1
expo	DR2TCHL	RB_FaPhyloDivMean	0.0268136	0.0560681	0.716015	0.244653	0.478233	10.3653	10.3653	0.903524	2	2	5	0	0.0337104	0.0164714	2.04661	0.0555856	0.00064105	0.0901834	7562	0.0337104	0.0555856	0.0164714	2.04661	RB_FaPhyloDivMean	microbiome	NA	Total choline (mg)	nutrients	dietary interview	2	1	1	> BY & Bonf.	microbiome	dietary interview	39177	1	Dietary Interview+Behavior	1
expo	DR2TCHL	RB_ShanWienDivMean	0.0339455	0.0495318	0.617512	0.337083	0.685328	6.84532	6.84532	0.853915	2	2	9	2	0.0190248	0.018184	1.04624	0.309297	0.000204176	0.0339691	7562	0.0190248	0.309297	0.018184	1.04624	RB_ShanWienDivMean	microbiome	NA	Total choline (mg)	nutrients	dietary interview	2	1	1	> BY & Bonf.	microbiome	dietary interview	39177	1	Dietary Interview+Behavior	1
expo	DR2TCHL	RB_InverseSimpsonMean	0.0139436	0.0421207	0.796483	0.828715	0.331039	2.92201	2.92201	0.65777	2	2	9	2	-0.000884553	0.0243084	-0.0363887	0.971373	4.41379e-07	0.014687	7562	-0.000884553	0.971373	0.0243084	-0.0363887	RB_InverseSimpsonMean	microbiome	NA	Total choline (mg)	nutrients	dietary interview	2	1	1	> BY & Bonf.	microbiome	dietary interview	39177	1	Dietary Interview+Behavior	1
expo	DR2TCHL	RSV_ObservedOTUsMean	0.0346483	0.0536119	0.634736	0.177048	0.646279	10.7134	10.7134	0.906659	2	2	5	0	0.032005	0.0156021	2.05132	0.0550793	0.000577829	0.0952318	7562	0.032005	0.0550793	0.0156021	2.05132	RSV_ObservedOTUsMean	microbiome	NA	Total choline (mg)	nutrients	dietary interview	2	1	1	> BY & Bonf.	microbiome	dietary interview	39177	1	Dietary Interview+Behavior	1
expo	DR2TCHL	RSV_FaPhyloDivMean	0.0198579	0.0417084	0.717114	0.22238	0.476114	7.47544	7.47544	0.866229	2	2	3	0	0.0351033	0.015431	2.27486	0.0353803	0.000695118	0.0829403	7562	0.0351033	0.0353803	0.015431	2.27486	RSV_FaPhyloDivMean	microbiome	NA	Total choline (mg)	nutrients	dietary interview	2	1	1	> BY & Bonf.	microbiome	dietary interview	39177	1	Dietary Interview+Behavior	1
expo	DR2TCHL	RSV_ShanWienDivMean	0.0326792	0.0498955	0.630857	0.336958	0.654953	7.13428	7.13428	0.859832	2	2	9	2	0.0199161	0.0177762	1.12038	0.277277	0.000223755	0.0343108	7562	0.0199161	0.277277	0.0177762	1.12038	RSV_ShanWienDivMean	microbiome	NA	Total choline (mg)	nutrients	dietary interview	2	1	1	> BY & Bonf.	microbiome	dietary interview	39177	1	Dietary Interview+Behavior	1
expo	DR2TCHL	RSV_InverseSimpsonMean	0.0122924	0.0426923	0.821525	0.839801	0.287931	3.05492	3.05492	0.672659	2	2	9	2	0.00048431	0.0236586	0.0204708	0.983893	1.32316e-07	0.0149085	7562	0.00048431	0.983893	0.0236586	0.0204708	RSV_InverseSimpsonMean	microbiome	NA	Total choline (mg)	nutrients	dietary interview	2	1	1	> BY & Bonf.	microbiome	dietary interview	39177	1	Dietary Interview+Behavior	1
expo	DR2TCHL	RB_ObservedOTUsSD	0.0174454	0.0367747	0.718011	0.491221	0.474385	4.84192	4.84192	0.79347	2	2	3	0	0.0216647	0.017199	1.25965	0.223885	0.00026477	0.0902147	7562	0.0216647	0.223885	0.017199	1.25965	RB_ObservedOTUsSD	microbiome	NA	Total choline (mg)	nutrients	dietary interview	2	1	1	> BY & Bonf.	microbiome	dietary interview	39177	1	Dietary Interview+Behavior	1
expo	DR2TCHL	RB_FaPhyloDivSD	0.00449014	0.0351502	0.919115	0.822488	0.127742	5.07709	5.07709	0.803037	2	2	-3	0	0.010213	0.0159852	0.638906	0.530931	5.884e-05	0.0720652	7562	0.010213	0.530931	0.0159852	0.638906	RB_FaPhyloDivSD	microbiome	NA	Total choline (mg)	nutrients	dietary interview	2	1	1	> BY & Bonf.	microbiome	dietary interview	39177	1	Dietary Interview+Behavior	1
expo	DR2TCHL	RB_ShanWienDivSD	0.0369555	0.0264503	0.395473	0.234407	1.39717	1.43074	1.43074	0.301063	2	2	9	2	0.0406427	0.0225619	1.80139	0.0884178	0.000931815	0.040905	7562	0.0406427	0.0884178	0.0225619	1.80139	RB_ShanWienDivSD	microbiome	NA	Total choline (mg)	nutrients	dietary interview	2	1	1	> BY & Bonf.	microbiome	dietary interview	39177	1	Dietary Interview+Behavior	1
expo	DR2TCHL	RB_InverseSimpsonSD	0.0100454	0.0300451	0.794589	0.785121	0.334343	1.62697	1.62697	0.385361	2	2	1	0	0.00597542	0.0231607	0.257998	0.799335	2.01419e-05	0.0248396	7562	0.00597542	0.799335	0.0231607	0.257998	RB_InverseSimpsonSD	microbiome	NA	Total choline (mg)	nutrients	dietary interview	2	1	1	> BY & Bonf.	microbiome	dietary interview	39177	1	Dietary Interview+Behavior	1
expo	DR2TCHL	RSV_ObservedOTUsSD	0.0185978	0.0348057	0.687589	0.479232	0.53433	4.43552	4.43552	0.774547	2	2	3	0	0.0210566	0.0170323	1.23628	0.232246	0.000250115	0.0932192	7562	0.0210566	0.232246	0.0170323	1.23628	RSV_ObservedOTUsSD	microbiome	NA	Total choline (mg)	nutrients	dietary interview	2	1	1	> BY & Bonf.	microbiome	dietary interview	39177	1	Dietary Interview+Behavior	1
expo	DR2TCHL	RSV_FaPhyloDivSD	0.0173384	0.0139737	0.431852	0.497174	1.24079	0.970878	0.970878	0	2	2	3	0	0.0119441	0.0156679	0.762327	0.455739	8.04767e-05	0.0430492	7562	0.0119441	0.455739	0.0156679	0.762327	RSV_FaPhyloDivSD	microbiome	NA	Total choline (mg)	nutrients	dietary interview	2	1	1	> BY & Bonf.	microbiome	dietary interview	39177	1	Dietary Interview+Behavior	1
expo	DR2TCHL	RSV_ShanWienDivSD	0.0156615	0.0239963	0.631877	0.626101	0.652664	1.50425	1.50425	0.335217	2	2	1	0	0.0148127	0.0196789	0.752718	0.461351	0.000123775	0.0546111	7562	0.0148127	0.461351	0.0196789	0.752718	RSV_ShanWienDivSD	microbiome	NA	Total choline (mg)	nutrients	dietary interview	2	1	1	> BY & Bonf.	microbiome	dietary interview	39177	1	Dietary Interview+Behavior	1
expo	DR2TCHL	RSV_InverseSimpsonSD	-0.00301827	0.0272567	0.92979	0.902057	-0.110735	1.1445	1.1445	0.126257	2	2	-5	-2	-0.00841692	0.0250539	-0.335953	0.740791	3.99641e-05	0.024186	7562	-0.00841692	0.740791	0.0250539	-0.335953	RSV_InverseSimpsonSD	microbiome	NA	Total choline (mg)	nutrients	dietary interview	2	1	1	> BY & Bonf.	microbiome	dietary interview	39177	1	Dietary Interview+Behavior	1
expo	DR2TCHOL	RB_ObservedOTUsMean	0.0284187	0.0402779	0.608827	0.155836	0.705567	8.13601	8.13601	0.87709	2	2	9	2	0.0334777	0.0135849	2.46433	0.0240212	0.00083464	0.0933916	7562	0.0334777	0.0240212	0.0135849	2.46433	RB_ObservedOTUsMean	microbiome	NA	Cholesterol (mg)	nutrients	dietary interview	2	1	1	> BY & Bonf.	microbiome	dietary interview	39177	1	Dietary Interview+Behavior	0.866279
expo	DR2TCHOL	RB_FaPhyloDivMean	0.0316775	0.0391021	0.566536	0.122606	0.810124	7.19539	7.19539	0.861022	2	2	9	2	0.0370978	0.0139238	2.66434	0.0158023	0.00102491	0.0889141	7562	0.0370978	0.0158023	0.0139238	2.66434	RB_FaPhyloDivMean	microbiome	NA	Cholesterol (mg)	nutrients	dietary interview	2	0.785649	1	> BY & Bonf.	microbiome	dietary interview	39177	1	Dietary Interview+Behavior	0.742271
expo	DR2TCHOL	RB_ShanWienDivMean	-0.00244211	0.0521986	0.970237	0.840452	-0.0467849	11.9679	11.9679	0.916443	2	2	-3	0	0.0153747	0.0139739	1.10024	0.285724	0.000176037	0.0336271	7562	0.0153747	0.285724	0.0139739	1.10024	RB_ShanWienDivMean	microbiome	NA	Cholesterol (mg)	nutrients	dietary interview	2	1	1	> BY & Bonf.	microbiome	dietary interview	39177	1	Dietary Interview+Behavior	1
expo	DR2TCHOL	RB_InverseSimpsonMean	-0.0267414	0.0373301	0.604268	0.477281	-0.716348	4.60286	4.60286	0.782744	2	2	-9	-2	-0.00710215	0.0169405	-0.419241	0.680001	3.75638e-05	0.0147208	7562	-0.00710215	0.680001	0.0169405	-0.419241	RB_InverseSimpsonMean	microbiome	NA	Cholesterol (mg)	nutrients	dietary interview	2	1	1	> BY & Bonf.	microbiome	dietary interview	39177	1	Dietary Interview+Behavior	1
expo	DR2TCHOL	RSV_ObservedOTUsMean	0.0282114	0.0406107	0.613478	0.158124	0.694681	8.27271	8.27271	0.879121	2	2	9	2	0.0334443	0.0135977	2.45955	0.0242597	0.000832977	0.0940763	7562	0.0334443	0.0242597	0.0135977	2.45955	RSV_ObservedOTUsMean	microbiome	NA	Cholesterol (mg)	nutrients	dietary interview	2	1	1	> BY & Bonf.	microbiome	dietary interview	39177	1	Dietary Interview+Behavior	0.84666
expo	DR2TCHOL	RSV_FaPhyloDivMean	0.0291263	0.0341789	0.550704	0.133062	0.852171	5.54711	5.54711	0.819726	2	2	9	2	0.0361367	0.0140315	2.5754	0.0190589	0.000972492	0.0817385	7562	0.0361367	0.0190589	0.0140315	2.5754	RSV_FaPhyloDivMean	microbiome	NA	Cholesterol (mg)	nutrients	dietary interview	2	0.907899	1	> BY & Bonf.	microbiome	dietary interview	39177	1	Dietary Interview+Behavior	1
expo	DR2TCHOL	RSV_ShanWienDivMean	-0.00291004	0.0525002	0.964749	0.841681	-0.0554291	12.3748	12.3748	0.91919	2	2	-3	0	0.0161038	0.0139679	1.15291	0.264028	0.000193128	0.0339431	7562	0.0161038	0.264028	0.0139679	1.15291	RSV_ShanWienDivMean	microbiome	NA	Cholesterol (mg)	nutrients	dietary interview	2	1	1	> BY & Bonf.	microbiome	dietary interview	39177	1	Dietary Interview+Behavior	1
expo	DR2TCHOL	RSV_InverseSimpsonMean	-0.0288289	0.0377152	0.584514	0.438444	-0.764385	4.9052	4.9052	0.796135	2	2	-9	-2	-0.00658566	0.0171395	-0.38424	0.705302	3.22989e-05	0.0149508	7562	-0.00658566	0.705302	0.0171395	-0.38424	RSV_InverseSimpsonMean	microbiome	NA	Cholesterol (mg)	nutrients	dietary interview	2	1	1	> BY & Bonf.	microbiome	dietary interview	39177	1	Dietary Interview+Behavior	1
expo	DR2TCHOL	RB_ObservedOTUsSD	0.0081455	0.0165012	0.708085	0.665481	0.493631	1.24102	1.24102	0.194212	2	2	9	2	0.0155178	0.0153665	1.00984	0.325954	0.000179328	0.0895367	7562	0.0155178	0.325954	0.0153665	1.00984	RB_ObservedOTUsSD	microbiome	NA	Cholesterol (mg)	nutrients	dietary interview	2	1	1	> BY & Bonf.	microbiome	dietary interview	39177	1	Dietary Interview+Behavior	1
expo	DR2TCHOL	RB_FaPhyloDivSD	0.00338986	0.0131478	0.839361	0.896562	0.257827	0.670157	0.670157	0	2	2	9	2	0.0068211	0.0159594	0.427403	0.674155	3.46496e-05	0.0719454	7562	0.0068211	0.674155	0.0159594	0.427403	RB_FaPhyloDivSD	microbiome	NA	Cholesterol (mg)	nutrients	dietary interview	2	1	1	> BY & Bonf.	microbiome	dietary interview	39177	1	Dietary Interview+Behavior	1
expo	DR2TCHOL	RB_ShanWienDivSD	0.0364662	0.0232966	0.361919	0.117634	1.5653	1.69695	1.69695	0.410707	2	2	9	2	0.0477024	0.0201042	2.37276	0.0290009	0.00169461	0.0398584	7562	0.0477024	0.0290009	0.0201042	2.37276	RB_ShanWienDivSD	microbiome	NA	Cholesterol (mg)	nutrients	dietary interview	2	1	1	> BY & Bonf.	microbiome	dietary interview	39177	1	Dietary Interview+Behavior	1
expo	DR2TCHOL	RB_InverseSimpsonSD	0.0403805	0.0242465	0.344253	0.20957	1.66541	1.82226	1.82226	0.45123	2	2	9	2	0.0205075	0.0215828	0.950179	0.354606	0.000313195	0.0252283	7562	0.0205075	0.354606	0.0215828	0.950179	RB_InverseSimpsonSD	microbiome	NA	Cholesterol (mg)	nutrients	dietary interview	2	1	1	> BY & Bonf.	microbiome	dietary interview	39177	1	Dietary Interview+Behavior	1
expo	DR2TCHOL	RSV_ObservedOTUsSD	0.00770551	0.0130774	0.661026	0.674643	0.589225	0.806034	0.806034	0	2	2	9	2	0.0148614	0.0152574	0.974042	0.342945	0.000164478	0.0925764	7562	0.0148614	0.342945	0.0152574	0.974042	RSV_ObservedOTUsSD	microbiome	NA	Cholesterol (mg)	nutrients	dietary interview	2	1	1	> BY & Bonf.	microbiome	dietary interview	39177	1	Dietary Interview+Behavior	1
expo	DR2TCHOL	RSV_FaPhyloDivSD	0.00490026	0.0133894	0.776648	0.855607	0.365981	0.820515	0.820515	0	2	2	7	2	0.00436291	0.014252	0.306126	0.763021	1.41756e-05	0.043015	7562	0.00436291	0.763021	0.014252	0.306126	RSV_FaPhyloDivSD	microbiome	NA	Cholesterol (mg)	nutrients	dietary interview	2	1	1	> BY & Bonf.	microbiome	dietary interview	39177	1	Dietary Interview+Behavior	1
expo	DR2TCHOL	RSV_ShanWienDivSD	0.01714	0.00242135	0.0893434	0.433256	7.0787	0.0241944	0.0241944	0	2	2	9	2	0.0191691	0.0158016	1.21312	0.240766	0.000273649	0.0547838	7562	0.0191691	0.240766	0.0158016	1.21312	RSV_ShanWienDivSD	microbiome	NA	Cholesterol (mg)	nutrients	dietary interview	2	1	1	> BY & Bonf.	microbiome	dietary interview	39177	1	Dietary Interview+Behavior	1
expo	DR2TCHOL	RSV_InverseSimpsonSD	0.0279272	0.0266346	0.484921	0.462689	1.04853	2.1914	2.1914	0.543671	2	2	9	2	0.0047663	0.0220047	0.216603	0.830953	1.69181e-05	0.0248283	7562	0.0047663	0.830953	0.0220047	0.216603	RSV_InverseSimpsonSD	microbiome	NA	Cholesterol (mg)	nutrients	dietary interview	2	1	1	> BY & Bonf.	microbiome	dietary interview	39177	1	Dietary Interview+Behavior	1
expo	DR2TCOPP	RB_ObservedOTUsMean	-0.0216797	0.0148946	0.383225	0.452431	-1.45554	0.469825	0.469825	0	2	2	-9	-2	-0.0272713	0.0224379	-1.21541	0.23991	0.000383973	0.0887627	7562	-0.0272713	0.23991	0.0224379	-1.21541	RB_ObservedOTUsMean	microbiome	NA	Copper (mg)	nutrients	dietary interview	2	1	1	> BY & Bonf.	microbiome	dietary interview	39177	1	Dietary Interview+Behavior	1
expo	DR2TCOPP	RB_FaPhyloDivMean	-0.0255564	0.012076	0.281019	0.419258	-2.11631	0.260285	0.260285	0	2	2	-9	-2	-0.031486	0.0251337	-1.25274	0.226331	0.000511826	0.0841952	7562	-0.031486	0.226331	0.0251337	-1.25274	RB_FaPhyloDivMean	microbiome	NA	Copper (mg)	nutrients	dietary interview	2	1	1	> BY & Bonf.	microbiome	dietary interview	39177	1	Dietary Interview+Behavior	1
expo	DR2TCOPP	RB_ShanWienDivMean	0.0117146	0.0106615	0.470062	0.743139	1.09877	0.208599	0.208599	0	2	2	-1	0	0.0085855	0.0234113	0.366725	0.7181	3.80557e-05	0.0332134	7562	0.0085855	0.7181	0.0234113	0.366725	RB_ShanWienDivMean	microbiome	NA	Copper (mg)	nutrients	dietary interview	2	1	1	> BY & Bonf.	microbiome	dietary interview	39177	1	Dietary Interview+Behavior	1
expo	DR2TCOPP	RB_InverseSimpsonMean	0.0277593	0.00780478	0.174487	0.469705	3.55671	0.0811988	0.0811988	0	2	2	9	2	0.026323	0.0275851	0.954248	0.352598	0.000357733	0.014911	7562	0.026323	0.352598	0.0275851	0.954248	RB_InverseSimpsonMean	microbiome	NA	Copper (mg)	nutrients	dietary interview	2	1	1	> BY & Bonf.	microbiome	dietary interview	39177	1	Dietary Interview+Behavior	1
expo	DR2TCOPP	RSV_ObservedOTUsMean	-0.0217868	0.0150899	0.385634	0.453523	-1.4438	0.47864	0.47864	0	2	2	-9	-2	-0.0272218	0.0224656	-1.21171	0.241292	0.000382579	0.0894379	7562	-0.0272218	0.241292	0.0224656	-1.21171	RSV_ObservedOTUsMean	microbiome	NA	Copper (mg)	nutrients	dietary interview	2	1	1	> BY & Bonf.	microbiome	dietary interview	39177	1	Dietary Interview+Behavior	1
expo	DR2TCOPP	RSV_FaPhyloDivMean	-0.0180986	0.0207683	0.543659	0.542149	-0.871455	0.740244	0.740244	0	2	2	-9	-2	-0.0253547	0.0252782	-1.00303	0.329142	0.000331899	0.0778758	7562	-0.0253547	0.329142	0.0252782	-1.00303	RSV_FaPhyloDivMean	microbiome	NA	Copper (mg)	nutrients	dietary interview	2	1	1	> BY & Bonf.	microbiome	dietary interview	39177	1	Dietary Interview+Behavior	1
expo	DR2TCOPP	RSV_ShanWienDivMean	0.0113351	0.0108135	0.48501	0.750377	1.04824	0.216962	0.216962	0	2	2	-1	0	0.00822324	0.023311	0.352762	0.728364	3.4912e-05	0.0335166	7562	0.00822324	0.728364	0.023311	0.352762	RSV_ShanWienDivMean	microbiome	NA	Copper (mg)	nutrients	dietary interview	2	1	1	> BY & Bonf.	microbiome	dietary interview	39177	1	Dietary Interview+Behavior	1
expo	DR2TCOPP	RSV_InverseSimpsonMean	0.027174	0.00839393	0.19073	0.476797	3.23734	0.0936421	0.0936421	0	2	2	9	2	0.0262973	0.0278073	0.945695	0.356827	0.000357034	0.0151298	7562	0.0262973	0.356827	0.0278073	0.945695	RSV_InverseSimpsonMean	microbiome	NA	Copper (mg)	nutrients	dietary interview	2	1	1	> BY & Bonf.	microbiome	dietary interview	39177	1	Dietary Interview+Behavior	1
expo	DR2TCOPP	RB_ObservedOTUsSD	-0.0221629	0.0203157	0.472334	0.404983	-1.09092	0.927258	0.927258	0	2	2	-9	-2	-0.031486	0.0223189	-1.41073	0.175373	0.000511827	0.0856583	7562	-0.031486	0.175373	0.0223189	-1.41073	RB_ObservedOTUsSD	microbiome	NA	Copper (mg)	nutrients	dietary interview	2	1	1	> BY & Bonf.	microbiome	dietary interview	39177	1	Dietary Interview+Behavior	1
expo	DR2TCOPP	RB_FaPhyloDivSD	-0.0294296	0.0277788	0.481634	0.338402	-1.05943	1.6647	1.6647	0.399293	2	2	-9	-2	-0.0305046	0.021123	-1.44414	0.165881	0.000480416	0.0686189	7562	-0.0305046	0.165881	0.021123	-1.44414	RB_FaPhyloDivSD	microbiome	NA	Copper (mg)	nutrients	dietary interview	2	1	1	> BY & Bonf.	microbiome	dietary interview	39177	1	Dietary Interview+Behavior	1
expo	DR2TCOPP	RB_ShanWienDivSD	-0.0135074	0.00694999	0.302525	0.700017	-1.94351	0.0974756	0.0974756	0	2	2	-9	-2	-0.013328	0.0228227	-0.583978	0.566482	9.17099e-05	0.0381763	7562	-0.013328	0.566482	0.0228227	-0.583978	RB_ShanWienDivSD	microbiome	NA	Copper (mg)	nutrients	dietary interview	2	1	1	> BY & Bonf.	microbiome	dietary interview	39177	1	Dietary Interview+Behavior	1
expo	DR2TCOPP	RB_InverseSimpsonSD	-0.0145659	0.00616435	0.25487	0.689806	-2.36292	0.051443	0.051443	0	2	2	-9	-2	-0.0151856	0.0283351	-0.53593	0.598568	0.000119057	0.0247415	7562	-0.0151856	0.598568	0.0283351	-0.53593	RB_InverseSimpsonSD	microbiome	NA	Copper (mg)	nutrients	dietary interview	2	1	1	> BY & Bonf.	microbiome	dietary interview	39177	1	Dietary Interview+Behavior	1
expo	DR2TCOPP	RSV_ObservedOTUsSD	-0.0207993	0.0197327	0.483252	0.449324	-1.05405	0.83622	0.83622	0	2	2	-9	-2	-0.02891	0.0225804	-1.28031	0.216689	0.000431502	0.0888186	7562	-0.02891	0.216689	0.0225804	-1.28031	RSV_ObservedOTUsSD	microbiome	NA	Copper (mg)	nutrients	dietary interview	2	1	1	> BY & Bonf.	microbiome	dietary interview	39177	1	Dietary Interview+Behavior	1
expo	DR2TCOPP	RSV_FaPhyloDivSD	-0.0129421	0.0461965	0.826107	0.754003	-0.280153	4.45495	4.45495	0.77553	2	2	-9	-2	-0.00238138	0.0221993	-0.107273	0.915759	2.92783e-06	0.0422144	7562	-0.00238138	0.915759	0.0221993	-0.107273	RSV_FaPhyloDivSD	microbiome	NA	Copper (mg)	nutrients	dietary interview	2	1	1	> BY & Bonf.	microbiome	dietary interview	39177	1	Dietary Interview+Behavior	1
expo	DR2TCOPP	RSV_ShanWienDivSD	-0.0251988	0.00548112	0.13635	0.409552	-4.59739	0.0624891	0.0624891	0	2	2	-9	-2	-0.0274024	0.0220328	-1.24371	0.229561	0.000387673	0.0514069	7562	-0.0274024	0.229561	0.0220328	-1.24371	RSV_ShanWienDivSD	microbiome	NA	Copper (mg)	nutrients	dietary interview	2	1	1	> BY & Bonf.	microbiome	dietary interview	39177	1	Dietary Interview+Behavior	1
expo	DR2TCOPP	RSV_InverseSimpsonSD	-0.0193655	0.0170323	0.459247	0.587438	-1.13699	0.359188	0.359188	0	2	2	-9	-2	-0.0233452	0.0294957	-0.791478	0.438971	0.000281374	0.0243146	7562	-0.0233452	0.438971	0.0294957	-0.791478	RSV_InverseSimpsonSD	microbiome	NA	Copper (mg)	nutrients	dietary interview	2	1	1	> BY & Bonf.	microbiome	dietary interview	39177	1	Dietary Interview+Behavior	1
expo	DR2TCRYP	RB_ObservedOTUsMean	0.00626595	0.0432625	0.908431	0.584203	0.144836	10.0321	10.0321	0.90032	2	2	1	0	0.0151515	0.0139583	1.08548	0.292033	0.000211752	0.0941532	7562	0.0151515	0.292033	0.0139583	1.08548	RB_ObservedOTUsMean	microbiome	NA	Beta-cryptoxanthin (mcg)	nutrients	dietary interview	2	1	1	> BY & Bonf.	microbiome	dietary interview	39177	1	Dietary Interview+Behavior	1
expo	DR2TCRYP	RB_FaPhyloDivMean	0.0140786	0.0401723	0.785409	0.404337	0.350454	7.29858	7.29858	0.862987	2	2	3	0	0.0205848	0.0149427	1.37758	0.185221	0.000390852	0.0899336	7562	0.0205848	0.185221	0.0149427	1.37758	RB_FaPhyloDivMean	microbiome	NA	Beta-cryptoxanthin (mcg)	nutrients	dietary interview	2	1	1	> BY & Bonf.	microbiome	dietary interview	39177	1	Dietary Interview+Behavior	1
expo	DR2TCRYP	RB_ShanWienDivMean	-0.0143184	0.0257659	0.677096	0.715616	-0.555711	3.53424	3.53424	0.717054	2	2	-9	-2	0.000582269	0.0158813	0.0366639	0.971157	3.12728e-07	0.0336826	7562	0.000582269	0.971157	0.0158813	0.0366639	RB_ShanWienDivMean	microbiome	NA	Beta-cryptoxanthin (mcg)	nutrients	dietary interview	2	1	1	> BY & Bonf.	microbiome	dietary interview	39177	1	Dietary Interview+Behavior	1
expo	DR2TCRYP	RB_InverseSimpsonMean	-0.0125557	0.014412	0.543752	0.66181	-0.871198	1.01027	1.01027	0.0101648	2	2	-9	-2	-0.00638324	0.0152531	-0.418487	0.680542	3.75838e-05	0.0146921	7562	-0.00638324	0.680542	0.0152531	-0.418487	RB_InverseSimpsonMean	microbiome	NA	Beta-cryptoxanthin (mcg)	nutrients	dietary interview	2	1	1	> BY & Bonf.	microbiome	dietary interview	39177	1	Dietary Interview+Behavior	1
expo	DR2TCRYP	RSV_ObservedOTUsMean	0.00732234	0.0426605	0.891784	0.557951	0.171642	9.66753	9.66753	0.896561	2	2	1	0	0.0157281	0.0140475	1.11964	0.277587	0.000228178	0.0948611	7562	0.0157281	0.277587	0.0140475	1.11964	RSV_ObservedOTUsMean	microbiome	NA	Beta-cryptoxanthin (mcg)	nutrients	dietary interview	2	1	1	> BY & Bonf.	microbiome	dietary interview	39177	1	Dietary Interview+Behavior	1
expo	DR2TCRYP	RSV_FaPhyloDivMean	0.0191711	0.0297607	0.635682	0.325316	0.644176	3.80473	3.80473	0.737169	2	2	7	2	0.0225361	0.0155103	1.45298	0.163441	0.000468465	0.0827173	7562	0.0225361	0.163441	0.0155103	1.45298	RSV_FaPhyloDivMean	microbiome	NA	Beta-cryptoxanthin (mcg)	nutrients	dietary interview	2	1	1	> BY & Bonf.	microbiome	dietary interview	39177	1	Dietary Interview+Behavior	1
expo	DR2TCRYP	RSV_ShanWienDivMean	-0.0139622	0.0257444	0.683636	0.73225	-0.54234	3.53605	3.53605	0.717199	2	2	-9	-2	0.00136179	0.0160391	0.0849047	0.933274	1.71057e-06	0.0340205	7562	0.00136179	0.933274	0.0160391	0.0849047	RSV_ShanWienDivMean	microbiome	NA	Beta-cryptoxanthin (mcg)	nutrients	dietary interview	2	1	1	> BY & Bonf.	microbiome	dietary interview	39177	1	Dietary Interview+Behavior	1
expo	DR2TCRYP	RSV_InverseSimpsonMean	-0.011755	0.0145447	0.567278	0.699684	-0.808196	1.03216	1.03216	0.0311541	2	2	-9	-2	-0.004594	0.0157118	-0.292392	0.77333	1.9467e-05	0.0149236	7562	-0.004594	0.77333	0.0157118	-0.292392	RSV_InverseSimpsonMean	microbiome	NA	Beta-cryptoxanthin (mcg)	nutrients	dietary interview	2	1	1	> BY & Bonf.	microbiome	dietary interview	39177	1	Dietary Interview+Behavior	1
expo	DR2TCRYP	RB_ObservedOTUsSD	0.00942035	0.0367462	0.840235	0.598972	0.256363	6.92915	6.92915	0.855682	2	2	-1	0	0.012021	0.0137728	0.872802	0.394266	0.00013329	0.0900438	7562	0.012021	0.394266	0.0137728	0.872802	RB_ObservedOTUsSD	microbiome	NA	Beta-cryptoxanthin (mcg)	nutrients	dietary interview	2	1	1	> BY & Bonf.	microbiome	dietary interview	39177	1	Dietary Interview+Behavior	1
expo	DR2TCRYP	RB_FaPhyloDivSD	0.0248494	0.0239029	0.487641	0.29581	1.0396	2.41935	2.41935	0.586666	2	2	9	2	0.0210198	0.0146707	1.43277	0.169062	0.000407544	0.0725046	7562	0.0210198	0.169062	0.0146707	1.43277	RB_FaPhyloDivSD	microbiome	NA	Beta-cryptoxanthin (mcg)	nutrients	dietary interview	2	1	1	> BY & Bonf.	microbiome	dietary interview	39177	1	Dietary Interview+Behavior	1
expo	DR2TCRYP	RB_ShanWienDivSD	0.0381944	0.0374178	0.493461	0.101454	1.02076	6.73876	6.73876	0.851605	2	2	9	2	0.0303291	0.0144933	2.09263	0.0508188	0.000848475	0.0406661	7562	0.0303291	0.0508188	0.0144933	2.09263	RB_ShanWienDivSD	microbiome	NA	Beta-cryptoxanthin (mcg)	nutrients	dietary interview	2	1	1	> BY & Bonf.	microbiome	dietary interview	39177	1	Dietary Interview+Behavior	1
expo	DR2TCRYP	RB_InverseSimpsonSD	0.0154997	0.00304034	0.12331	0.513876	5.09801	0.0339041	0.0339041	0	2	2	9	2	0.0153594	0.0166879	0.920389	0.369541	0.000217603	0.0251483	7562	0.0153594	0.369541	0.0166879	0.920389	RB_InverseSimpsonSD	microbiome	NA	Beta-cryptoxanthin (mcg)	nutrients	dietary interview	2	1	1	> BY & Bonf.	microbiome	dietary interview	39177	1	Dietary Interview+Behavior	1
expo	DR2TCRYP	RSV_ObservedOTUsSD	0.00786723	0.0340739	0.855544	0.664225	0.230887	5.93594	5.93594	0.831535	2	2	-1	0	0.00991028	0.013724	0.722113	0.479502	9.05922e-05	0.0929911	7562	0.00991028	0.479502	0.013724	0.722113	RSV_ObservedOTUsSD	microbiome	NA	Beta-cryptoxanthin (mcg)	nutrients	dietary interview	2	1	1	> BY & Bonf.	microbiome	dietary interview	39177	1	Dietary Interview+Behavior	1
expo	DR2TCRYP	RSV_FaPhyloDivSD	0.00598516	0.00116454	0.122339	0.734443	5.13951	0.00897947	0.00897947	0	2	2	3	0	0.00674267	0.0126677	0.532272	0.601047	4.19355e-05	0.0429806	7562	0.00674267	0.601047	0.0126677	0.532272	RSV_FaPhyloDivSD	microbiome	NA	Beta-cryptoxanthin (mcg)	nutrients	dietary interview	2	1	1	> BY & Bonf.	microbiome	dietary interview	39177	1	Dietary Interview+Behavior	1
expo	DR2TCRYP	RSV_ShanWienDivSD	0.016006	0.0255085	0.643251	0.385994	0.627479	3.7808	3.7808	0.735506	2	2	3	0	0.0172954	0.0129186	1.3388	0.197301	0.000275918	0.0550667	7562	0.0172954	0.197301	0.0129186	1.3388	RSV_ShanWienDivSD	microbiome	NA	Beta-cryptoxanthin (mcg)	nutrients	dietary interview	2	1	1	> BY & Bonf.	microbiome	dietary interview	39177	1	Dietary Interview+Behavior	1
expo	DR2TCRYP	RSV_InverseSimpsonSD	0.0041539	0.00471399	0.540156	0.848858	0.881185	0.108726	0.108726	0	2	2	3	0	0.00408169	0.0143905	0.283637	0.779925	1.53673e-05	0.0248353	7562	0.00408169	0.779925	0.0143905	0.283637	RSV_InverseSimpsonSD	microbiome	NA	Beta-cryptoxanthin (mcg)	nutrients	dietary interview	2	1	1	> BY & Bonf.	microbiome	dietary interview	39177	1	Dietary Interview+Behavior	1
expo	DR2TFA	RB_ObservedOTUsMean	-0.00716077	0.0185748	0.765754	0.840441	-0.38551	1.4452	1.4452	0.308053	2	2	-1	0	-0.00179679	0.0168107	-0.106883	0.916064	2.72163e-06	0.0937473	7562	-0.00179679	0.916064	0.0168107	-0.106883	RB_ObservedOTUsMean	microbiome	NA	Folic acid (mcg)	nutrients	dietary interview	2	1	1	> BY & Bonf.	microbiome	dietary interview	39177	1	Dietary Interview+Behavior	1
expo	DR2TFA	RB_FaPhyloDivMean	-0.00218123	0.0199364	0.930624	0.99469	-0.10941	1.55991	1.55991	0.358938	2	2	-1	0	0.00140801	0.017094	0.0823685	0.935263	1.67126e-06	0.0892822	7562	0.00140801	0.935263	0.017094	0.0823685	RB_FaPhyloDivMean	microbiome	NA	Folic acid (mcg)	nutrients	dietary interview	2	1	1	> BY & Bonf.	microbiome	dietary interview	39177	1	Dietary Interview+Behavior	1
expo	DR2TFA	RB_ShanWienDivMean	-0.0183148	0.0183962	0.501412	0.543348	-0.995573	0.99197	0.99197	0	2	2	-9	-2	-0.0141091	0.0188974	-0.74662	0.464934	0.000167818	0.0339275	7562	-0.0141091	0.464934	0.0188974	-0.74662	RB_ShanWienDivMean	microbiome	NA	Folic acid (mcg)	nutrients	dietary interview	2	1	1	> BY & Bonf.	microbiome	dietary interview	39177	1	Dietary Interview+Behavior	1
expo	DR2TFA	RB_InverseSimpsonMean	-0.0349683	0.0138846	0.240625	0.239763	-2.51849	0.417766	0.417766	0	2	2	-9	-2	-0.0374227	0.0207427	-1.80413	0.0879716	0.00118061	0.0147312	7562	-0.0374227	0.0879716	0.0207427	-1.80413	RB_InverseSimpsonMean	microbiome	NA	Folic acid (mcg)	nutrients	dietary interview	2	1	1	> BY & Bonf.	microbiome	dietary interview	39177	1	Dietary Interview+Behavior	1
expo	DR2TFA	RSV_ObservedOTUsMean	-0.0071352	0.0185099	0.76577	0.836219	-0.38548	1.43726	1.43726	0.304231	2	2	-1	0	-0.00210677	0.0167383	-0.125865	0.901234	3.7417e-06	0.0944411	7562	-0.00210677	0.901234	0.0167383	-0.125865	RSV_ObservedOTUsMean	microbiome	NA	Folic acid (mcg)	nutrients	dietary interview	2	1	1	> BY & Bonf.	microbiome	dietary interview	39177	1	Dietary Interview+Behavior	1
expo	DR2TFA	RSV_FaPhyloDivMean	0.00206158	0.0135303	0.90374	0.846482	0.152368	0.797644	0.797644	0	2	2	9	2	0.00453372	0.0164456	0.275681	0.785933	1.73279e-05	0.081905	7562	0.00453372	0.785933	0.0164456	0.275681	RSV_FaPhyloDivMean	microbiome	NA	Folic acid (mcg)	nutrients	dietary interview	2	1	1	> BY & Bonf.	microbiome	dietary interview	39177	1	Dietary Interview+Behavior	1
expo	DR2TFA	RSV_ShanWienDivMean	-0.0180207	0.0184658	0.507767	0.551575	-0.975891	1.0014	1.0014	0.00140056	2	2	-9	-2	-0.0136747	0.0189798	-0.720486	0.480479	0.000157641	0.0342456	7562	-0.0136747	0.480479	0.0189798	-0.720486	RSV_ShanWienDivMean	microbiome	NA	Folic acid (mcg)	nutrients	dietary interview	2	1	1	> BY & Bonf.	microbiome	dietary interview	39177	1	Dietary Interview+Behavior	1
expo	DR2TFA	RSV_InverseSimpsonMean	-0.0345299	0.0146586	0.25558	0.250721	-2.3556	0.453649	0.453649	0	2	2	-9	-2	-0.0371493	0.0211174	-1.75918	0.095533	0.00116342	0.0149469	7562	-0.0371493	0.095533	0.0211174	-1.75918	RSV_InverseSimpsonMean	microbiome	NA	Folic acid (mcg)	nutrients	dietary interview	2	1	1	> BY & Bonf.	microbiome	dietary interview	39177	1	Dietary Interview+Behavior	1
expo	DR2TFA	RB_ObservedOTUsSD	-0.00715524	0.000218924	0.0194721	0.699246	-32.6837	0.000281006	0.000281006	0	2	2	-3	0	-0.00845064	0.0126859	-0.666143	0.513768	6.02026e-05	0.089983	7562	-0.00845064	0.513768	0.0126859	-0.666143	RB_ObservedOTUsSD	microbiome	NA	Folic acid (mcg)	nutrients	dietary interview	2	1	1	> BY & Bonf.	microbiome	dietary interview	39177	1	Dietary Interview+Behavior	1
expo	DR2TFA	RB_FaPhyloDivSD	-0.00804307	0.00860628	0.521527	0.590488	-0.934559	0.456805	0.456805	0	2	2	-9	-2	-0.0128193	0.0132666	-0.966288	0.346705	0.000138537	0.0722416	7562	-0.0128193	0.346705	0.0132666	-0.966288	RB_FaPhyloDivSD	microbiome	NA	Folic acid (mcg)	nutrients	dietary interview	2	1	1	> BY & Bonf.	microbiome	dietary interview	39177	1	Dietary Interview+Behavior	1
expo	DR2TFA	RB_ShanWienDivSD	0.00743553	0.00934716	0.572203	0.676267	0.795486	0.651876	0.651876	0	2	2	9	2	0.00631223	0.0114854	0.549586	0.589358	3.35893e-05	0.0396944	7562	0.00631223	0.589358	0.0114854	0.549586	RB_ShanWienDivSD	microbiome	NA	Folic acid (mcg)	nutrients	dietary interview	2	1	1	> BY & Bonf.	microbiome	dietary interview	39177	1	Dietary Interview+Behavior	1
expo	DR2TFA	RB_InverseSimpsonSD	0.047507	0.00595186	0.0793448	0.080532	7.98187	0.0963418	0.0963418	0	2	2	9	2	0.0475674	0.0190506	2.4969	0.0224522	0.00190746	0.0242243	7562	0.0475674	0.0224522	0.0190506	2.4969	RB_InverseSimpsonSD	microbiome	NA	Folic acid (mcg)	nutrients	dietary interview	2	1	1	> BY & Bonf.	microbiome	dietary interview	39177	1	Dietary Interview+Behavior	1
expo	DR2TFA	RSV_ObservedOTUsSD	-0.0065473	0.00255452	0.236822	0.713578	-2.56302	0.0387776	0.0387776	0	2	2	-1	0	-0.00805024	0.0126286	-0.63746	0.531851	5.46328e-05	0.0929912	7562	-0.00805024	0.531851	0.0126286	-0.63746	RSV_ObservedOTUsSD	microbiome	NA	Folic acid (mcg)	nutrients	dietary interview	2	1	1	> BY & Bonf.	microbiome	dietary interview	39177	1	Dietary Interview+Behavior	1
expo	DR2TFA	RSV_FaPhyloDivSD	-0.00389998	0.00275141	0.391141	0.863084	-1.41745	0.0390222	0.0390222	0	2	2	-1	0	-0.00395543	0.014038	-0.281766	0.781336	1.31893e-05	0.0429921	7562	-0.00395543	0.781336	0.014038	-0.281766	RSV_FaPhyloDivSD	microbiome	NA	Folic acid (mcg)	nutrients	dietary interview	2	1	1	> BY & Bonf.	microbiome	dietary interview	39177	1	Dietary Interview+Behavior	1
expo	DR2TFA	RSV_ShanWienDivSD	0.0212635	0.0194792	0.472138	0.362355	1.0916	1.28775	1.28775	0.22345	2	2	9	2	0.0241821	0.0177532	1.36213	0.189962	0.000492976	0.0537652	7562	0.0241821	0.189962	0.0177532	1.36213	RSV_ShanWienDivSD	microbiome	NA	Folic acid (mcg)	nutrients	dietary interview	2	1	1	> BY & Bonf.	microbiome	dietary interview	39177	1	Dietary Interview+Behavior	1
expo	DR2TFA	RSV_InverseSimpsonSD	0.0515093	0.00318379	0.0392995	0.0649595	16.1786	0.0261957	0.0261957	0	2	2	9	2	0.0516358	0.0197309	2.617	0.0174634	0.00224769	0.0238642	7562	0.0516358	0.0174634	0.0197309	2.617	RSV_InverseSimpsonSD	microbiome	NA	Folic acid (mcg)	nutrients	dietary interview	2	0.849134	1	> BY & Bonf.	microbiome	dietary interview	39177	1	Dietary Interview+Behavior	1
expo	DR2TFDFE	RB_ObservedOTUsMean	-0.0108001	0.00938405	0.455409	0.633215	-1.1509	0.385799	0.385799	0	2	2	-9	-2	-0.00955391	0.0149521	-0.638967	0.530892	6.08835e-05	0.0934845	7562	-0.00955391	0.530892	0.0149521	-0.638967	RB_ObservedOTUsMean	microbiome	NA	Folate as dietary folate equivalents (mcg)	nutrients	dietary interview	2	1	1	> BY & Bonf.	microbiome	dietary interview	39177	1	Dietary Interview+Behavior	1
expo	DR2TFDFE	RB_FaPhyloDivMean	-0.0105744	0.0105266	0.49856	0.664895	-1.00453	0.404027	0.404027	0	2	2	-9	-2	-0.0102552	0.016554	-0.619502	0.543348	7.01498e-05	0.0889978	7562	-0.0102552	0.543348	0.016554	-0.619502	RB_FaPhyloDivMean	microbiome	NA	Folate as dietary folate equivalents (mcg)	nutrients	dietary interview	2	1	1	> BY & Bonf.	microbiome	dietary interview	39177	1	Dietary Interview+Behavior	1
expo	DR2TFDFE	RB_ShanWienDivMean	-0.0120413	0.0130727	0.526131	0.655192	-0.921101	0.397554	0.397554	0	2	2	-9	-2	-0.0144542	0.0203087	-0.711726	0.485757	0.000139357	0.0335752	7562	-0.0144542	0.485757	0.0203087	-0.711726	RB_ShanWienDivMean	microbiome	NA	Folate as dietary folate equivalents (mcg)	nutrients	dietary interview	2	1	1	> BY & Bonf.	microbiome	dietary interview	39177	1	Dietary Interview+Behavior	1
expo	DR2TFDFE	RB_InverseSimpsonMean	-0.0253087	0.011775	0.277227	0.454713	-2.14936	0.214938	0.214938	0	2	2	-9	-2	-0.0296777	0.0258945	-1.1461	0.266763	0.000587487	0.0146145	7562	-0.0296777	0.266763	0.0258945	-1.1461	RB_InverseSimpsonMean	microbiome	NA	Folate as dietary folate equivalents (mcg)	nutrients	dietary interview	2	1	1	> BY & Bonf.	microbiome	dietary interview	39177	1	Dietary Interview+Behavior	1
expo	DR2TFDFE	RSV_ObservedOTUsMean	-0.0110559	0.00917186	0.440875	0.623126	-1.20541	0.36592	0.36592	0	2	2	-9	-2	-0.0100535	0.0149693	-0.671611	0.51036	6.7418e-05	0.0941582	7562	-0.0100535	0.51036	0.0149693	-0.671611	RSV_ObservedOTUsMean	microbiome	NA	Folate as dietary folate equivalents (mcg)	nutrients	dietary interview	2	1	1	> BY & Bonf.	microbiome	dietary interview	39177	1	Dietary Interview+Behavior	1
expo	DR2TFDFE	RSV_FaPhyloDivMean	-0.0105231	0.00442593	0.253458	0.641231	-2.3776	0.086336	0.086336	0	2	2	-9	-2	-0.0102895	0.0155631	-0.661147	0.516892	7.06197e-05	0.0817624	7562	-0.0102895	0.516892	0.0155631	-0.661147	RSV_FaPhyloDivMean	microbiome	NA	Folate as dietary folate equivalents (mcg)	nutrients	dietary interview	2	1	1	> BY & Bonf.	microbiome	dietary interview	39177	1	Dietary Interview+Behavior	1
expo	DR2TFDFE	RSV_ShanWienDivMean	-0.0120206	0.0134074	0.534685	0.654533	-0.896568	0.422085	0.422085	0	2	2	-9	-2	-0.0144015	0.0202249	-0.712067	0.485551	0.000138341	0.0339	7562	-0.0144015	0.485551	0.0202249	-0.712067	RSV_ShanWienDivMean	microbiome	NA	Folate as dietary folate equivalents (mcg)	nutrients	dietary interview	2	1	1	> BY & Bonf.	microbiome	dietary interview	39177	1	Dietary Interview+Behavior	1
expo	DR2TFDFE	RSV_InverseSimpsonMean	-0.0252513	0.0132892	0.308409	0.452153	-1.90014	0.274032	0.274032	0	2	2	-9	-2	-0.0300664	0.0257518	-1.16755	0.258223	0.000602977	0.0148499	7562	-0.0300664	0.258223	0.0257518	-1.16755	RSV_InverseSimpsonMean	microbiome	NA	Folate as dietary folate equivalents (mcg)	nutrients	dietary interview	2	1	1	> BY & Bonf.	microbiome	dietary interview	39177	1	Dietary Interview+Behavior	1
expo	DR2TFDFE	RB_ObservedOTUsSD	-0.0105928	0.0103534	0.492724	0.626027	-1.02312	0.432482	0.432482	0	2	2	-9	-2	-0.0117366	0.0151077	-0.776862	0.44733	9.18801e-05	0.0894225	7562	-0.0117366	0.44733	0.0151077	-0.776862	RB_ObservedOTUsSD	microbiome	NA	Folate as dietary folate equivalents (mcg)	nutrients	dietary interview	2	1	1	> BY & Bonf.	microbiome	dietary interview	39177	1	Dietary Interview+Behavior	1
expo	DR2TFDFE	RB_FaPhyloDivSD	-0.0255697	0.00535242	0.131365	0.239238	-4.77723	0.12395	0.12395	0	2	2	-9	-2	-0.0246758	0.0147473	-1.67324	0.11157	0.000406144	0.0713496	7562	-0.0246758	0.11157	0.0147473	-1.67324	RB_FaPhyloDivSD	microbiome	NA	Folate as dietary folate equivalents (mcg)	nutrients	dietary interview	2	1	1	> BY & Bonf.	microbiome	dietary interview	39177	1	Dietary Interview+Behavior	1
expo	DR2TFDFE	RB_ShanWienDivSD	0.00867554	0.00736281	0.448009	0.678812	1.17829	0.249005	0.249005	0	2	2	7	2	0.00789217	0.0141248	0.558746	0.58322	4.15461e-05	0.0400809	7562	0.00789217	0.58322	0.0141248	0.558746	RB_ShanWienDivSD	microbiome	NA	Folate as dietary folate equivalents (mcg)	nutrients	dietary interview	2	1	1	> BY & Bonf.	microbiome	dietary interview	39177	1	Dietary Interview+Behavior	1
expo	DR2TFDFE	RB_InverseSimpsonSD	0.0465919	0.00932362	0.125735	0.0769339	4.99719	0.246744	0.246744	0	2	2	9	2	0.0472035	0.0182397	2.58795	0.0185634	0.00148623	0.0249121	7562	0.0472035	0.0185634	0.0182397	2.58795	RB_InverseSimpsonSD	microbiome	NA	Folate as dietary folate equivalents (mcg)	nutrients	dietary interview	2	0.890031	1	> BY & Bonf.	microbiome	dietary interview	39177	1	Dietary Interview+Behavior	1
expo	DR2TFDFE	RSV_ObservedOTUsSD	-0.0109518	0.00757154	0.385088	0.616167	-1.44645	0.242926	0.242926	0	2	2	-9	-2	-0.011212	0.0148005	-0.757543	0.458528	8.38499e-05	0.0924711	7562	-0.011212	0.458528	0.0148005	-0.757543	RSV_ObservedOTUsSD	microbiome	NA	Folate as dietary folate equivalents (mcg)	nutrients	dietary interview	2	1	1	> BY & Bonf.	microbiome	dietary interview	39177	1	Dietary Interview+Behavior	1
expo	DR2TFDFE	RSV_FaPhyloDivSD	-0.0177385	0.0118179	0.37414	0.278341	-1.50099	0.87094	0.87094	0	2	2	-9	-2	-0.0206589	0.012559	-1.64495	0.11733	0.000284676	0.0426864	7562	-0.0206589	0.11733	0.012559	-1.64495	RSV_FaPhyloDivSD	microbiome	NA	Folate as dietary folate equivalents (mcg)	nutrients	dietary interview	2	1	1	> BY & Bonf.	microbiome	dietary interview	39177	1	Dietary Interview+Behavior	1
expo	DR2TFDFE	RSV_ShanWienDivSD	0.0110274	0.00942033	0.450067	0.570269	1.1706	0.425501	0.425501	0	2	2	9	2	0.0127926	0.0140686	0.909299	0.375207	0.000109157	0.0549014	7562	0.0127926	0.375207	0.0140686	0.909299	RSV_ShanWienDivSD	microbiome	NA	Folate as dietary folate equivalents (mcg)	nutrients	dietary interview	2	1	1	> BY & Bonf.	microbiome	dietary interview	39177	1	Dietary Interview+Behavior	1
expo	DR2TFDFE	RSV_InverseSimpsonSD	0.040256	0.00145312	0.02297	0.156708	27.7032	0.00522319	0.00522319	0	2	2	9	2	0.040784	0.0194663	2.09511	0.0505726	0.00110947	0.0247716	7562	0.040784	0.0505726	0.0194663	2.09511	RSV_InverseSimpsonSD	microbiome	NA	Folate as dietary folate equivalents (mcg)	nutrients	dietary interview	2	1	1	> BY & Bonf.	microbiome	dietary interview	39177	1	Dietary Interview+Behavior	1
expo	DR2TFF	RB_ObservedOTUsMean	-0.00413294	0.0091406	0.729665	0.896729	-0.452152	0.290359	0.290359	0	2	2	-9	-2	-0.00191283	0.0175461	-0.109017	0.914395	2.24571e-06	0.0903224	7562	-0.00191283	0.914395	0.0175461	-0.109017	RB_ObservedOTUsMean	microbiome	NA	Food folate (mcg)	nutrients	dietary interview	2	1	1	> BY & Bonf.	microbiome	dietary interview	39177	1	Dietary Interview+Behavior	1
expo	DR2TFF	RB_FaPhyloDivMean	-0.00581821	0.00908551	0.637391	0.857646	-0.640384	0.242007	0.242007	0	2	2	-9	-2	-0.00361183	0.0192426	-0.1877	0.853212	8.00671e-06	0.0859615	7562	-0.00361183	0.853212	0.0192426	-0.1877	RB_FaPhyloDivMean	microbiome	NA	Food folate (mcg)	nutrients	dietary interview	2	1	1	> BY & Bonf.	microbiome	dietary interview	39177	1	Dietary Interview+Behavior	1
expo	DR2TFF	RB_ShanWienDivMean	-0.00383236	0.00849096	0.730091	0.961325	-0.451346	0.299254	0.299254	0	2	2	-9	-2	0.00292796	0.018301	0.159989	0.874671	5.26174e-06	0.0330128	7562	0.00292796	0.874671	0.018301	0.159989	RB_ShanWienDivMean	microbiome	NA	Food folate (mcg)	nutrients	dietary interview	2	1	1	> BY & Bonf.	microbiome	dietary interview	39177	1	Dietary Interview+Behavior	1
expo	DR2TFF	RB_InverseSimpsonMean	-0.00177857	0.00576637	0.809536	0.997931	-0.308439	0.10577	0.10577	0	2	2	-7	-2	0.00242792	0.019965	0.121609	0.904556	3.618e-06	0.0146919	7562	0.00242792	0.904556	0.019965	0.121609	RB_InverseSimpsonMean	microbiome	NA	Food folate (mcg)	nutrients	dietary interview	2	1	1	> BY & Bonf.	microbiome	dietary interview	39177	1	Dietary Interview+Behavior	1
expo	DR2TFF	RSV_ObservedOTUsMean	-0.0038764	0.00919565	0.746025	0.902193	-0.421547	0.29003	0.29003	0	2	2	-9	-2	-0.00189892	0.0175429	-0.108244	0.914999	2.21316e-06	0.090992	7562	-0.00189892	0.914999	0.0175429	-0.108244	RSV_ObservedOTUsMean	microbiome	NA	Food folate (mcg)	nutrients	dietary interview	2	1	1	> BY & Bonf.	microbiome	dietary interview	39177	1	Dietary Interview+Behavior	1
expo	DR2TFF	RSV_FaPhyloDivMean	-0.00582995	0.00756403	0.581966	0.846747	-0.770746	0.165686	0.165686	0	2	2	-9	-2	-0.00440584	0.0188226	-0.234072	0.817571	1.1914e-05	0.0788396	7562	-0.00440584	0.817571	0.0188226	-0.234072	RSV_FaPhyloDivMean	microbiome	NA	Food folate (mcg)	nutrients	dietary interview	2	1	1	> BY & Bonf.	microbiome	dietary interview	39177	1	Dietary Interview+Behavior	1
expo	DR2TFF	RSV_ShanWienDivMean	-0.00381782	0.00848859	0.730931	0.960587	-0.449758	0.298338	0.298338	0	2	2	-9	-2	0.00289703	0.0183262	0.158081	0.876153	5.15115e-06	0.0333256	7562	0.00289703	0.876153	0.0183262	0.158081	RSV_ShanWienDivMean	microbiome	NA	Food folate (mcg)	nutrients	dietary interview	2	1	1	> BY & Bonf.	microbiome	dietary interview	39177	1	Dietary Interview+Behavior	1
expo	DR2TFF	RSV_InverseSimpsonMean	-0.00202088	0.00561081	0.779914	0.99582	-0.360175	0.106457	0.106457	0	2	2	-7	-2	0.00247632	0.0200568	0.123466	0.903107	3.76369e-06	0.0149252	7562	0.00247632	0.903107	0.0200568	0.123466	RSV_InverseSimpsonMean	microbiome	NA	Food folate (mcg)	nutrients	dietary interview	2	1	1	> BY & Bonf.	microbiome	dietary interview	39177	1	Dietary Interview+Behavior	1
expo	DR2TFF	RB_ObservedOTUsSD	-0.00417345	0.00145224	0.213183	0.84223	-2.8738	0.00876246	0.00876246	0	2	2	-9	-2	-0.00469976	0.0173418	-0.271007	0.789469	1.35566e-05	0.0867215	7562	-0.00469976	0.789469	0.0173418	-0.271007	RB_ObservedOTUsSD	microbiome	NA	Food folate (mcg)	nutrients	dietary interview	2	1	1	> BY & Bonf.	microbiome	dietary interview	39177	1	Dietary Interview+Behavior	1
expo	DR2TFF	RB_FaPhyloDivSD	-0.00728271	0.00108192	0.0938893	0.72383	-6.7313	0.00539876	0.00539876	0	2	2	-9	-2	-0.00687313	0.0155672	-0.441514	0.664099	2.8994e-05	0.0693522	7562	-0.00687313	0.664099	0.0155672	-0.441514	RB_FaPhyloDivSD	microbiome	NA	Food folate (mcg)	nutrients	dietary interview	2	1	1	> BY & Bonf.	microbiome	dietary interview	39177	1	Dietary Interview+Behavior	1
expo	DR2TFF	RB_ShanWienDivSD	0.00406077	0.00420045	0.510762	0.812532	0.966748	0.0893675	0.0893675	0	2	2	-5	0	0.00591797	0.0147273	0.401836	0.692536	2.14954e-05	0.0388364	7562	0.00591797	0.692536	0.0147273	0.401836	RB_ShanWienDivSD	microbiome	NA	Food folate (mcg)	nutrients	dietary interview	2	1	1	> BY & Bonf.	microbiome	dietary interview	39177	1	Dietary Interview+Behavior	1
expo	DR2TFF	RB_InverseSimpsonSD	0.0180843	0.00256411	0.0896664	0.367277	7.05286	0.0455628	0.0455628	0	2	2	5	2	0.0145977	0.0188611	0.773955	0.449004	0.000130788	0.0251318	7562	0.0145977	0.449004	0.0188611	0.773955	RB_InverseSimpsonSD	microbiome	NA	Food folate (mcg)	nutrients	dietary interview	2	1	1	> BY & Bonf.	microbiome	dietary interview	39177	1	Dietary Interview+Behavior	1
expo	DR2TFF	RSV_ObservedOTUsSD	-0.00579306	0.000574208	0.0628964	0.790815	-10.0888	0.00137428	0.00137428	0	2	2	-9	-2	-0.00580503	0.0169739	-0.341998	0.736313	2.06827e-05	0.0896125	7562	-0.00580503	0.736313	0.0169739	-0.341998	RSV_ObservedOTUsSD	microbiome	NA	Food folate (mcg)	nutrients	dietary interview	2	1	1	> BY & Bonf.	microbiome	dietary interview	39177	1	Dietary Interview+Behavior	1
expo	DR2TFF	RSV_FaPhyloDivSD	-0.00821739	0.0115621	0.606644	0.616457	-0.710717	0.637571	0.637571	0	2	2	-9	-2	-0.010809	0.0153789	-0.702847	0.491142	7.17087e-05	0.041253	7562	-0.010809	0.491142	0.0153789	-0.702847	RSV_FaPhyloDivSD	microbiome	NA	Food folate (mcg)	nutrients	dietary interview	2	1	1	> BY & Bonf.	microbiome	dietary interview	39177	1	Dietary Interview+Behavior	1
expo	DR2TFF	RSV_ShanWienDivSD	0.00127111	0.00740828	0.891822	0.907627	0.17158	0.230529	0.230529	0	2	2	-5	0	0.00407725	0.0164569	0.247753	0.80713	1.02031e-05	0.0527533	7562	0.00407725	0.80713	0.0164569	0.247753	RSV_ShanWienDivSD	microbiome	NA	Food folate (mcg)	nutrients	dietary interview	2	1	1	> BY & Bonf.	microbiome	dietary interview	39177	1	Dietary Interview+Behavior	1
expo	DR2TFF	RSV_InverseSimpsonSD	-0.00657208	0.00395988	0.345225	0.805538	-1.65967	0.0873858	0.0873858	0	2	2	-3	-2	-0.00270833	0.0182097	-0.14873	0.88342	4.50196e-06	0.024499	7562	-0.00270833	0.88342	0.0182097	-0.14873	RSV_InverseSimpsonSD	microbiome	NA	Food folate (mcg)	nutrients	dietary interview	2	1	1	> BY & Bonf.	microbiome	dietary interview	39177	1	Dietary Interview+Behavior	1
expo	DR2TFIBE	RB_ObservedOTUsMean	-0.0195522	0.0404784	0.713534	0.437432	-0.483029	3.69414	3.69414	0.729301	2	2	-9	-2	-0.0294906	0.022245	-1.32572	0.201514	0.000544793	0.0886706	7562	-0.0294906	0.201514	0.022245	-1.32572	RB_ObservedOTUsMean	microbiome	NA	Dietary fiber (gm)	nutrients	dietary interview	2	1	1	> BY & Bonf.	microbiome	dietary interview	39177	1	Dietary Interview+Behavior	1
expo	DR2TFIBE	RB_FaPhyloDivMean	-0.0241823	0.043686	0.678148	0.403262	-0.553548	3.4259	3.4259	0.708106	2	2	-9	-2	-0.0339923	0.0248349	-1.36874	0.187923	0.000723814	0.0838516	7562	-0.0339923	0.187923	0.0248349	-1.36874	RB_FaPhyloDivMean	microbiome	NA	Dietary fiber (gm)	nutrients	dietary interview	2	1	1	> BY & Bonf.	microbiome	dietary interview	39177	1	Dietary Interview+Behavior	1
expo	DR2TFIBE	RB_ShanWienDivMean	0.00847175	0.0358361	0.852214	0.857537	0.236403	2.15486	2.15486	0.535932	2	2	-1	0	0.00394226	0.0249627	0.157926	0.876273	9.73543e-06	0.0332362	7562	0.00394226	0.876273	0.0249627	0.157926	RB_ShanWienDivMean	microbiome	NA	Dietary fiber (gm)	nutrients	dietary interview	2	1	1	> BY & Bonf.	microbiome	dietary interview	39177	1	Dietary Interview+Behavior	1
expo	DR2TFIBE	RB_InverseSimpsonMean	0.0259066	0.033733	0.583068	0.475418	0.76799	2.00357	2.00357	0.500891	2	2	9	2	0.0240249	0.0239957	1.00122	0.329992	0.000361568	0.0148375	7562	0.0240249	0.329992	0.0239957	1.00122	RB_InverseSimpsonMean	microbiome	NA	Dietary fiber (gm)	nutrients	dietary interview	2	1	1	> BY & Bonf.	microbiome	dietary interview	39177	1	Dietary Interview+Behavior	1
expo	DR2TFIBE	RSV_ObservedOTUsMean	-0.0198746	0.0408841	0.711941	0.428738	-0.48612	3.80331	3.80331	0.737071	2	2	-9	-2	-0.0299252	0.0221076	-1.35362	0.192613	0.00056097	0.0893069	7562	-0.0299252	0.192613	0.0221076	-1.35362	RSV_ObservedOTUsMean	microbiome	NA	Dietary fiber (gm)	nutrients	dietary interview	2	1	1	> BY & Bonf.	microbiome	dietary interview	39177	1	Dietary Interview+Behavior	1
expo	DR2TFIBE	RSV_FaPhyloDivMean	-0.0221126	0.0484073	0.727211	0.445645	-0.456802	4.04838	4.04838	0.752987	2	2	-9	-2	-0.0308508	0.0248646	-1.24075	0.230626	0.000596208	0.077105	7562	-0.0308508	0.230626	0.0248646	-1.24075	RSV_FaPhyloDivMean	microbiome	NA	Dietary fiber (gm)	nutrients	dietary interview	2	1	1	> BY & Bonf.	microbiome	dietary interview	39177	1	Dietary Interview+Behavior	1
expo	DR2TFIBE	RSV_ShanWienDivMean	0.0081729	0.0351491	0.854557	0.868457	0.232521	2.13142	2.13142	0.530828	2	2	-1	0	0.00295839	0.0246665	0.119935	0.905863	5.48245e-06	0.0335077	7562	0.00295839	0.905863	0.0246665	0.119935	RSV_ShanWienDivMean	microbiome	NA	Dietary fiber (gm)	nutrients	dietary interview	2	1	1	> BY & Bonf.	microbiome	dietary interview	39177	1	Dietary Interview+Behavior	1
expo	DR2TFIBE	RSV_InverseSimpsonMean	0.0264186	0.0318665	0.559332	0.465054	0.829042	1.97184	1.97184	0.492859	2	2	9	2	0.0219211	0.0230096	0.952692	0.353365	0.000301016	0.0150503	7562	0.0219211	0.353365	0.0230096	0.952692	RSV_InverseSimpsonMean	microbiome	NA	Dietary fiber (gm)	nutrients	dietary interview	2	1	1	> BY & Bonf.	microbiome	dietary interview	39177	1	Dietary Interview+Behavior	1
expo	DR2TFIBE	RB_ObservedOTUsSD	-0.00340612	0.0438496	0.950648	0.6307	-0.0776772	6.51	6.51	0.84639	2	2	-9	-2	-0.0261827	0.0196944	-1.32945	0.200305	0.000429431	0.0853521	7562	-0.0261827	0.200305	0.0196944	-1.32945	RB_ObservedOTUsSD	microbiome	NA	Dietary fiber (gm)	nutrients	dietary interview	2	1	1	> BY & Bonf.	microbiome	dietary interview	39177	1	Dietary Interview+Behavior	1
expo	DR2TFIBE	RB_FaPhyloDivSD	-0.0215985	0.0536093	0.756179	0.371207	-0.402887	8.4987	8.4987	0.882335	2	2	-9	-2	-0.0284736	0.0186402	-1.52754	0.144009	0.000507865	0.0679497	7562	-0.0284736	0.144009	0.0186402	-1.52754	RB_FaPhyloDivSD	microbiome	NA	Dietary fiber (gm)	nutrients	dietary interview	2	1	1	> BY & Bonf.	microbiome	dietary interview	39177	1	Dietary Interview+Behavior	1
expo	DR2TFIBE	RB_ShanWienDivSD	-0.00964544	0.0143865	0.624002	0.630805	-0.670449	0.588375	0.588375	0	2	2	-9	-2	-0.0191316	0.0215738	-0.886798	0.386883	0.000229281	0.0379549	7562	-0.0191316	0.386883	0.0215738	-0.886798	RB_ShanWienDivSD	microbiome	NA	Dietary fiber (gm)	nutrients	dietary interview	2	1	1	> BY & Bonf.	microbiome	dietary interview	39177	1	Dietary Interview+Behavior	1
expo	DR2TFIBE	RB_InverseSimpsonSD	-0.0134828	0.0243139	0.67767	0.713777	-0.554531	1.48733	1.48733	0.327653	2	2	-9	-2	-0.00580808	0.0209556	-0.277161	0.784815	2.11315e-05	0.0249162	7562	-0.00580808	0.784815	0.0209556	-0.277161	RB_InverseSimpsonSD	microbiome	NA	Dietary fiber (gm)	nutrients	dietary interview	2	1	1	> BY & Bonf.	microbiome	dietary interview	39177	1	Dietary Interview+Behavior	1
expo	DR2TFIBE	RSV_ObservedOTUsSD	-0.00755094	0.0410131	0.88409	0.534867	-0.184111	5.52196	5.52196	0.818905	2	2	-9	-2	-0.0290667	0.0199889	-1.45414	0.163122	0.000529244	0.0881372	7562	-0.0290667	0.163122	0.0199889	-1.45414	RSV_ObservedOTUsSD	microbiome	NA	Dietary fiber (gm)	nutrients	dietary interview	2	1	1	> BY & Bonf.	microbiome	dietary interview	39177	1	Dietary Interview+Behavior	1
expo	DR2TFIBE	RSV_FaPhyloDivSD	-0.00963315	0.062282	0.902308	0.667006	-0.15467	9.31794	9.31794	0.89268	2	2	-9	-2	-0.0117984	0.020744	-0.568761	0.576546	8.71986e-05	0.041354	7562	-0.0117984	0.576546	0.020744	-0.568761	RSV_FaPhyloDivSD	microbiome	NA	Dietary fiber (gm)	nutrients	dietary interview	2	1	1	> BY & Bonf.	microbiome	dietary interview	39177	1	Dietary Interview+Behavior	1
expo	DR2TFIBE	RSV_ShanWienDivSD	-0.0218118	0.00584573	0.166701	0.284976	-3.73124	0.166245	0.166245	0	2	2	-9	-2	-0.0227287	0.0142703	-1.59273	0.12863	0.000323604	0.0518265	7562	-0.0227287	0.12863	0.0142703	-1.59273	RSV_ShanWienDivSD	microbiome	NA	Dietary fiber (gm)	nutrients	dietary interview	2	1	1	> BY & Bonf.	microbiome	dietary interview	39177	1	Dietary Interview+Behavior	1
expo	DR2TFIBE	RSV_InverseSimpsonSD	-0.0200051	0.0358782	0.676185	0.443213	-0.557585	3.82779	3.82779	0.738753	2	2	-9	-2	-0.0171509	0.0186546	-0.919394	0.370047	0.000184264	0.0245608	7562	-0.0171509	0.370047	0.0186546	-0.919394	RSV_InverseSimpsonSD	microbiome	NA	Dietary fiber (gm)	nutrients	dietary interview	2	1	1	> BY & Bonf.	microbiome	dietary interview	39177	1	Dietary Interview+Behavior	1
expo	DR2TFOLA	RB_ObservedOTUsMean	-0.0100907	0.00927885	0.473333	0.658937	-1.08749	0.364841	0.364841	0	2	2	-9	-2	-0.00898027	0.0151014	-0.594666	0.559468	5.09448e-05	0.092924	7562	-0.00898027	0.559468	0.0151014	-0.594666	RB_ObservedOTUsMean	microbiome	NA	Total Folate (mcg)	nutrients	dietary interview	2	1	1	> BY & Bonf.	microbiome	dietary interview	39177	1	Dietary Interview+Behavior	1
expo	DR2TFOLA	RB_FaPhyloDivMean	-0.0112947	0.0103436	0.472035	0.652389	-1.09195	0.375944	0.375944	0	2	2	-9	-2	-0.0106203	0.0168729	-0.629427	0.536977	7.12514e-05	0.088406	7562	-0.0106203	0.536977	0.0168729	-0.629427	RB_FaPhyloDivMean	microbiome	NA	Total Folate (mcg)	nutrients	dietary interview	2	1	1	> BY & Bonf.	microbiome	dietary interview	39177	1	Dietary Interview+Behavior	1
expo	DR2TFOLA	RB_ShanWienDivMean	-0.0101645	0.0130702	0.579204	0.721346	-0.777683	0.372103	0.372103	0	2	2	-9	-2	-0.0115826	0.0207613	-0.557891	0.583791	8.4748e-05	0.0334081	7562	-0.0115826	0.583791	0.0207613	-0.557891	RB_ShanWienDivMean	microbiome	NA	Total Folate (mcg)	nutrients	dietary interview	2	1	1	> BY & Bonf.	microbiome	dietary interview	39177	1	Dietary Interview+Behavior	1
expo	DR2TFOLA	RB_InverseSimpsonMean	-0.0211967	0.0120171	0.328337	0.55465	-1.76388	0.202837	0.202837	0	2	2	-9	-2	-0.0241407	0.0261985	-0.921454	0.369	0.000368147	0.0146084	7562	-0.0241407	0.369	0.0261985	-0.921454	RB_InverseSimpsonMean	microbiome	NA	Total Folate (mcg)	nutrients	dietary interview	2	1	1	> BY & Bonf.	microbiome	dietary interview	39177	1	Dietary Interview+Behavior	1
expo	DR2TFOLA	RSV_ObservedOTUsMean	-0.0103427	0.00905415	0.457772	0.649264	-1.14231	0.344979	0.344979	0	2	2	-9	-2	-0.00945298	0.015119	-0.625237	0.539662	5.64492e-05	0.093589	7562	-0.00945298	0.539662	0.015119	-0.625237	RSV_ObservedOTUsMean	microbiome	NA	Total Folate (mcg)	nutrients	dietary interview	2	1	1	> BY & Bonf.	microbiome	dietary interview	39177	1	Dietary Interview+Behavior	1
expo	DR2TFOLA	RSV_FaPhyloDivMean	-0.0114602	0.00463408	0.244629	0.624334	-2.47302	0.0871204	0.0871204	0	2	2	-9	-2	-0.0110629	0.0161221	-0.686193	0.501335	7.73139e-05	0.0811987	7562	-0.0110629	0.501335	0.0161221	-0.686193	RSV_FaPhyloDivMean	microbiome	NA	Total Folate (mcg)	nutrients	dietary interview	2	1	1	> BY & Bonf.	microbiome	dietary interview	39177	1	Dietary Interview+Behavior	1
expo	DR2TFOLA	RSV_ShanWienDivMean	-0.0102572	0.013382	0.583667	0.717905	-0.766495	0.395061	0.395061	0	2	2	-9	-2	-0.0116224	0.0206553	-0.562685	0.580591	8.53324e-05	0.03373	7562	-0.0116224	0.580591	0.0206553	-0.562685	RSV_ShanWienDivMean	microbiome	NA	Total Folate (mcg)	nutrients	dietary interview	2	1	1	> BY & Bonf.	microbiome	dietary interview	39177	1	Dietary Interview+Behavior	1
expo	DR2TFOLA	RSV_InverseSimpsonMean	-0.0214874	0.0134937	0.356979	0.545862	-1.5924	0.258564	0.258564	0	2	2	-9	-2	-0.0246143	0.0259927	-0.946966	0.356196	0.000382731	0.0148469	7562	-0.0246143	0.356196	0.0259927	-0.946966	RSV_InverseSimpsonMean	microbiome	NA	Total Folate (mcg)	nutrients	dietary interview	2	1	1	> BY & Bonf.	microbiome	dietary interview	39177	1	Dietary Interview+Behavior	1
expo	DR2TFOLA	RB_ObservedOTUsSD	-0.00910172	0.00950799	0.513896	0.674545	-0.957271	0.346336	0.346336	0	2	2	-9	-2	-0.0106195	0.0157365	-0.674835	0.508357	7.12413e-05	0.0889319	7562	-0.0106195	0.508357	0.0157365	-0.674835	RB_ObservedOTUsSD	microbiome	NA	Total Folate (mcg)	nutrients	dietary interview	2	1	1	> BY & Bonf.	microbiome	dietary interview	39177	1	Dietary Interview+Behavior	1
expo	DR2TFOLA	RB_FaPhyloDivSD	-0.0256358	0.00518156	0.126964	0.217041	-4.94751	0.132004	0.132004	0	2	2	-9	-2	-0.023852	0.0141873	-1.68123	0.109987	0.000359395	0.0707861	7562	-0.023852	0.109987	0.0141873	-1.68123	RB_FaPhyloDivSD	microbiome	NA	Total Folate (mcg)	nutrients	dietary interview	2	1	1	> BY & Bonf.	microbiome	dietary interview	39177	1	Dietary Interview+Behavior	1
expo	DR2TFOLA	RB_ShanWienDivSD	0.00897597	0.00705198	0.423944	0.686549	1.27283	0.210356	0.210356	0	2	2	3	0	0.00787323	0.0147766	0.532817	0.600677	3.91585e-05	0.0400037	7562	0.00787323	0.600677	0.0147766	0.532817	RB_ShanWienDivSD	microbiome	NA	Total Folate (mcg)	nutrients	dietary interview	2	1	1	> BY & Bonf.	microbiome	dietary interview	39177	1	Dietary Interview+Behavior	1
expo	DR2TFOLA	RB_InverseSimpsonSD	0.0447045	0.00901812	0.126723	0.0954795	4.95718	0.231248	0.231248	0	2	2	9	2	0.0435652	0.0183622	2.37255	0.0290136	0.00119895	0.0251306	7562	0.0435652	0.0290136	0.0183622	2.37255	RB_InverseSimpsonSD	microbiome	NA	Total Folate (mcg)	nutrients	dietary interview	2	1	1	> BY & Bonf.	microbiome	dietary interview	39177	1	Dietary Interview+Behavior	1
expo	DR2TFOLA	RSV_ObservedOTUsSD	-0.00992808	0.00672321	0.37895	0.654677	-1.47669	0.180578	0.180578	0	2	2	-9	-2	-0.0103044	0.0153492	-0.671335	0.510531	6.70764e-05	0.0919762	7562	-0.0103044	0.510531	0.0153492	-0.671335	RSV_ObservedOTUsSD	microbiome	NA	Total Folate (mcg)	nutrients	dietary interview	2	1	1	> BY & Bonf.	microbiome	dietary interview	39177	1	Dietary Interview+Behavior	1
expo	DR2TFOLA	RSV_FaPhyloDivSD	-0.0158945	0.0118282	0.407285	0.251408	-1.34377	1.09032	1.09032	0.0828348	2	2	-9	-2	-0.0211919	0.0123089	-1.72167	0.10227	0.000283702	0.0423427	7562	-0.0211919	0.10227	0.0123089	-1.72167	RSV_FaPhyloDivSD	microbiome	NA	Total Folate (mcg)	nutrients	dietary interview	2	1	1	> BY & Bonf.	microbiome	dietary interview	39177	1	Dietary Interview+Behavior	1
expo	DR2TFOLA	RSV_ShanWienDivSD	0.0085825	0.00825415	0.487586	0.656056	1.03978	0.329197	0.329197	0	2	2	-1	0	0.00999786	0.013799	0.724537	0.478049	6.31444e-05	0.0547664	7562	0.00999786	0.478049	0.013799	0.724537	RSV_ShanWienDivSD	microbiome	NA	Total Folate (mcg)	nutrients	dietary interview	2	1	1	> BY & Bonf.	microbiome	dietary interview	39177	1	Dietary Interview+Behavior	1
expo	DR2TFOLA	RSV_InverseSimpsonSD	0.0327373	0.00249006	0.0483295	0.232952	13.1472	0.0163677	0.0163677	0	2	2	9	2	0.0336377	0.0190111	1.76937	0.0937719	0.000714781	0.0249647	7562	0.0336377	0.0937719	0.0190111	1.76937	RSV_InverseSimpsonSD	microbiome	NA	Total Folate (mcg)	nutrients	dietary interview	2	1	1	> BY & Bonf.	microbiome	dietary interview	39177	1	Dietary Interview+Behavior	1
expo	DR2TIRON	RB_ObservedOTUsMean	-0.0223635	0.00428583	0.120543	0.303277	-5.21802	0.0779022	0.0779022	0	2	2	-9	-2	-0.0239796	0.0142283	-1.68534	0.10918	0.000332699	0.0933358	7562	-0.0239796	0.10918	0.0142283	-1.68534	RB_ObservedOTUsMean	microbiome	NA	Iron (mg)	nutrients	dietary interview	2	1	1	> BY & Bonf.	microbiome	dietary interview	39177	1	Dietary Interview+Behavior	1
expo	DR2TIRON	RB_FaPhyloDivMean	-0.0194658	0.00121007	0.0395238	0.390017	-16.0866	0.00573844	0.00573844	0	2	2	-9	-2	-0.0213637	0.0152468	-1.4012	0.178161	0.000264073	0.088916	7562	-0.0213637	0.178161	0.0152468	-1.4012	RB_FaPhyloDivMean	microbiome	NA	Iron (mg)	nutrients	dietary interview	2	1	1	> BY & Bonf.	microbiome	dietary interview	39177	1	Dietary Interview+Behavior	1
expo	DR2TIRON	RB_ShanWienDivMean	-0.0100835	0.0030184	0.185162	0.720531	-3.34068	0.027642	0.027642	0	2	2	-9	-2	-0.00996333	0.0197091	-0.505519	0.619328	5.74352e-05	0.0336928	7562	-0.00996333	0.619328	0.0197091	-0.505519	RB_ShanWienDivMean	microbiome	NA	Iron (mg)	nutrients	dietary interview	2	1	1	> BY & Bonf.	microbiome	dietary interview	39177	1	Dietary Interview+Behavior	1
expo	DR2TIRON	RB_InverseSimpsonMean	-0.0146771	0.00194388	0.083828	0.643304	-7.55041	0.00820862	0.00820862	0	2	2	-9	-2	-0.0149625	0.0230689	-0.648599	0.524787	0.000129531	0.0147126	7562	-0.0149625	0.524787	0.0230689	-0.648599	RB_InverseSimpsonMean	microbiome	NA	Iron (mg)	nutrients	dietary interview	2	1	1	> BY & Bonf.	microbiome	dietary interview	39177	1	Dietary Interview+Behavior	1
expo	DR2TIRON	RSV_ObservedOTUsMean	-0.0227444	0.00399654	0.110733	0.296638	-5.69102	0.0675482	0.0675482	0	2	2	-9	-2	-0.0243582	0.014262	-1.70791	0.104841	0.00034329	0.0940162	7562	-0.0243582	0.104841	0.014262	-1.70791	RSV_ObservedOTUsMean	microbiome	NA	Iron (mg)	nutrients	dietary interview	2	1	1	> BY & Bonf.	microbiome	dietary interview	39177	1	Dietary Interview+Behavior	1
expo	DR2TIRON	RSV_FaPhyloDivMean	-0.0161723	0.00711749	0.263939	0.468135	-2.27219	0.196247	0.196247	0	2	2	-9	-2	-0.0183334	0.0154939	-1.18326	0.252098	0.00019447	0.0817376	7562	-0.0183334	0.252098	0.0154939	-1.18326	RSV_FaPhyloDivMean	microbiome	NA	Iron (mg)	nutrients	dietary interview	2	1	1	> BY & Bonf.	microbiome	dietary interview	39177	1	Dietary Interview+Behavior	1
expo	DR2TIRON	RSV_ShanWienDivMean	-0.00982028	0.00268348	0.169816	0.726514	-3.65954	0.021822	0.021822	0	2	2	-9	-2	-0.00989918	0.0197734	-0.500631	0.622697	5.6698e-05	0.0340197	7562	-0.00989918	0.622697	0.0197734	-0.500631	RSV_ShanWienDivMean	microbiome	NA	Iron (mg)	nutrients	dietary interview	2	1	1	> BY & Bonf.	microbiome	dietary interview	39177	1	Dietary Interview+Behavior	1
expo	DR2TIRON	RSV_InverseSimpsonMean	-0.0142342	0.000968703	0.0432581	0.649388	-14.6941	0.00204263	0.00204263	0	2	2	-9	-2	-0.0150562	0.0231228	-0.651141	0.523182	0.000131159	0.0149511	7562	-0.0150562	0.523182	0.0231228	-0.651141	RSV_InverseSimpsonMean	microbiome	NA	Iron (mg)	nutrients	dietary interview	2	1	1	> BY & Bonf.	microbiome	dietary interview	39177	1	Dietary Interview+Behavior	1
expo	DR2TIRON	RB_ObservedOTUsSD	-0.0327275	0.0168377	0.3025	0.109868	-1.94371	1.1874	1.1874	0.157826	2	2	-9	-2	-0.0402873	0.0150008	-2.68568	0.0151039	0.000939085	0.0891593	7562	-0.0402873	0.0151039	0.0150008	-2.68568	RB_ObservedOTUsSD	microbiome	NA	Iron (mg)	nutrients	dietary interview	2	0.757807	1	> BY & Bonf.	microbiome	dietary interview	39177	1	Dietary Interview+Behavior	0.673372
expo	DR2TIRON	RB_FaPhyloDivSD	-0.0437237	0.00157972	0.0229908	0.0519899	-27.6781	0.00994733	0.00994733	0	2	2	-9	-2	-0.0449835	0.0151667	-2.96593	0.00827572	0.00117078	0.0712653	7562	-0.0449835	0.00827572	0.0151667	-2.96593	RB_FaPhyloDivSD	microbiome	NA	Iron (mg)	nutrients	dietary interview	2	0.476089	1	> BY & Bonf.	microbiome	dietary interview	39177	1	Dietary Interview+Behavior	0.577642
expo	DR2TIRON	RB_ShanWienDivSD	-0.00498507	0.0249853	0.874628	0.923105	-0.19952	4.30383	4.30383	0.767649	2	2	-9	-2	-0.0018998	0.0111707	-0.170069	0.866853	2.08825e-06	0.0399492	7562	-0.0018998	0.866853	0.0111707	-0.170069	RB_ShanWienDivSD	microbiome	NA	Iron (mg)	nutrients	dietary interview	2	1	1	> BY & Bonf.	microbiome	dietary interview	39177	1	Dietary Interview+Behavior	1
expo	DR2TIRON	RB_InverseSimpsonSD	0.0227701	0.0129998	0.330254	0.35505	1.75156	0.486134	0.486134	0	2	2	9	2	0.0268382	0.0190043	1.41222	0.174942	0.000416749	0.0251505	7562	0.0268382	0.174942	0.0190043	1.41222	RB_InverseSimpsonSD	microbiome	NA	Iron (mg)	nutrients	dietary interview	2	1	1	> BY & Bonf.	microbiome	dietary interview	39177	1	Dietary Interview+Behavior	1
expo	DR2TIRON	RSV_ObservedOTUsSD	-0.0307045	0.0160421	0.306506	0.0883174	-1.914	1.3679	1.3679	0.268953	2	2	-9	-2	-0.0384622	0.0135311	-2.84251	0.0108044	0.000855928	0.0922131	7562	-0.0384622	0.0108044	0.0135311	-2.84251	RSV_ObservedOTUsSD	microbiome	NA	Iron (mg)	nutrients	dietary interview	2	0.585654	1	> BY & Bonf.	microbiome	dietary interview	39177	1	Dietary Interview+Behavior	0.508225
expo	DR2TIRON	RSV_FaPhyloDivSD	-0.0333267	0.0348476	0.5142	0.286453	-0.956356	3.05208	3.05208	0.672355	2	2	-9	-2	-0.0242067	0.0196356	-1.2328	0.23351	0.000339032	0.0426989	7562	-0.0242067	0.23351	0.0196356	-1.2328	RSV_FaPhyloDivSD	microbiome	NA	Iron (mg)	nutrients	dietary interview	2	1	1	> BY & Bonf.	microbiome	dietary interview	39177	1	Dietary Interview+Behavior	1
expo	DR2TIRON	RSV_ShanWienDivSD	-0.00928549	0.0103388	0.534136	0.673528	-0.898123	0.608758	0.608758	0	2	2	-9	-2	-0.00887335	0.0123583	-0.718006	0.481969	4.55559e-05	0.0545833	7562	-0.00887335	0.481969	0.0123583	-0.718006	RSV_ShanWienDivSD	microbiome	NA	Iron (mg)	nutrients	dietary interview	2	1	1	> BY & Bonf.	microbiome	dietary interview	39177	1	Dietary Interview+Behavior	1
expo	DR2TIRON	RSV_InverseSimpsonSD	0.0241697	0.00260645	0.0683885	0.386222	9.27304	0.0187435	0.0187435	0	2	2	9	2	0.0237085	0.0196781	1.20482	0.243877	0.000325219	0.0249658	7562	0.0237085	0.243877	0.0196781	1.20482	RSV_InverseSimpsonSD	microbiome	NA	Iron (mg)	nutrients	dietary interview	2	1	1	> BY & Bonf.	microbiome	dietary interview	39177	1	Dietary Interview+Behavior	1
expo	DR2TKCAL	RB_ObservedOTUsMean	-0.0306039	0.0127788	0.251813	0.301937	-2.3949	0.345127	0.345127	0	2	2	-9	-2	-0.0272792	0.018981	-1.43719	0.167822	0.000194415	0.0931436	7562	-0.0272792	0.167822	0.018981	-1.43719	RB_ObservedOTUsMean	microbiome	NA	Energy (kcal)	nutrients	dietary interview	2	1	1	> BY & Bonf.	microbiome	dietary interview	39177	1	Dietary Interview+Behavior	1
expo	DR2TKCAL	RB_FaPhyloDivMean	-0.0264353	0.0119001	0.269282	0.391351	-2.22143	0.281579	0.281579	0	2	2	-9	-2	-0.0238952	0.0197763	-1.20828	0.242576	0.000149172	0.088789	7562	-0.0238952	0.242576	0.0197763	-1.20828	RB_FaPhyloDivMean	microbiome	NA	Energy (kcal)	nutrients	dietary interview	2	1	1	> BY & Bonf.	microbiome	dietary interview	39177	1	Dietary Interview+Behavior	1
expo	DR2TKCAL	RB_ShanWienDivMean	-0.00999432	0.0246369	0.754659	0.551493	-0.405665	1.51826	1.51826	0.341351	2	2	-9	-2	-0.0226541	0.0207607	-1.0912	0.289575	0.00013408	0.0333889	7562	-0.0226541	0.289575	0.0207607	-1.0912	RB_ShanWienDivMean	microbiome	NA	Energy (kcal)	nutrients	dietary interview	2	1	1	> BY & Bonf.	microbiome	dietary interview	39177	1	Dietary Interview+Behavior	1
expo	DR2TKCAL	RB_InverseSimpsonMean	-0.0187061	0.0132941	0.393341	0.305153	-1.4071	0.725171	0.725171	0	2	2	-9	-2	-0.0316547	0.0177384	-1.78453	0.0912031	0.000261784	0.0145268	7562	-0.0316547	0.0912031	0.0177384	-1.78453	RB_InverseSimpsonMean	microbiome	NA	Energy (kcal)	nutrients	dietary interview	2	1	1	> BY & Bonf.	microbiome	dietary interview	39177	1	Dietary Interview+Behavior	1
expo	DR2TKCAL	RSV_ObservedOTUsMean	-0.0309853	0.0121191	0.237353	0.295944	-2.55672	0.310626	0.310626	0	2	2	-9	-2	-0.0280853	0.0189573	-1.4815	0.155767	0.000206076	0.0938136	7562	-0.0280853	0.155767	0.0189573	-1.4815	RSV_ObservedOTUsMean	microbiome	NA	Energy (kcal)	nutrients	dietary interview	2	1	1	> BY & Bonf.	microbiome	dietary interview	39177	1	Dietary Interview+Behavior	1
expo	DR2TKCAL	RSV_FaPhyloDivMean	-0.0194495	0.00261369	0.0850417	0.567335	-7.44139	0.0121826	0.0121826	0	2	2	-9	-2	-0.0188968	0.0201552	-0.937566	0.360878	9.32924e-05	0.08165	7562	-0.0188968	0.360878	0.0201552	-0.937566	RSV_FaPhyloDivMean	microbiome	NA	Energy (kcal)	nutrients	dietary interview	2	1	1	> BY & Bonf.	microbiome	dietary interview	39177	1	Dietary Interview+Behavior	1
expo	DR2TKCAL	RSV_ShanWienDivMean	-0.00968564	0.0244328	0.759729	0.560558	-0.39642	1.4779	1.4779	0.323365	2	2	-9	-2	-0.022413	0.0210855	-1.06296	0.301855	0.00013124	0.0337144	7562	-0.022413	0.301855	0.0210855	-1.06296	RSV_ShanWienDivMean	microbiome	NA	Energy (kcal)	nutrients	dietary interview	2	1	1	> BY & Bonf.	microbiome	dietary interview	39177	1	Dietary Interview+Behavior	1
expo	DR2TKCAL	RSV_InverseSimpsonMean	-0.0185822	0.0139393	0.409723	0.314264	-1.33308	0.760522	0.760522	0	2	2	-9	-2	-0.0312526	0.0177863	-1.75711	0.0958948	0.000255176	0.0147611	7562	-0.0312526	0.0958948	0.0177863	-1.75711	RSV_InverseSimpsonMean	microbiome	NA	Energy (kcal)	nutrients	dietary interview	2	1	1	> BY & Bonf.	microbiome	dietary interview	39177	1	Dietary Interview+Behavior	1
expo	DR2TKCAL	RB_ObservedOTUsSD	-0.0467873	0.0272062	0.335304	0.191095	-1.71973	1.25729	1.25729	0.204638	2	2	-9	-2	-0.0407233	0.0226113	-1.80101	0.088479	0.000433265	0.0890434	7562	-0.0407233	0.088479	0.0226113	-1.80101	RB_ObservedOTUsSD	microbiome	NA	Energy (kcal)	nutrients	dietary interview	2	1	1	> BY & Bonf.	microbiome	dietary interview	39177	1	Dietary Interview+Behavior	1
expo	DR2TKCAL	RB_FaPhyloDivSD	-0.0467489	0.0119974	0.159928	0.15556	-3.89658	0.26731	0.26731	0	2	2	-9	-2	-0.0437653	0.0197947	-2.21097	0.0402192	0.000500413	0.0712877	7562	-0.0437653	0.0402192	0.0197947	-2.21097	RB_FaPhyloDivSD	microbiome	NA	Energy (kcal)	nutrients	dietary interview	2	1	1	> BY & Bonf.	microbiome	dietary interview	39177	1	Dietary Interview+Behavior	1
expo	DR2TKCAL	RB_ShanWienDivSD	-0.0169616	0.0125646	0.405887	0.707749	-1.34995	0.228851	0.228851	0	2	2	-9	-2	-0.0167692	0.0212726	-0.788301	0.44078	7.34672e-05	0.0397735	7562	-0.0167692	0.44078	0.0212726	-0.788301	RB_ShanWienDivSD	microbiome	NA	Energy (kcal)	nutrients	dietary interview	2	1	1	> BY & Bonf.	microbiome	dietary interview	39177	1	Dietary Interview+Behavior	1
expo	DR2TKCAL	RB_InverseSimpsonSD	0.0284796	0.0309912	0.52687	0.289388	0.918958	1.90637	1.90637	0.475443	2	2	9	2	0.031408	0.0194214	1.61719	0.123228	0.00025772	0.024973	7562	0.031408	0.123228	0.0194214	1.61719	RB_InverseSimpsonSD	microbiome	NA	Energy (kcal)	nutrients	dietary interview	2	1	1	> BY & Bonf.	microbiome	dietary interview	39177	1	Dietary Interview+Behavior	1
expo	DR2TKCAL	RSV_ObservedOTUsSD	-0.0438461	0.0304067	0.386009	0.171197	-1.44199	1.92376	1.92376	0.480186	2	2	-9	-2	-0.0381808	0.0220546	-1.73119	0.100522	0.000380853	0.0921046	7562	-0.0381808	0.100522	0.0220546	-1.73119	RSV_ObservedOTUsSD	microbiome	NA	Energy (kcal)	nutrients	dietary interview	2	1	1	> BY & Bonf.	microbiome	dietary interview	39177	1	Dietary Interview+Behavior	1
expo	DR2TKCAL	RSV_FaPhyloDivSD	-0.0103458	0.0452149	0.856798	0.508807	-0.228814	5.52715	5.52715	0.819075	2	2	-9	-2	-0.028026	0.0194789	-1.43879	0.167372	0.000205207	0.042722	7562	-0.028026	0.167372	0.0194789	-1.43879	RSV_FaPhyloDivSD	microbiome	NA	Energy (kcal)	nutrients	dietary interview	2	1	1	> BY & Bonf.	microbiome	dietary interview	39177	1	Dietary Interview+Behavior	1
expo	DR2TKCAL	RSV_ShanWienDivSD	-0.0140798	0.00885301	0.357339	0.68674	-1.5904	0.125591	0.125591	0	2	2	-9	-2	-0.0105715	0.0224277	-0.471361	0.643046	2.91973e-05	0.0545248	7562	-0.0105715	0.643046	0.0224277	-0.471361	RSV_ShanWienDivSD	microbiome	NA	Energy (kcal)	nutrients	dietary interview	2	1	1	> BY & Bonf.	microbiome	dietary interview	39177	1	Dietary Interview+Behavior	1
expo	DR2TKCAL	RSV_InverseSimpsonSD	0.0235635	0.0106713	0.270717	0.364988	2.20812	0.287935	0.287935	0	2	2	9	2	0.0237314	0.016464	1.44142	0.166639	0.000147135	0.0248231	7562	0.0237314	0.166639	0.016464	1.44142	RSV_InverseSimpsonSD	microbiome	NA	Energy (kcal)	nutrients	dietary interview	2	1	1	> BY & Bonf.	microbiome	dietary interview	39177	1	Dietary Interview+Behavior	1
expo	DR2TLYCO	RB_ObservedOTUsMean	-0.00813952	0.0118669	0.617264	0.681878	-0.6859	0.499214	0.499214	0	2	2	-7	-2	-0.01242	0.017865	-0.695214	0.495799	0.000144218	0.0940708	7562	-0.01242	0.495799	0.017865	-0.695214	RB_ObservedOTUsMean	microbiome	NA	Lycopene (mcg)	nutrients	dietary interview	2	1	1	> BY & Bonf.	microbiome	dietary interview	39177	1	Dietary Interview+Behavior	1
expo	DR2TLYCO	RB_FaPhyloDivMean	-0.0124239	0.0107339	0.453622	0.611297	-1.15745	0.352867	0.352867	0	2	2	-7	-2	-0.0145843	0.0187231	-0.778948	0.446131	0.000198859	0.0896453	7562	-0.0145843	0.446131	0.0187231	-0.778948	RB_FaPhyloDivMean	microbiome	NA	Lycopene (mcg)	nutrients	dietary interview	2	1	1	> BY & Bonf.	microbiome	dietary interview	39177	1	Dietary Interview+Behavior	1
expo	DR2TLYCO	RB_ShanWienDivMean	-0.00761285	0.00936285	0.565397	0.772039	-0.813091	0.202785	0.202785	0	2	2	-9	-2	-0.0108668	0.0211811	-0.513044	0.61416	0.000110403	0.0337676	7562	-0.0108668	0.61416	0.0211811	-0.513044	RB_ShanWienDivMean	microbiome	NA	Lycopene (mcg)	nutrients	dietary interview	2	1	1	> BY & Bonf.	microbiome	dietary interview	39177	1	Dietary Interview+Behavior	1
expo	DR2TLYCO	RB_InverseSimpsonMean	-0.00151569	0.00562436	0.832421	0.965872	-0.269486	0.0504099	0.0504099	0	2	2	-9	-2	-0.0031526	0.0245291	-0.128525	0.899159	9.29206e-06	0.0146371	7562	-0.0031526	0.899159	0.0245291	-0.128525	RB_InverseSimpsonMean	microbiome	NA	Lycopene (mcg)	nutrients	dietary interview	2	1	1	> BY & Bonf.	microbiome	dietary interview	39177	1	Dietary Interview+Behavior	1
expo	DR2TLYCO	RSV_ObservedOTUsMean	-0.00854353	0.0116133	0.596214	0.673408	-0.735669	0.475066	0.475066	0	2	2	-7	-2	-0.0125951	0.0178643	-0.705042	0.489808	0.000148313	0.0947608	7562	-0.0125951	0.489808	0.0178643	-0.705042	RSV_ObservedOTUsMean	microbiome	NA	Lycopene (mcg)	nutrients	dietary interview	2	1	1	> BY & Bonf.	microbiome	dietary interview	39177	1	Dietary Interview+Behavior	1
expo	DR2TLYCO	RSV_FaPhyloDivMean	-0.0125635	0.00553344	0.264116	0.597533	-2.27048	0.111516	0.111516	0	2	2	-7	-2	-0.0132809	0.0170008	-0.781192	0.444844	0.000164904	0.0823631	7562	-0.0132809	0.444844	0.0170008	-0.781192	RSV_FaPhyloDivMean	microbiome	NA	Lycopene (mcg)	nutrients	dietary interview	2	1	1	> BY & Bonf.	microbiome	dietary interview	39177	1	Dietary Interview+Behavior	1
expo	DR2TLYCO	RSV_ShanWienDivMean	-0.00786927	0.00966509	0.564974	0.764624	-0.814195	0.218089	0.218089	0	2	2	-9	-2	-0.0110347	0.0210301	-0.524708	0.606189	0.000113839	0.0340958	7562	-0.0110347	0.606189	0.0210301	-0.524708	RSV_ShanWienDivMean	microbiome	NA	Lycopene (mcg)	nutrients	dietary interview	2	1	1	> BY & Bonf.	microbiome	dietary interview	39177	1	Dietary Interview+Behavior	1
expo	DR2TLYCO	RSV_InverseSimpsonMean	-0.00209489	0.00648195	0.800998	0.954169	-0.323188	0.0684426	0.0684426	0	2	2	-9	-2	-0.00351298	0.0242856	-0.144653	0.886592	1.15379e-05	0.0148656	7562	-0.00351298	0.886592	0.0242856	-0.144653	RSV_InverseSimpsonMean	microbiome	NA	Lycopene (mcg)	nutrients	dietary interview	2	1	1	> BY & Bonf.	microbiome	dietary interview	39177	1	Dietary Interview+Behavior	1
expo	DR2TLYCO	RB_ObservedOTUsSD	0.00315766	0.00888904	0.782704	0.898437	0.355231	0.263252	0.263252	0	2	2	3	2	0.00205308	0.0178933	0.11474	0.909921	3.94082e-06	0.0899078	7562	0.00205308	0.909921	0.0178933	0.11474	RB_ObservedOTUsSD	microbiome	NA	Lycopene (mcg)	nutrients	dietary interview	2	1	1	> BY & Bonf.	microbiome	dietary interview	39177	1	Dietary Interview+Behavior	1
