## Supplementary Table 1-9 for "An atlas of exposome-phenome associations in health and disease risk" (part 2 of 3)

### Sheet: Table S1 (continued)
term_name	evarname	pvarname	estimate.uwls	std.error.uwls	p.value.uwls	p.value.stouffer	statistic.uwls	h.squared.uwls	Q.uwls	i.squared.uwls	k.uwls	model_number	model_concordance	model_concordance_1_2	estimate	std.error	statistic	p.value	rsq_adjusted_base_diff	rsq_adjusted_diff	total_n	estimate_overall	p.value_overall	std.error_overall	statistic_overall	pvardesc	pcategory	psubcategory	evardesc	ecategory	esubcategory	nobs	pval_BY	pvalue_bonferroni	sig_levels	pnewsubcategory	enewsubcategory	n	super_ecat_number	super_ecat_name	pval_BY_pheno
expo	DR2TLYCO	RB_FaPhyloDivSD	0.00520947	0.00644927	0.567445	0.792552	0.807762	0.171464	0.171464	0	2	2	3	2	0.00505851	0.0165505	0.305641	0.763385	2.39232e-05	0.0720559	7562	0.00505851	0.763385	0.0165505	0.305641	RB_FaPhyloDivSD	microbiome	NA	Lycopene (mcg)	nutrients	dietary interview	2	1	1	> BY & Bonf.	microbiome	dietary interview	39177	1	Dietary Interview+Behavior	1
expo	DR2TLYCO	RB_ShanWienDivSD	0.0105661	0.0108757	0.509193	0.639951	0.971528	0.382017	0.382017	0	2	2	9	2	0.0118686	0.0189941	0.624857	0.539906	0.000131696	0.0397962	7562	0.0118686	0.539906	0.0189941	0.624857	RB_ShanWienDivSD	microbiome	NA	Lycopene (mcg)	nutrients	dietary interview	2	1	1	> BY & Bonf.	microbiome	dietary interview	39177	1	Dietary Interview+Behavior	1
expo	DR2TLYCO	RB_InverseSimpsonSD	0.0224898	0.00553785	0.153702	0.411754	4.06111	0.0884829	0.0884829	0	2	2	9	2	0.0209849	0.0193371	1.08522	0.292147	0.000411707	0.0245845	7562	0.0209849	0.292147	0.0193371	1.08522	RB_InverseSimpsonSD	microbiome	NA	Lycopene (mcg)	nutrients	dietary interview	2	1	1	> BY & Bonf.	microbiome	dietary interview	39177	1	Dietary Interview+Behavior	1
expo	DR2TLYCO	RSV_ObservedOTUsSD	0.000966652	0.00750086	0.918407	0.970485	0.128872	0.177975	0.177975	0	2	2	3	2	-0.000265086	0.0184013	-0.0144058	0.988665	6.56973e-08	0.0929479	7562	-0.000265086	0.988665	0.0184013	-0.0144058	RSV_ObservedOTUsSD	microbiome	NA	Lycopene (mcg)	nutrients	dietary interview	2	1	1	> BY & Bonf.	microbiome	dietary interview	39177	1	Dietary Interview+Behavior	1
expo	DR2TLYCO	RSV_FaPhyloDivSD	-0.00243068	0.0111677	0.863566	0.906463	-0.217652	0.52738	0.52738	0	2	2	-1	0	-0.00277462	0.01514	-0.183264	0.856639	7.19749e-06	0.043021	7562	-0.00277462	0.856639	0.01514	-0.183264	RSV_FaPhyloDivSD	microbiome	NA	Lycopene (mcg)	nutrients	dietary interview	2	1	1	> BY & Bonf.	microbiome	dietary interview	39177	1	Dietary Interview+Behavior	1
expo	DR2TLYCO	RSV_ShanWienDivSD	-0.00244565	0.00715081	0.790208	0.944337	-0.342011	0.127187	0.127187	0	2	2	-1	0	-0.00207838	0.0214532	-0.0968794	0.923893	4.03852e-06	0.0547374	7562	-0.00207838	0.923893	0.0214532	-0.0968794	RSV_ShanWienDivSD	microbiome	NA	Lycopene (mcg)	nutrients	dietary interview	2	1	1	> BY & Bonf.	microbiome	dietary interview	39177	1	Dietary Interview+Behavior	1
expo	DR2TLYCO	RSV_InverseSimpsonSD	0.0156398	0.00967468	0.352674	0.641678	1.61657	0.227717	0.227717	0	2	2	9	2	0.0112462	0.0225338	0.499082	0.623766	0.000118246	0.0245811	7562	0.0112462	0.623766	0.0225338	0.499082	RSV_InverseSimpsonSD	microbiome	NA	Lycopene (mcg)	nutrients	dietary interview	2	1	1	> BY & Bonf.	microbiome	dietary interview	39177	1	Dietary Interview+Behavior	1
expo	DR2TLZ	RB_ObservedOTUsMean	0.0112648	0.016329	0.615553	0.748885	0.689861	0.838815	0.838815	0	2	2	-5	0	0.00499098	0.0186457	0.267675	0.791993	2.13369e-05	0.0910822	7562	0.00499098	0.791993	0.0186457	0.267675	RB_ObservedOTUsMean	microbiome	NA	Lutein + zeaxanthin (mcg)	nutrients	dietary interview	2	1	1	> BY & Bonf.	microbiome	dietary interview	39177	1	Dietary Interview+Behavior	1
expo	DR2TLZ	RB_FaPhyloDivMean	0.00899439	0.0145061	0.646659	0.831262	0.620043	0.805546	0.805546	0	2	2	-5	0	0.000727113	0.0182392	0.0398653	0.968639	4.5286e-07	0.0864358	7562	0.000727113	0.968639	0.0182392	0.0398653	RB_FaPhyloDivMean	microbiome	NA	Lutein + zeaxanthin (mcg)	nutrients	dietary interview	2	1	1	> BY & Bonf.	microbiome	dietary interview	39177	1	Dietary Interview+Behavior	1
expo	DR2TLZ	RB_ShanWienDivMean	0.00826456	0.00420635	0.299716	0.745153	1.96478	0.0515524	0.0515524	0	2	2	-5	0	0.00767083	0.0185447	0.413641	0.684024	5.04017e-05	0.0331578	7562	0.00767083	0.684024	0.0185447	0.413641	RB_ShanWienDivMean	microbiome	NA	Lutein + zeaxanthin (mcg)	nutrients	dietary interview	2	1	1	> BY & Bonf.	microbiome	dietary interview	39177	1	Dietary Interview+Behavior	1
expo	DR2TLZ	RB_InverseSimpsonMean	0.0057887	0.00156284	0.167873	0.820447	3.70396	0.00781446	0.00781446	0	2	2	1	0	0.00453053	0.017351	0.261111	0.796971	1.75816e-05	0.0146916	7562	0.00453053	0.796971	0.017351	0.261111	RB_InverseSimpsonMean	microbiome	NA	Lutein + zeaxanthin (mcg)	nutrients	dietary interview	2	1	1	> BY & Bonf.	microbiome	dietary interview	39177	1	Dietary Interview+Behavior	1
expo	DR2TLZ	RSV_ObservedOTUsMean	0.0114244	0.0159238	0.603809	0.741455	0.717442	0.794016	0.794016	0	2	2	-5	0	0.00540114	0.018658	0.289482	0.77552	2.4988e-05	0.0917905	7562	0.00540114	0.77552	0.018658	0.289482	RSV_ObservedOTUsMean	microbiome	NA	Lutein + zeaxanthin (mcg)	nutrients	dietary interview	2	1	1	> BY & Bonf.	microbiome	dietary interview	39177	1	Dietary Interview+Behavior	1
expo	DR2TLZ	RSV_FaPhyloDivMean	0.00616603	0.0095374	0.634632	0.880149	0.646511	0.31776	0.31776	0	2	2	-5	0	0.00116343	0.0190078	0.0612081	0.951868	1.15942e-06	0.0794983	7562	0.00116343	0.951868	0.0190078	0.0612081	RSV_FaPhyloDivMean	microbiome	NA	Lutein + zeaxanthin (mcg)	nutrients	dietary interview	2	1	1	> BY & Bonf.	microbiome	dietary interview	39177	1	Dietary Interview+Behavior	1
expo	DR2TLZ	RSV_ShanWienDivMean	0.00770707	0.00472733	0.350266	0.756602	1.63032	0.0664986	0.0664986	0	2	2	-5	0	0.00732288	0.0184517	0.396866	0.696132	4.59329e-05	0.0334484	7562	0.00732288	0.696132	0.0184517	0.396866	RSV_ShanWienDivMean	microbiome	NA	Lutein + zeaxanthin (mcg)	nutrients	dietary interview	2	1	1	> BY & Bonf.	microbiome	dietary interview	39177	1	Dietary Interview+Behavior	1
expo	DR2TLZ	RSV_InverseSimpsonMean	0.00465745	0.000410721	0.055996	0.848446	11.3397	0.000585845	0.000585845	0	2	2	-1	0	0.00346259	0.0169614	0.204145	0.84053	1.02698e-05	0.0149096	7562	0.00346259	0.84053	0.0169614	0.204145	RSV_InverseSimpsonMean	microbiome	NA	Lutein + zeaxanthin (mcg)	nutrients	dietary interview	2	1	1	> BY & Bonf.	microbiome	dietary interview	39177	1	Dietary Interview+Behavior	1
expo	DR2TLZ	RB_ObservedOTUsSD	0.00918133	0.00993759	0.525169	0.754566	0.923899	0.327915	0.327915	0	2	2	-5	0	0.00641289	0.0176599	0.363132	0.720736	3.52264e-05	0.0877901	7562	0.00641289	0.720736	0.0176599	0.363132	RB_ObservedOTUsSD	microbiome	NA	Lutein + zeaxanthin (mcg)	nutrients	dietary interview	2	1	1	> BY & Bonf.	microbiome	dietary interview	39177	1	Dietary Interview+Behavior	1
expo	DR2TLZ	RB_FaPhyloDivSD	-0.00117945	0.00404225	0.819264	0.941879	-0.291781	0.0547307	0.0547307	0	2	2	-7	-2	-0.00252606	0.0177475	-0.142334	0.888398	5.46574e-06	0.0698874	7562	-0.00252606	0.888398	0.0177475	-0.142334	RB_FaPhyloDivSD	microbiome	NA	Lutein + zeaxanthin (mcg)	nutrients	dietary interview	2	1	1	> BY & Bonf.	microbiome	dietary interview	39177	1	Dietary Interview+Behavior	1
expo	DR2TLZ	RB_ShanWienDivSD	0.0328119	0.0208099	0.359818	0.114768	1.57674	2.40613	2.40613	0.584396	2	2	5	0	0.0283962	0.0134976	2.10379	0.0497196	0.000690688	0.0406381	7562	0.0283962	0.0497196	0.0134976	2.10379	RB_ShanWienDivSD	microbiome	NA	Lutein + zeaxanthin (mcg)	nutrients	dietary interview	2	1	1	> BY & Bonf.	microbiome	dietary interview	39177	1	Dietary Interview+Behavior	1
expo	DR2TLZ	RB_InverseSimpsonSD	0.00139967	0.00943475	0.90624	0.828418	0.148353	0.547261	0.547261	0	2	2	3	2	0.00839069	0.0152501	0.550204	0.588943	6.03054e-05	0.0250602	7562	0.00839069	0.588943	0.0152501	0.550204	RB_InverseSimpsonSD	microbiome	NA	Lutein + zeaxanthin (mcg)	nutrients	dietary interview	2	1	1	> BY & Bonf.	microbiome	dietary interview	39177	1	Dietary Interview+Behavior	1
expo	DR2TLZ	RSV_ObservedOTUsSD	0.0065987	0.0110199	0.656522	0.838811	0.598797	0.429723	0.429723	0	2	2	-5	0	0.00349371	0.0171807	0.203351	0.841142	1.04553e-05	0.09049	7562	0.00349371	0.841142	0.0171807	0.203351	RSV_ObservedOTUsSD	microbiome	NA	Lutein + zeaxanthin (mcg)	nutrients	dietary interview	2	1	1	> BY & Bonf.	microbiome	dietary interview	39177	1	Dietary Interview+Behavior	1
expo	DR2TLZ	RSV_FaPhyloDivSD	-0.0146335	0.0177995	0.561949	0.68918	-0.822128	0.916016	0.916016	0	2	2	-9	-2	-0.00498455	0.0203374	-0.245093	0.809157	2.1282e-05	0.0418753	7562	-0.00498455	0.809157	0.0203374	-0.245093	RSV_FaPhyloDivSD	microbiome	NA	Lutein + zeaxanthin (mcg)	nutrients	dietary interview	2	1	1	> BY & Bonf.	microbiome	dietary interview	39177	1	Dietary Interview+Behavior	1
expo	DR2TLZ	RSV_ShanWienDivSD	-0.00237984	0.0085165	0.826528	0.893959	-0.279439	0.276154	0.276154	0	2	2	-7	-2	-0.00342995	0.0160766	-0.213351	0.833451	1.00771e-05	0.0525937	7562	-0.00342995	0.833451	0.0160766	-0.213351	RSV_ShanWienDivSD	microbiome	NA	Lutein + zeaxanthin (mcg)	nutrients	dietary interview	2	1	1	> BY & Bonf.	microbiome	dietary interview	39177	1	Dietary Interview+Behavior	1
expo	DR2TLZ	RSV_InverseSimpsonSD	-0.019736	0.0150585	0.414927	0.37711	-1.31063	1.08894	1.08894	0.0816797	2	2	-9	-2	-0.0145592	0.0146857	-0.991385	0.334639	0.000181567	0.0245925	7562	-0.0145592	0.334639	0.0146857	-0.991385	RSV_InverseSimpsonSD	microbiome	NA	Lutein + zeaxanthin (mcg)	nutrients	dietary interview	2	1	1	> BY & Bonf.	microbiome	dietary interview	39177	1	Dietary Interview+Behavior	1
expo	DR2TM161	RB_ObservedOTUsMean	0.0385535	0.0233504	0.346686	0.144603	1.65108	2.18096	2.18096	0.541485	2	2	9	2	0.0285955	0.0166537	1.71707	0.103123	0.00050567	0.0935416	7562	0.0285955	0.103123	0.0166537	1.71707	RB_ObservedOTUsMean	microbiome	NA	MFA 16:1 (Hexadecenoic) (gm)	nutrients	dietary interview	2	1	1	> BY & Bonf.	microbiome	dietary interview	39177	1	Dietary Interview+Behavior	1
expo	DR2TM161	RB_FaPhyloDivMean	0.0481806	0.0244633	0.299098	0.0846775	1.96951	1.87137	1.87137	0.465632	2	2	9	2	0.0408401	0.0182838	2.23367	0.0384337	0.00103144	0.0890309	7562	0.0408401	0.0384337	0.0182838	2.23367	RB_FaPhyloDivMean	microbiome	NA	MFA 16:1 (Hexadecenoic) (gm)	nutrients	dietary interview	2	1	1	> BY & Bonf.	microbiome	dietary interview	39177	1	Dietary Interview+Behavior	1
expo	DR2TM161	RB_ShanWienDivMean	0.0189088	0.054727	0.788215	0.631772	0.345512	11.9031	11.9031	0.915988	2	2	9	2	0.00240397	0.0166572	0.14432	0.886851	3.57379e-06	0.0337541	7562	0.00240397	0.886851	0.0166572	0.14432	RB_ShanWienDivMean	microbiome	NA	MFA 16:1 (Hexadecenoic) (gm)	nutrients	dietary interview	2	1	1	> BY & Bonf.	microbiome	dietary interview	39177	1	Dietary Interview+Behavior	1
expo	DR2TM161	RB_InverseSimpsonMean	-0.0171729	0.0534502	0.802094	0.545315	-0.321287	8.12511	8.12511	0.876925	2	2	-9	-2	-0.0185657	0.0185333	-1.00175	0.329742	0.000213154	0.0146767	7562	-0.0185657	0.329742	0.0185333	-1.00175	RB_InverseSimpsonMean	microbiome	NA	MFA 16:1 (Hexadecenoic) (gm)	nutrients	dietary interview	2	1	1	> BY & Bonf.	microbiome	dietary interview	39177	1	Dietary Interview+Behavior	1
expo	DR2TM161	RSV_ObservedOTUsMean	0.0394054	0.0233699	0.340784	0.137672	1.68616	2.16466	2.16466	0.538035	2	2	9	2	0.0292685	0.0167693	1.74537	0.0979681	0.000529752	0.0942159	7562	0.0292685	0.0979681	0.0167693	1.74537	RSV_ObservedOTUsMean	microbiome	NA	MFA 16:1 (Hexadecenoic) (gm)	nutrients	dietary interview	2	1	1	> BY & Bonf.	microbiome	dietary interview	39177	1	Dietary Interview+Behavior	1
expo	DR2TM161	RSV_FaPhyloDivMean	0.0483115	0.0192458	0.241342	0.0888546	2.51024	1.069	1.069	0.064543	2	2	9	2	0.0421456	0.0190012	2.21806	0.0396537	0.00109844	0.0816955	7562	0.0421456	0.0396537	0.0190012	2.21806	RSV_FaPhyloDivMean	microbiome	NA	MFA 16:1 (Hexadecenoic) (gm)	nutrients	dietary interview	2	1	1	> BY & Bonf.	microbiome	dietary interview	39177	1	Dietary Interview+Behavior	1
expo	DR2TM161	RSV_ShanWienDivMean	0.0189738	0.0553025	0.789593	0.62224	0.34309	12.2603	12.2603	0.918436	2	2	9	2	0.00327621	0.0165179	0.198343	0.845	6.63766e-06	0.0340749	7562	0.00327621	0.845	0.0165179	0.198343	RSV_ShanWienDivMean	microbiome	NA	MFA 16:1 (Hexadecenoic) (gm)	nutrients	dietary interview	2	1	1	> BY & Bonf.	microbiome	dietary interview	39177	1	Dietary Interview+Behavior	1
expo	DR2TM161	RSV_InverseSimpsonMean	-0.0202973	0.0538914	0.770689	0.500955	-0.376633	8.61589	8.61589	0.883935	2	2	-9	-2	-0.0173841	0.0181559	-0.957489	0.351005	0.000186885	0.0149186	7562	-0.0173841	0.351005	0.0181559	-0.957489	RSV_InverseSimpsonMean	microbiome	NA	MFA 16:1 (Hexadecenoic) (gm)	nutrients	dietary interview	2	1	1	> BY & Bonf.	microbiome	dietary interview	39177	1	Dietary Interview+Behavior	1
expo	DR2TM161	RB_ObservedOTUsSD	0.0125767	0.00438609	0.213623	0.606935	2.8674	0.0710135	0.0710135	0	2	2	9	2	0.0126318	0.0163986	0.770298	0.451116	9.86734e-05	0.0894987	7562	0.0126318	0.451116	0.0163986	0.770298	RB_ObservedOTUsSD	microbiome	NA	MFA 16:1 (Hexadecenoic) (gm)	nutrients	dietary interview	2	1	1	> BY & Bonf.	microbiome	dietary interview	39177	1	Dietary Interview+Behavior	1
expo	DR2TM161	RB_FaPhyloDivSD	0.00767024	0.00332114	0.260135	0.760161	2.30952	0.0315425	0.0315425	0	2	2	9	2	0.00939588	0.0188639	0.498087	0.624454	5.45941e-05	0.071823	7562	0.00939588	0.624454	0.0188639	0.498087	RB_FaPhyloDivSD	microbiome	NA	MFA 16:1 (Hexadecenoic) (gm)	nutrients	dietary interview	2	1	1	> BY & Bonf.	microbiome	dietary interview	39177	1	Dietary Interview+Behavior	1
expo	DR2TM161	RB_ShanWienDivSD	0.0404959	0.0022987	0.0360982	0.19802	17.6168	0.0106442	0.0106442	0	2	2	9	2	0.0396212	0.0218253	1.81538	0.0861634	0.000970792	0.0396581	7562	0.0396212	0.0861634	0.0218253	1.81538	RB_ShanWienDivSD	microbiome	NA	MFA 16:1 (Hexadecenoic) (gm)	nutrients	dietary interview	2	1	1	> BY & Bonf.	microbiome	dietary interview	39177	1	Dietary Interview+Behavior	1
expo	DR2TM161	RB_InverseSimpsonSD	0.041929	0.0612516	0.617855	0.211176	0.684537	11.9668	11.9668	0.916436	2	2	9	2	0.0169343	0.0180565	0.937849	0.360737	0.00017734	0.025048	7562	0.0169343	0.360737	0.0180565	0.937849	RB_InverseSimpsonSD	microbiome	NA	MFA 16:1 (Hexadecenoic) (gm)	nutrients	dietary interview	2	1	1	> BY & Bonf.	microbiome	dietary interview	39177	1	Dietary Interview+Behavior	1
expo	DR2TM161	RSV_ObservedOTUsSD	0.0110003	0.000563098	0.0325596	0.634804	19.5354	0.00121537	0.00121537	0	2	2	9	2	0.0118637	0.0160963	0.737044	0.470595	8.70384e-05	0.0925498	7562	0.0118637	0.470595	0.0160963	0.737044	RSV_ObservedOTUsSD	microbiome	NA	MFA 16:1 (Hexadecenoic) (gm)	nutrients	dietary interview	2	1	1	> BY & Bonf.	microbiome	dietary interview	39177	1	Dietary Interview+Behavior	1
expo	DR2TM161	RSV_FaPhyloDivSD	-0.0108475	0.0314274	0.788414	0.76845	-0.345162	3.70837	3.70837	0.73034	2	2	-5	-2	-0.000247729	0.0170909	-0.0144948	0.988595	3.79512e-08	0.0429745	7562	-0.000247729	0.988595	0.0170909	-0.0144948	RSV_FaPhyloDivSD	microbiome	NA	MFA 16:1 (Hexadecenoic) (gm)	nutrients	dietary interview	2	1	1	> BY & Bonf.	microbiome	dietary interview	39177	1	Dietary Interview+Behavior	1
expo	DR2TM161	RSV_ShanWienDivSD	0.022604	0.0268912	0.555006	0.509557	0.840573	1.70804	1.70804	0.414535	2	2	9	2	0.0131304	0.0208625	0.629377	0.537009	0.000106617	0.0546549	7562	0.0131304	0.537009	0.0208625	0.629377	RSV_ShanWienDivSD	microbiome	NA	MFA 16:1 (Hexadecenoic) (gm)	nutrients	dietary interview	2	1	1	> BY & Bonf.	microbiome	dietary interview	39177	1	Dietary Interview+Behavior	1
expo	DR2TM161	RSV_InverseSimpsonSD	0.0501768	0.0589314	0.550971	0.232213	0.851445	9.79565	9.79565	0.897914	2	2	9	2	0.00808203	0.0218673	0.369594	0.715998	4.03935e-05	0.0248478	7562	0.00808203	0.715998	0.0218673	0.369594	RSV_InverseSimpsonSD	microbiome	NA	MFA 16:1 (Hexadecenoic) (gm)	nutrients	dietary interview	2	1	1	> BY & Bonf.	microbiome	dietary interview	39177	1	Dietary Interview+Behavior	1
expo	DR2TM181	RB_ObservedOTUsMean	-0.00763279	0.00311754	0.246857	0.810099	-2.44834	0.0211257	0.0211257	0	2	2	-9	-2	-0.00831119	0.0205037	-0.405351	0.689997	2.83712e-05	0.0926243	7562	-0.00831119	0.689997	0.0205037	-0.405351	RB_ObservedOTUsMean	microbiome	NA	MFA 18:1 (Octadecenoic) (gm)	nutrients	dietary interview	2	1	1	> BY & Bonf.	microbiome	dietary interview	39177	1	Dietary Interview+Behavior	1
expo	DR2TM181	RB_FaPhyloDivMean	-0.00266003	0.00402887	0.628505	0.944308	-0.660243	0.0405123	0.0405123	0	2	2	-9	-2	-0.00246276	0.0202399	-0.121678	0.904502	2.49111e-06	0.0884668	7562	-0.00246276	0.904502	0.0202399	-0.121678	RB_FaPhyloDivMean	microbiome	NA	MFA 18:1 (Octadecenoic) (gm)	nutrients	dietary interview	2	1	1	> BY & Bonf.	microbiome	dietary interview	39177	1	Dietary Interview+Behavior	1
expo	DR2TM181	RB_ShanWienDivMean	-0.0105615	0.0267864	0.760905	0.729342	-0.394284	2.09184	2.09184	0.521952	2	2	-9	-2	-0.0100621	0.0187183	-0.537553	0.597469	4.15838e-05	0.0331485	7562	-0.0100621	0.597469	0.0187183	-0.537553	RB_ShanWienDivMean	microbiome	NA	MFA 18:1 (Octadecenoic) (gm)	nutrients	dietary interview	2	1	1	> BY & Bonf.	microbiome	dietary interview	39177	1	Dietary Interview+Behavior	1
expo	DR2TM181	RB_InverseSimpsonMean	-0.0122062	0.0179617	0.620014	0.739506	-0.679567	1.21992	1.21992	0.180276	2	2	-9	-2	-0.00726705	0.0174963	-0.415348	0.682796	2.16904e-05	0.0145787	7562	-0.00726705	0.682796	0.0174963	-0.415348	RB_InverseSimpsonMean	microbiome	NA	MFA 18:1 (Octadecenoic) (gm)	nutrients	dietary interview	2	1	1	> BY & Bonf.	microbiome	dietary interview	39177	1	Dietary Interview+Behavior	1
expo	DR2TM181	RSV_ObservedOTUsMean	-0.00713722	0.00266915	0.227829	0.822485	-2.67397	0.0154542	0.0154542	0	2	2	-9	-2	-0.00795026	0.020626	-0.38545	0.704422	2.59605e-05	0.0933185	7562	-0.00795026	0.704422	0.020626	-0.38545	RSV_ObservedOTUsMean	microbiome	NA	MFA 18:1 (Octadecenoic) (gm)	nutrients	dietary interview	2	1	1	> BY & Bonf.	microbiome	dietary interview	39177	1	Dietary Interview+Behavior	1
expo	DR2TM181	RSV_FaPhyloDivMean	-0.000114405	0.00782096	0.990688	0.99003	-0.014628	0.141661	0.141661	0	2	2	-7	-2	-9.70726e-05	0.0205334	-0.00472753	0.99628	3.87029e-09	0.0813778	7562	-9.70726e-05	0.99628	0.0205334	-0.00472753	RSV_FaPhyloDivMean	microbiome	NA	MFA 18:1 (Octadecenoic) (gm)	nutrients	dietary interview	2	1	1	> BY & Bonf.	microbiome	dietary interview	39177	1	Dietary Interview+Behavior	1
expo	DR2TM181	RSV_ShanWienDivMean	-0.0101556	0.0272063	0.772558	0.738887	-0.373283	2.15314	2.15314	0.535563	2	2	-9	-2	-0.00957319	0.0187723	-0.509963	0.616274	3.76412e-05	0.0334811	7562	-0.00957319	0.616274	0.0187723	-0.509963	RSV_ShanWienDivMean	microbiome	NA	MFA 18:1 (Octadecenoic) (gm)	nutrients	dietary interview	2	1	1	> BY & Bonf.	microbiome	dietary interview	39177	1	Dietary Interview+Behavior	1
expo	DR2TM181	RSV_InverseSimpsonMean	-0.0113444	0.0184245	0.648649	0.769323	-0.615724	1.28188	1.28188	0.219896	2	2	-9	-2	-0.0058133	0.0175994	-0.330312	0.744978	1.38802e-05	0.0148263	7562	-0.0058133	0.744978	0.0175994	-0.330312	RSV_InverseSimpsonMean	microbiome	NA	MFA 18:1 (Octadecenoic) (gm)	nutrients	dietary interview	2	1	1	> BY & Bonf.	microbiome	dietary interview	39177	1	Dietary Interview+Behavior	1
expo	DR2TM181	RB_ObservedOTUsSD	-0.00297319	0.0267784	0.929605	0.83004	-0.111029	1.34885	1.34885	0.258627	2	2	-9	-2	-0.0133396	0.0229482	-0.581291	0.568253	7.30864e-05	0.0888511	7562	-0.0133396	0.568253	0.0229482	-0.581291	RB_ObservedOTUsSD	microbiome	NA	MFA 18:1 (Octadecenoic) (gm)	nutrients	dietary interview	2	1	1	> BY & Bonf.	microbiome	dietary interview	39177	1	Dietary Interview+Behavior	1
expo	DR2TM181	RB_FaPhyloDivSD	-0.00365646	0.0255717	0.909583	0.807079	-0.142989	1.10366	1.10366	0.0939231	2	2	-9	-2	-0.0142017	0.0246648	-0.575787	0.571888	8.28378e-05	0.0711832	7562	-0.0142017	0.571888	0.0246648	-0.575787	RB_FaPhyloDivSD	microbiome	NA	MFA 18:1 (Octadecenoic) (gm)	nutrients	dietary interview	2	1	1	> BY & Bonf.	microbiome	dietary interview	39177	1	Dietary Interview+Behavior	1
expo	DR2TM181	RB_ShanWienDivSD	0.00402342	0.00224232	0.323685	0.923963	1.79431	0.00570004	0.00570004	0	2	2	-3	0	0.000752904	0.0284218	0.0264904	0.979158	2.32825e-07	0.0397362	7562	0.000752904	0.979158	0.0284218	0.0264904	RB_ShanWienDivSD	microbiome	NA	MFA 18:1 (Octadecenoic) (gm)	nutrients	dietary interview	2	1	1	> BY & Bonf.	microbiome	dietary interview	39177	1	Dietary Interview+Behavior	1
expo	DR2TM181	RB_InverseSimpsonSD	0.013639	0.026177	0.694213	0.843447	0.521029	1.94416	1.94416	0.485638	2	2	9	2	-0.00423265	0.0228209	-0.185473	0.854932	7.35826e-06	0.025001	7562	-0.00423265	0.854932	0.0228209	-0.185473	RB_InverseSimpsonSD	microbiome	NA	MFA 18:1 (Octadecenoic) (gm)	nutrients	dietary interview	2	1	1	> BY & Bonf.	microbiome	dietary interview	39177	1	Dietary Interview+Behavior	1
expo	DR2TM181	RSV_ObservedOTUsSD	-0.000720165	0.0300407	0.984741	0.887598	-0.023973	1.74323	1.74323	0.426354	2	2	-9	-2	-0.0103122	0.0222626	-0.463209	0.648766	4.36771e-05	0.0919284	7562	-0.0103122	0.648766	0.0222626	-0.463209	RSV_ObservedOTUsSD	microbiome	NA	MFA 18:1 (Octadecenoic) (gm)	nutrients	dietary interview	2	1	1	> BY & Bonf.	microbiome	dietary interview	39177	1	Dietary Interview+Behavior	1
expo	DR2TM181	RSV_FaPhyloDivSD	0.0213048	0.0392282	0.683263	0.769924	0.543099	5.26198	5.26198	0.809957	2	2	9	2	-0.00490181	0.0206813	-0.237017	0.815321	9.8688e-06	0.0427243	7562	-0.00490181	0.815321	0.0206813	-0.237017	RSV_FaPhyloDivSD	microbiome	NA	MFA 18:1 (Octadecenoic) (gm)	nutrients	dietary interview	2	1	1	> BY & Bonf.	microbiome	dietary interview	39177	1	Dietary Interview+Behavior	1
expo	DR2TM181	RSV_ShanWienDivSD	-0.00721588	0.0179241	0.756348	0.837647	-0.402579	0.433167	0.433167	0	2	2	-9	-2	-0.0110884	0.0257481	-0.43065	0.671835	5.04999e-05	0.0539219	7562	-0.0110884	0.671835	0.0257481	-0.43065	RSV_ShanWienDivSD	microbiome	NA	MFA 18:1 (Octadecenoic) (gm)	nutrients	dietary interview	2	1	1	> BY & Bonf.	microbiome	dietary interview	39177	1	Dietary Interview+Behavior	1
expo	DR2TM181	RSV_InverseSimpsonSD	-0.00985526	0.0154125	0.63782	0.601233	-0.639434	0.717428	0.717428	0	2	2	-7	-2	-0.017944	0.0205492	-0.873221	0.394043	0.000132248	0.0247661	7562	-0.017944	0.394043	0.0205492	-0.873221	RSV_InverseSimpsonSD	microbiome	NA	MFA 18:1 (Octadecenoic) (gm)	nutrients	dietary interview	2	1	1	> BY & Bonf.	microbiome	dietary interview	39177	1	Dietary Interview+Behavior	1
expo	DR2TM201	RB_ObservedOTUsMean	0.0182023	0.00253368	0.088049	0.461789	7.18413	0.0208958	0.0208958	0	2	2	9	2	0.0182421	0.0169001	1.07941	0.294659	0.000211295	0.0941814	7562	0.0182421	0.294659	0.0169001	1.07941	RB_ObservedOTUsMean	microbiome	NA	MFA 20:1 (Eicosenoic) (gm)	nutrients	dietary interview	2	1	1	> BY & Bonf.	microbiome	dietary interview	39177	1	Dietary Interview+Behavior	1
expo	DR2TM201	RB_FaPhyloDivMean	0.0278931	0.00390055	0.0884508	0.253996	7.15107	0.0507503	0.0507503	0	2	2	9	2	0.0272186	0.0168789	1.61258	0.12423	0.000470407	0.0899631	7562	0.0272186	0.12423	0.0168789	1.61258	RB_FaPhyloDivMean	microbiome	NA	MFA 20:1 (Eicosenoic) (gm)	nutrients	dietary interview	2	1	1	> BY & Bonf.	microbiome	dietary interview	39177	1	Dietary Interview+Behavior	1
expo	DR2TM201	RB_ShanWienDivMean	0.0017642	0.0195634	0.942746	0.776138	0.0901784	2.49688	2.49688	0.5995	2	2	-1	0	0.00783608	0.0124911	0.627335	0.538317	3.89887e-05	0.0338068	7562	0.00783608	0.538317	0.0124911	0.627335	RB_ShanWienDivMean	microbiome	NA	MFA 20:1 (Eicosenoic) (gm)	nutrients	dietary interview	2	1	1	> BY & Bonf.	microbiome	dietary interview	39177	1	Dietary Interview+Behavior	1
expo	DR2TM201	RB_InverseSimpsonMean	0.0021497	0.0207062	0.934143	0.90253	0.103819	2.6205	2.6205	0.618393	2	2	3	2	6.13356e-06	0.0131058	0.000468003	0.999632	2.38872e-11	0.0146903	7562	6.13356e-06	0.999632	0.0131058	0.000468003	RB_InverseSimpsonMean	microbiome	NA	MFA 20:1 (Eicosenoic) (gm)	nutrients	dietary interview	2	1	1	> BY & Bonf.	microbiome	dietary interview	39177	1	Dietary Interview+Behavior	1
expo	DR2TM201	RSV_ObservedOTUsMean	0.0196121	0.00307338	0.0989585	0.429186	6.3813	0.0305337	0.0305337	0	2	2	9	2	0.0196082	0.0169554	1.15646	0.262612	0.000244128	0.0949015	7562	0.0196082	0.262612	0.0169554	1.15646	RSV_ObservedOTUsMean	microbiome	NA	MFA 20:1 (Eicosenoic) (gm)	nutrients	dietary interview	2	1	1	> BY & Bonf.	microbiome	dietary interview	39177	1	Dietary Interview+Behavior	1
expo	DR2TM201	RSV_FaPhyloDivMean	0.0286543	0.00523551	0.11505	0.247159	5.47306	0.0880193	0.0880193	0	2	2	9	2	0.0280545	0.01713	1.63774	0.118839	0.000499742	0.0827003	7562	0.0280545	0.118839	0.01713	1.63774	RSV_FaPhyloDivMean	microbiome	NA	MFA 20:1 (Eicosenoic) (gm)	nutrients	dietary interview	2	1	1	> BY & Bonf.	microbiome	dietary interview	39177	1	Dietary Interview+Behavior	1
expo	DR2TM201	RSV_ShanWienDivMean	0.00431393	0.0193019	0.860018	0.688067	0.223498	2.35547	2.35547	0.575456	2	2	1	0	0.00970304	0.0125969	0.770273	0.45113	5.97801e-05	0.0341476	7562	0.00970304	0.45113	0.0125969	0.770273	RSV_ShanWienDivMean	microbiome	NA	MFA 20:1 (Eicosenoic) (gm)	nutrients	dietary interview	2	1	1	> BY & Bonf.	microbiome	dietary interview	39177	1	Dietary Interview+Behavior	1
expo	DR2TM201	RSV_InverseSimpsonMean	0.00605631	0.0198039	0.811063	0.734244	0.305814	2.57722	2.57722	0.611985	2	2	9	2	0.0039453	0.0126232	0.312544	0.758219	9.88328e-06	0.0149209	7562	0.0039453	0.758219	0.0126232	0.312544	RSV_InverseSimpsonMean	microbiome	NA	MFA 20:1 (Eicosenoic) (gm)	nutrients	dietary interview	2	1	1	> BY & Bonf.	microbiome	dietary interview	39177	1	Dietary Interview+Behavior	1
expo	DR2TM201	RB_ObservedOTUsSD	0.0136662	0.0184601	0.594302	0.514505	0.740307	1.07266	1.07266	0.067739	2	2	9	2	0.0195405	0.0175613	1.1127	0.280475	0.000242445	0.0901932	7562	0.0195405	0.280475	0.0175613	1.1127	RB_ObservedOTUsSD	microbiome	NA	MFA 20:1 (Eicosenoic) (gm)	nutrients	dietary interview	2	1	1	> BY & Bonf.	microbiome	dietary interview	39177	1	Dietary Interview+Behavior	1
expo	DR2TM201	RB_FaPhyloDivSD	0.0132904	0.0232727	0.669672	0.650143	0.571073	1.40329	1.40329	0.28739	2	2	9	2	0.0120938	0.0187047	0.646565	0.526073	9.28678e-05	0.0721174	7562	0.0120938	0.526073	0.0187047	0.646565	RB_FaPhyloDivSD	microbiome	NA	MFA 20:1 (Eicosenoic) (gm)	nutrients	dietary interview	2	1	1	> BY & Bonf.	microbiome	dietary interview	39177	1	Dietary Interview+Behavior	1
expo	DR2TM201	RB_ShanWienDivSD	0.00432004	0.0034401	0.428119	0.865896	1.25579	0.0323466	0.0323466	0	2	2	9	2	0.00455362	0.0185869	0.244991	0.809235	1.3166e-05	0.0400179	7562	0.00455362	0.809235	0.0185869	0.244991	RB_ShanWienDivSD	microbiome	NA	MFA 20:1 (Eicosenoic) (gm)	nutrients	dietary interview	2	1	1	> BY & Bonf.	microbiome	dietary interview	39177	1	Dietary Interview+Behavior	1
expo	DR2TM201	RB_InverseSimpsonSD	0.00169192	0.0265408	0.959472	0.994523	0.0637477	2.979	2.979	0.664316	2	2	7	2	-0.00263875	0.0154856	-0.1704	0.866596	4.42116e-06	0.0249839	7562	-0.00263875	0.866596	0.0154856	-0.1704	RB_InverseSimpsonSD	microbiome	NA	MFA 20:1 (Eicosenoic) (gm)	nutrients	dietary interview	2	1	1	> BY & Bonf.	microbiome	dietary interview	39177	1	Dietary Interview+Behavior	1
expo	DR2TM201	RSV_ObservedOTUsSD	0.0165828	0.0209641	0.573952	0.431338	0.791009	1.41122	1.41122	0.291394	2	2	9	2	0.0230719	0.0173863	1.32701	0.201092	0.000337992	0.0933192	7562	0.0230719	0.201092	0.0173863	1.32701	RSV_ObservedOTUsSD	microbiome	NA	MFA 20:1 (Eicosenoic) (gm)	nutrients	dietary interview	2	1	1	> BY & Bonf.	microbiome	dietary interview	39177	1	Dietary Interview+Behavior	1
expo	DR2TM201	RSV_FaPhyloDivSD	0.015474	0.0214677	0.602398	0.617532	0.720803	1.64229	1.64229	0.391093	2	2	9	2	0.0102401	0.0163293	0.627098	0.538469	6.65806e-05	0.0430341	7562	0.0102401	0.538469	0.0163293	0.627098	RSV_FaPhyloDivSD	microbiome	NA	MFA 20:1 (Eicosenoic) (gm)	nutrients	dietary interview	2	1	1	> BY & Bonf.	microbiome	dietary interview	39177	1	Dietary Interview+Behavior	1
expo	DR2TM201	RSV_ShanWienDivSD	0.00882024	0.00907074	0.508913	0.769757	0.972384	0.18778	0.18778	0	2	2	9	2	0.00667313	0.0202169	0.330077	0.745152	2.82749e-05	0.054789	7562	0.00667313	0.745152	0.0202169	0.330077	RSV_ShanWienDivSD	microbiome	NA	MFA 20:1 (Eicosenoic) (gm)	nutrients	dietary interview	2	1	1	> BY & Bonf.	microbiome	dietary interview	39177	1	Dietary Interview+Behavior	1
expo	DR2TM201	RSV_InverseSimpsonSD	-0.0115076	0.022031	0.693559	0.65737	-0.522336	2.4995	2.4995	0.59992	2	2	-9	-2	-0.00707086	0.0141208	-0.500741	0.622621	3.17458e-05	0.0247831	7562	-0.00707086	0.622621	0.0141208	-0.500741	RSV_InverseSimpsonSD	microbiome	NA	MFA 20:1 (Eicosenoic) (gm)	nutrients	dietary interview	2	1	1	> BY & Bonf.	microbiome	dietary interview	39177	1	Dietary Interview+Behavior	1
expo	DR2TM221	RB_ObservedOTUsMean	0.0029375	0.00217016	0.405068	0.898563	1.35359	0.0203857	0.0203857	0	2	2	3	2	0.00135537	0.0150321	0.0901652	0.929152	1.79345e-06	0.0939277	7562	0.00135537	0.929152	0.0150321	0.0901652	RB_ObservedOTUsMean	microbiome	NA	MFA 22:1 (Docosenoic) (gm)	nutrients	dietary interview	2	1	1	> BY & Bonf.	microbiome	dietary interview	39177	1	Dietary Interview+Behavior	1
expo	DR2TM221	RB_FaPhyloDivMean	0.00346695	0.00955561	0.778426	0.931154	0.362818	0.388053	0.388053	0	2	2	3	2	-0.00122039	0.0158014	-0.0772333	0.93929	1.45402e-06	0.0895266	7562	-0.00122039	0.93929	0.0158014	-0.0772333	RB_FaPhyloDivMean	microbiome	NA	MFA 22:1 (Docosenoic) (gm)	nutrients	dietary interview	2	1	1	> BY & Bonf.	microbiome	dietary interview	39177	1	Dietary Interview+Behavior	1
expo	DR2TM221	RB_ShanWienDivMean	-0.00907482	0.00296753	0.201201	0.656802	-3.05803	0.0446768	0.0446768	0	2	2	-9	-2	-0.00945935	0.0139374	-0.678703	0.505959	8.73559e-05	0.0338178	7562	-0.00945935	0.505959	0.0139374	-0.678703	RB_ShanWienDivMean	microbiome	NA	MFA 22:1 (Docosenoic) (gm)	nutrients	dietary interview	2	1	1	> BY & Bonf.	microbiome	dietary interview	39177	1	Dietary Interview+Behavior	1
expo	DR2TM221	RB_InverseSimpsonMean	-0.00892598	0.00483131	0.315834	0.603835	-1.84753	0.140994	0.140994	0	2	2	-9	-2	-0.0117186	0.0130709	-0.896542	0.381797	0.000134066	0.0147083	7562	-0.0117186	0.381797	0.0130709	-0.896542	RB_InverseSimpsonMean	microbiome	NA	MFA 22:1 (Docosenoic) (gm)	nutrients	dietary interview	2	1	1	> BY & Bonf.	microbiome	dietary interview	39177	1	Dietary Interview+Behavior	1
expo	DR2TM221	RSV_ObservedOTUsMean	0.00383993	0.00243046	0.359239	0.866378	1.57992	0.0260422	0.0260422	0	2	2	3	2	0.00212927	0.0149969	0.141981	0.888672	4.42619e-06	0.0946053	7562	0.00212927	0.888672	0.0149969	0.141981	RSV_ObservedOTUsMean	microbiome	NA	MFA 22:1 (Docosenoic) (gm)	nutrients	dietary interview	2	1	1	> BY & Bonf.	microbiome	dietary interview	39177	1	Dietary Interview+Behavior	1
expo	DR2TM221	RSV_FaPhyloDivMean	0.0121839	0.0124364	0.506529	0.639233	0.979697	0.896222	0.896222	0	2	2	9	2	0.00431949	0.0147585	0.292678	0.773115	1.82152e-05	0.0821638	7562	0.00431949	0.773115	0.0147585	0.292678	RSV_FaPhyloDivMean	microbiome	NA	MFA 22:1 (Docosenoic) (gm)	nutrients	dietary interview	2	1	1	> BY & Bonf.	microbiome	dietary interview	39177	1	Dietary Interview+Behavior	1
expo	DR2TM221	RSV_ShanWienDivMean	-0.00858176	0.0025396	0.183168	0.674659	-3.37917	0.0325076	0.0325076	0	2	2	-9	-2	-0.00893124	0.0140135	-0.637332	0.531932	7.78741e-05	0.0341424	7562	-0.00893124	0.531932	0.0140135	-0.637332	RSV_ShanWienDivMean	microbiome	NA	MFA 22:1 (Docosenoic) (gm)	nutrients	dietary interview	2	1	1	> BY & Bonf.	microbiome	dietary interview	39177	1	Dietary Interview+Behavior	1
expo	DR2TM221	RSV_InverseSimpsonMean	-0.00802342	0.00375287	0.278526	0.649573	-2.13794	0.0815782	0.0815782	0	2	2	-9	-2	-0.010318	0.0133277	-0.77418	0.448874	0.000103935	0.0149448	7562	-0.010318	0.448874	0.0133277	-0.77418	RSV_InverseSimpsonMean	microbiome	NA	MFA 22:1 (Docosenoic) (gm)	nutrients	dietary interview	2	1	1	> BY & Bonf.	microbiome	dietary interview	39177	1	Dietary Interview+Behavior	1
expo	DR2TM221	RB_ObservedOTUsSD	0.0200849	0.00485139	0.150882	0.359807	4.14003	0.116826	0.116826	0	2	2	9	2	0.0159174	0.0161035	0.988446	0.336036	0.000247351	0.0896485	7562	0.0159174	0.336036	0.0161035	0.988446	RB_ObservedOTUsSD	microbiome	NA	MFA 22:1 (Docosenoic) (gm)	nutrients	dietary interview	2	1	1	> BY & Bonf.	microbiome	dietary interview	39177	1	Dietary Interview+Behavior	1
expo	DR2TM221	RB_FaPhyloDivSD	0.0285394	0.0168345	0.339279	0.27697	1.69529	1.17595	1.17595	0.149624	2	2	9	2	0.0183186	0.0174963	1.047	0.308956	0.000327607	0.0718043	7562	0.0183186	0.308956	0.0174963	1.047	RB_FaPhyloDivSD	microbiome	NA	MFA 22:1 (Docosenoic) (gm)	nutrients	dietary interview	2	1	1	> BY & Bonf.	microbiome	dietary interview	39177	1	Dietary Interview+Behavior	1
expo	DR2TM221	RB_ShanWienDivSD	0.0250483	0.00450585	0.113308	0.224431	5.55905	0.0934348	0.0934348	0	2	2	9	2	0.023655	0.0150138	1.57555	0.132541	0.000546281	0.039927	7562	0.023655	0.132541	0.0150138	1.57555	RB_ShanWienDivSD	microbiome	NA	MFA 22:1 (Docosenoic) (gm)	nutrients	dietary interview	2	1	1	> BY & Bonf.	microbiome	dietary interview	39177	1	Dietary Interview+Behavior	1
expo	DR2TM221	RB_InverseSimpsonSD	0.0114289	0.00695923	0.348199	0.594204	1.64226	0.206594	0.206594	0	2	2	9	2	0.0119588	0.0153399	0.779589	0.445763	0.000139619	0.0250667	7562	0.0119588	0.445763	0.0153399	0.779589	RB_InverseSimpsonSD	microbiome	NA	MFA 22:1 (Docosenoic) (gm)	nutrients	dietary interview	2	1	1	> BY & Bonf.	microbiome	dietary interview	39177	1	Dietary Interview+Behavior	1
expo	DR2TM221	RSV_ObservedOTUsSD	0.0184	0.0055289	0.18583	0.386462	3.32796	0.163502	0.163502	0	2	2	9	2	0.0141642	0.015087	0.938833	0.360245	0.000195863	0.0927016	7562	0.0141642	0.360245	0.015087	0.938833	RSV_ObservedOTUsSD	microbiome	NA	MFA 22:1 (Docosenoic) (gm)	nutrients	dietary interview	2	1	1	> BY & Bonf.	microbiome	dietary interview	39177	1	Dietary Interview+Behavior	1
expo	DR2TM221	RSV_FaPhyloDivSD	0.0227294	0.013801	0.347396	0.289322	1.64693	1.09948	1.09948	0.0904774	2	2	9	2	0.0178722	0.0142046	1.25819	0.224398	0.000311836	0.042827	7562	0.0178722	0.224398	0.0142046	1.25819	RSV_FaPhyloDivSD	microbiome	NA	MFA 22:1 (Docosenoic) (gm)	nutrients	dietary interview	2	1	1	> BY & Bonf.	microbiome	dietary interview	39177	1	Dietary Interview+Behavior	1
expo	DR2TM221	RSV_ShanWienDivSD	0.00957784	0.00942772	0.494972	0.594634	1.01592	0.489801	0.489801	0	2	2	9	2	0.0090937	0.0138553	0.656332	0.519914	8.0733e-05	0.0547324	7562	0.0090937	0.519914	0.0138553	0.656332	RSV_ShanWienDivSD	microbiome	NA	MFA 22:1 (Docosenoic) (gm)	nutrients	dietary interview	2	1	1	> BY & Bonf.	microbiome	dietary interview	39177	1	Dietary Interview+Behavior	1
expo	DR2TM221	RSV_InverseSimpsonSD	0.00479367	0.0118226	0.754767	0.802702	0.405468	0.655388	0.655388	0	2	2	7	2	0.00522117	0.0147926	0.352958	0.728219	2.66138e-05	0.0248494	7562	0.00522117	0.728219	0.0147926	0.352958	RSV_InverseSimpsonSD	microbiome	NA	MFA 22:1 (Docosenoic) (gm)	nutrients	dietary interview	2	1	1	> BY & Bonf.	microbiome	dietary interview	39177	1	Dietary Interview+Behavior	1
expo	DR2TMAGN	RB_ObservedOTUsMean	-0.0277437	0.0297384	0.522082	0.450161	-0.932926	1.46774	1.46774	0.31868	2	2	-9	-2	-0.027055	0.0237921	-1.13714	0.27039	0.0003406	0.0878589	7562	-0.027055	0.27039	0.0237921	-1.13714	RB_ObservedOTUsMean	microbiome	NA	Magnesium (mg)	nutrients	dietary interview	2	1	1	> BY & Bonf.	microbiome	dietary interview	39177	1	Dietary Interview+Behavior	1
expo	DR2TMAGN	RB_FaPhyloDivMean	-0.031538	0.024426	0.419529	0.4484	-1.29116	0.714853	0.714853	0	2	2	-9	-2	-0.0320429	0.0282857	-1.13283	0.27215	0.000477762	0.083279	7562	-0.0320429	0.27215	0.0282857	-1.13283	RB_FaPhyloDivMean	microbiome	NA	Magnesium (mg)	nutrients	dietary interview	2	1	1	> BY & Bonf.	microbiome	dietary interview	39177	1	Dietary Interview+Behavior	1
expo	DR2TMAGN	RB_ShanWienDivMean	0.00194903	0.0122965	0.899926	0.940136	0.158503	0.199262	0.199262	0	2	2	-5	0	0.00273444	0.0270878	0.100947	0.920708	3.47924e-06	0.0328763	7562	0.00273444	0.920708	0.0270878	0.100947	RB_ShanWienDivMean	microbiome	NA	Magnesium (mg)	nutrients	dietary interview	2	1	1	> BY & Bonf.	microbiome	dietary interview	39177	1	Dietary Interview+Behavior	1
expo	DR2TMAGN	RB_InverseSimpsonMean	0.0155767	0.00361619	0.145221	0.725641	4.3075	0.012717	0.012717	0	2	2	9	2	0.0148877	0.032973	0.45151	0.657015	0.000103134	0.014766	7562	0.0148877	0.657015	0.032973	0.45151	RB_InverseSimpsonMean	microbiome	NA	Magnesium (mg)	nutrients	dietary interview	2	1	1	> BY & Bonf.	microbiome	dietary interview	39177	1	Dietary Interview+Behavior	1
expo	DR2TMAGN	RSV_ObservedOTUsMean	-0.0283176	0.0295556	0.513616	0.443744	-0.958114	1.45426	1.45426	0.312365	2	2	-9	-2	-0.0272402	0.0237918	-1.14494	0.267231	0.000345279	0.0885149	7562	-0.0272402	0.267231	0.0237918	-1.14494	RSV_ObservedOTUsMean	microbiome	NA	Magnesium (mg)	nutrients	dietary interview	2	1	1	> BY & Bonf.	microbiome	dietary interview	39177	1	Dietary Interview+Behavior	1
expo	DR2TMAGN	RSV_FaPhyloDivMean	-0.0309852	0.0337791	0.527447	0.451451	-0.917289	1.42561	1.42561	0.298547	2	2	-9	-2	-0.0302852	0.0278817	-1.0862	0.291723	0.000426785	0.076622	7562	-0.0302852	0.291723	0.0278817	-1.0862	RSV_FaPhyloDivMean	microbiome	NA	Magnesium (mg)	nutrients	dietary interview	2	1	1	> BY & Bonf.	microbiome	dietary interview	39177	1	Dietary Interview+Behavior	1
expo	DR2TMAGN	RSV_ShanWienDivMean	0.00165116	0.0127072	0.917739	0.94487	0.129939	0.218228	0.218228	0	2	2	-5	0	0.00245792	0.0267547	0.0918687	0.927817	2.81116e-06	0.0331829	7562	0.00245792	0.927817	0.0267547	0.0918687	RSV_ShanWienDivMean	microbiome	NA	Magnesium (mg)	nutrients	dietary interview	2	1	1	> BY & Bonf.	microbiome	dietary interview	39177	1	Dietary Interview+Behavior	1
expo	DR2TMAGN	RSV_InverseSimpsonMean	0.0151987	0.00467791	0.190084	0.72505	3.24903	0.0219358	0.0219358	0	2	2	9	2	0.015018	0.0326709	0.459674	0.651254	0.000104947	0.0149911	7562	0.015018	0.651254	0.0326709	0.459674	RSV_InverseSimpsonMean	microbiome	NA	Magnesium (mg)	nutrients	dietary interview	2	1	1	> BY & Bonf.	microbiome	dietary interview	39177	1	Dietary Interview+Behavior	1
expo	DR2TMAGN	RB_ObservedOTUsSD	-0.0319694	0.0457282	0.611577	0.490624	-0.699117	2.7595	2.7595	0.637615	2	2	-9	-2	-0.0263303	0.027111	-0.971206	0.344317	0.000322598	0.0849599	7562	-0.0263303	0.344317	0.027111	-0.971206	RB_ObservedOTUsSD	microbiome	NA	Magnesium (mg)	nutrients	dietary interview	2	1	1	> BY & Bonf.	microbiome	dietary interview	39177	1	Dietary Interview+Behavior	1
expo	DR2TMAGN	RB_FaPhyloDivSD	-0.0584414	0.0458447	0.423473	0.22456	-1.27477	2.87798	2.87798	0.652535	2	2	-9	-2	-0.0384406	0.0285107	-1.34829	0.194289	0.000687591	0.0671198	7562	-0.0384406	0.194289	0.0285107	-1.34829	RB_FaPhyloDivSD	microbiome	NA	Magnesium (mg)	nutrients	dietary interview	2	1	1	> BY & Bonf.	microbiome	dietary interview	39177	1	Dietary Interview+Behavior	1
expo	DR2TMAGN	RB_ShanWienDivSD	-0.00834593	0.0302898	0.828835	0.859138	-0.275536	2.14295	2.14295	0.533353	2	2	-9	-2	-0.00551312	0.019895	-0.277112	0.784852	1.41431e-05	0.0380425	7562	-0.00551312	0.784852	0.019895	-0.277112	RB_ShanWienDivSD	microbiome	NA	Magnesium (mg)	nutrients	dietary interview	2	1	1	> BY & Bonf.	microbiome	dietary interview	39177	1	Dietary Interview+Behavior	1
expo	DR2TMAGN	RB_InverseSimpsonSD	-0.00294112	0.00233271	0.42688	0.930136	-1.26082	0.00820549	0.00820549	0	2	2	-3	-2	-0.002487	0.0259568	-0.0958131	0.924728	2.87806e-06	0.0247745	7562	-0.002487	0.924728	0.0259568	-0.0958131	RB_InverseSimpsonSD	microbiome	NA	Magnesium (mg)	nutrients	dietary interview	2	1	1	> BY & Bonf.	microbiome	dietary interview	39177	1	Dietary Interview+Behavior	1
expo	DR2TMAGN	RSV_ObservedOTUsSD	-0.0352958	0.0442293	0.571216	0.466116	-0.79802	2.44206	2.44206	0.59051	2	2	-9	-2	-0.027502	0.0281248	-0.977856	0.341106	0.000351948	0.0878735	7562	-0.027502	0.341106	0.0281248	-0.977856	RSV_ObservedOTUsSD	microbiome	NA	Magnesium (mg)	nutrients	dietary interview	2	1	1	> BY & Bonf.	microbiome	dietary interview	39177	1	Dietary Interview+Behavior	1
expo	DR2TMAGN	RSV_FaPhyloDivSD	-0.0477702	0.0710721	0.623261	0.2847	-0.672137	8.08595	8.08595	0.876329	2	2	-9	-2	-0.0241695	0.025934	-0.931961	0.363689	0.000271823	0.0407182	7562	-0.0241695	0.363689	0.025934	-0.931961	RSV_FaPhyloDivSD	microbiome	NA	Magnesium (mg)	nutrients	dietary interview	2	1	1	> BY & Bonf.	microbiome	dietary interview	39177	1	Dietary Interview+Behavior	1
expo	DR2TMAGN	RSV_ShanWienDivSD	-0.0202803	0.0152409	0.410282	0.528628	-1.33065	0.739607	0.739607	0	2	2	-9	-2	-0.0143657	0.0190082	-0.755763	0.459568	9.60291e-05	0.0514178	7562	-0.0143657	0.459568	0.0190082	-0.755763	RSV_ShanWienDivSD	microbiome	NA	Magnesium (mg)	nutrients	dietary interview	2	1	1	> BY & Bonf.	microbiome	dietary interview	39177	1	Dietary Interview+Behavior	1
expo	DR2TMAGN	RSV_InverseSimpsonSD	-0.0138201	0.00848832	0.350648	0.683664	-1.62813	0.113545	0.113545	0	2	2	-9	-2	-0.0142472	0.025281	-0.563554	0.580011	9.44516e-05	0.0242412	7562	-0.0142472	0.580011	0.025281	-0.563554	RSV_InverseSimpsonSD	microbiome	NA	Magnesium (mg)	nutrients	dietary interview	2	1	1	> BY & Bonf.	microbiome	dietary interview	39177	1	Dietary Interview+Behavior	1
expo	DR2TMFAT	RB_ObservedOTUsMean	-0.00418769	0.00141341	0.207225	0.894195	-2.96284	0.00450626	0.00450626	0	2	2	-9	-2	-0.00567753	0.0198083	-0.286624	0.777673	1.36425e-05	0.0928177	7562	-0.00567753	0.777673	0.0198083	-0.286624	RB_ObservedOTUsMean	microbiome	NA	Total monounsaturated fatty acids (gm)	nutrients	dietary interview	2	1	1	> BY & Bonf.	microbiome	dietary interview	39177	1	Dietary Interview+Behavior	1
expo	DR2TMFAT	RB_FaPhyloDivMean	0.00195342	0.00259096	0.588733	0.930019	0.753937	0.017734	0.017734	0	2	2	-5	0	0.000938071	0.0195623	0.0479529	0.962282	3.72432e-07	0.0886824	7562	0.000938071	0.962282	0.0195623	0.0479529	RB_FaPhyloDivMean	microbiome	NA	Total monounsaturated fatty acids (gm)	nutrients	dietary interview	2	1	1	> BY & Bonf.	microbiome	dietary interview	39177	1	Dietary Interview+Behavior	1
expo	DR2TMFAT	RB_ShanWienDivMean	-0.0068027	0.0297286	0.85679	0.770214	-0.228827	2.72117	2.72117	0.632512	2	2	-9	-2	-0.0111157	0.0185248	-0.600046	0.555955	5.2294e-05	0.0331558	7562	-0.0111157	0.555955	0.0185248	-0.600046	RB_ShanWienDivMean	microbiome	NA	Total monounsaturated fatty acids (gm)	nutrients	dietary interview	2	1	1	> BY & Bonf.	microbiome	dietary interview	39177	1	Dietary Interview+Behavior	1
expo	DR2TMFAT	RB_InverseSimpsonMean	-0.0130719	0.0207927	0.642703	0.678859	-0.628679	1.62655	1.62655	0.385201	2	2	-9	-2	-0.0105803	0.0171175	-0.618094	0.544255	4.73771e-05	0.0145527	7562	-0.0105803	0.544255	0.0171175	-0.618094	RB_InverseSimpsonMean	microbiome	NA	Total monounsaturated fatty acids (gm)	nutrients	dietary interview	2	1	1	> BY & Bonf.	microbiome	dietary interview	39177	1	Dietary Interview+Behavior	1
expo	DR2TMFAT	RSV_ObservedOTUsMean	-0.00376176	0.00115275	0.189301	0.90497	-3.2633	0.00298736	0.00298736	0	2	2	-9	-2	-0.00539511	0.0199485	-0.270453	0.789889	1.23191e-05	0.0935092	7562	-0.00539511	0.789889	0.0199485	-0.270453	RSV_ObservedOTUsMean	microbiome	NA	Total monounsaturated fatty acids (gm)	nutrients	dietary interview	2	1	1	> BY & Bonf.	microbiome	dietary interview	39177	1	Dietary Interview+Behavior	1
expo	DR2TMFAT	RSV_FaPhyloDivMean	0.00374002	0.00646441	0.666092	0.87785	0.578555	0.101216	0.101216	0	2	2	-5	0	0.00312924	0.0200181	0.15632	0.87752	4.14432e-06	0.0815661	7562	0.00312924	0.87752	0.0200181	0.15632	RSV_FaPhyloDivMean	microbiome	NA	Total monounsaturated fatty acids (gm)	nutrients	dietary interview	2	1	1	> BY & Bonf.	microbiome	dietary interview	39177	1	Dietary Interview+Behavior	1
expo	DR2TMFAT	RSV_ShanWienDivMean	-0.00630167	0.0300741	0.868506	0.781553	-0.209538	2.77861	2.77861	0.640108	2	2	-9	-2	-0.0106389	0.0185971	-0.57207	0.574351	4.79034e-05	0.0334881	7562	-0.0106389	0.574351	0.0185971	-0.57207	RSV_ShanWienDivMean	microbiome	NA	Total monounsaturated fatty acids (gm)	nutrients	dietary interview	2	1	1	> BY & Bonf.	microbiome	dietary interview	39177	1	Dietary Interview+Behavior	1
expo	DR2TMFAT	RSV_InverseSimpsonMean	-0.0121912	0.0211571	0.667206	0.707255	-0.576221	1.68826	1.68826	0.407675	2	2	-9	-2	-0.00917856	0.017177	-0.53435	0.599638	3.56554e-05	0.0147999	7562	-0.00917856	0.599638	0.017177	-0.53435	RSV_InverseSimpsonMean	microbiome	NA	Total monounsaturated fatty acids (gm)	nutrients	dietary interview	2	1	1	> BY & Bonf.	microbiome	dietary interview	39177	1	Dietary Interview+Behavior	1
expo	DR2TMFAT	RB_ObservedOTUsSD	-0.00153053	0.0282401	0.965531	0.862072	-0.0541968	1.40358	1.40358	0.287535	2	2	-9	-2	-0.0122044	0.0230532	-0.529402	0.602995	6.30389e-05	0.0889423	7562	-0.0122044	0.602995	0.0230532	-0.529402	RB_ObservedOTUsSD	microbiome	NA	Total monounsaturated fatty acids (gm)	nutrients	dietary interview	2	1	1	> BY & Bonf.	microbiome	dietary interview	39177	1	Dietary Interview+Behavior	1
expo	DR2TMFAT	RB_FaPhyloDivSD	-0.00239886	0.0272912	0.944185	0.843249	-0.0878987	1.19829	1.19829	0.165475	2	2	-9	-2	-0.0137582	0.0246267	-0.558672	0.583269	8.01128e-05	0.0712365	7562	-0.0137582	0.583269	0.0246267	-0.558672	RB_FaPhyloDivSD	microbiome	NA	Total monounsaturated fatty acids (gm)	nutrients	dietary interview	2	1	1	> BY & Bonf.	microbiome	dietary interview	39177	1	Dietary Interview+Behavior	1
expo	DR2TMFAT	RB_ShanWienDivSD	0.00526717	0.00464642	0.460189	0.893507	1.1336	0.0257559	0.0257559	0	2	2	1	0	0.0016501	0.0273637	0.0603027	0.952579	1.15239e-06	0.0397816	7562	0.0016501	0.952579	0.0273637	0.0603027	RB_ShanWienDivSD	microbiome	NA	Total monounsaturated fatty acids (gm)	nutrients	dietary interview	2	1	1	> BY & Bonf.	microbiome	dietary interview	39177	1	Dietary Interview+Behavior	1
expo	DR2TMFAT	RB_InverseSimpsonSD	0.0153901	0.0293763	0.69278	0.766369	0.523894	2.35289	2.35289	0.574991	2	2	9	2	-5.85473e-05	0.021898	-0.00267364	0.997896	1.45074e-09	0.0250066	7562	-5.85473e-05	0.997896	0.021898	-0.00267364	RB_InverseSimpsonSD	microbiome	NA	Total monounsaturated fatty acids (gm)	nutrients	dietary interview	2	1	1	> BY & Bonf.	microbiome	dietary interview	39177	1	Dietary Interview+Behavior	1
expo	DR2TMFAT	RSV_ObservedOTUsSD	0.00111278	0.031633	0.977614	0.925153	0.0351779	1.83149	1.83149	0.453998	2	2	-5	0	-0.0087563	0.0222768	-0.393067	0.698886	3.24502e-05	0.0920361	7562	-0.0087563	0.698886	0.0222768	-0.393067	RSV_ObservedOTUsSD	microbiome	NA	Total monounsaturated fatty acids (gm)	nutrients	dietary interview	2	1	1	> BY & Bonf.	microbiome	dietary interview	39177	1	Dietary Interview+Behavior	1
expo	DR2TMFAT	RSV_FaPhyloDivSD	0.0195724	0.0421286	0.723123	0.795009	0.464587	5.6134	5.6134	0.821855	2	2	9	2	-0.00538248	0.0203643	-0.26431	0.794544	1.22614e-05	0.0427297	7562	-0.00538248	0.794544	0.0203643	-0.26431	RSV_FaPhyloDivSD	microbiome	NA	Total monounsaturated fatty acids (gm)	nutrients	dietary interview	2	1	1	> BY & Bonf.	microbiome	dietary interview	39177	1	Dietary Interview+Behavior	1
expo	DR2TMFAT	RSV_ShanWienDivSD	-0.00495581	0.0194198	0.840934	0.894131	-0.255194	0.549302	0.549302	0	2	2	-9	-2	-0.00811622	0.0242009	-0.335369	0.741224	2.78794e-05	0.0540647	7562	-0.00811622	0.741224	0.0242009	-0.335369	RSV_ShanWienDivSD	microbiome	NA	Total monounsaturated fatty acids (gm)	nutrients	dietary interview	2	1	1	> BY & Bonf.	microbiome	dietary interview	39177	1	Dietary Interview+Behavior	1
expo	DR2TMFAT	RSV_InverseSimpsonSD	-0.00541212	0.0171281	0.805162	0.72329	-0.315979	0.88927	0.88927	0	2	2	-3	-2	-0.0137956	0.0199254	-0.69236	0.497547	8.05479e-05	0.0247836	7562	-0.0137956	0.497547	0.0199254	-0.69236	RSV_InverseSimpsonSD	microbiome	NA	Total monounsaturated fatty acids (gm)	nutrients	dietary interview	2	1	1	> BY & Bonf.	microbiome	dietary interview	39177	1	Dietary Interview+Behavior	1
expo	DR2TMOIS	RB_ObservedOTUsMean	-0.00537604	0.0161287	0.795174	0.574718	-0.333321	1.46254	1.46254	0.31626	2	2	-9	-2	-0.0161379	0.0162949	-0.990361	0.335125	0.000186757	0.0900775	7562	-0.0161379	0.335125	0.0162949	-0.990361	RB_ObservedOTUsMean	microbiome	NA	Moisture (gm)	nutrients	dietary interview	2	1	1	> BY & Bonf.	microbiome	dietary interview	39177	1	Dietary Interview+Behavior	1
expo	DR2TMOIS	RB_FaPhyloDivMean	-0.00425774	0.0155955	0.83033	0.71113	-0.273011	0.897816	0.897816	0	2	2	-9	-2	-0.0129353	0.0189432	-0.682847	0.503398	0.000119988	0.0864469	7562	-0.0129353	0.503398	0.0189432	-0.682847	RB_FaPhyloDivMean	microbiome	NA	Moisture (gm)	nutrients	dietary interview	2	1	1	> BY & Bonf.	microbiome	dietary interview	39177	1	Dietary Interview+Behavior	1
expo	DR2TMOIS	RB_ShanWienDivMean	0.0072782	0.0352886	0.870514	0.975261	0.206248	3.51768	3.51768	0.715721	2	2	-1	0	-0.00317538	0.0192396	-0.165044	0.870749	7.23061e-06	0.0331367	7562	-0.00317538	0.870749	0.0192396	-0.165044	RB_ShanWienDivMean	microbiome	NA	Moisture (gm)	nutrients	dietary interview	2	1	1	> BY & Bonf.	microbiome	dietary interview	39177	1	Dietary Interview+Behavior	1
expo	DR2TMOIS	RB_InverseSimpsonMean	0.0285685	0.0353137	0.566971	0.490159	0.808994	2.93598	2.93598	0.659398	2	2	9	2	0.011463	0.0219995	0.521056	0.608679	9.42275e-05	0.0146784	7562	0.011463	0.608679	0.0219995	0.521056	RB_InverseSimpsonMean	microbiome	NA	Moisture (gm)	nutrients	dietary interview	2	1	1	> BY & Bonf.	microbiome	dietary interview	39177	1	Dietary Interview+Behavior	1
expo	DR2TMOIS	RSV_ObservedOTUsMean	-0.00609731	0.0156825	0.763934	0.559955	-0.388797	1.3757	1.3757	0.273097	2	2	-9	-2	-0.0162012	0.0161605	-1.00252	0.329381	0.000188225	0.0907513	7562	-0.0162012	0.329381	0.0161605	-1.00252	RSV_ObservedOTUsMean	microbiome	NA	Moisture (gm)	nutrients	dietary interview	2	1	1	> BY & Bonf.	microbiome	dietary interview	39177	1	Dietary Interview+Behavior	1
expo	DR2TMOIS	RSV_FaPhyloDivMean	-0.0114964	0.00881019	0.416273	0.553785	-1.30489	0.302312	0.302312	0	2	2	-9	-2	-0.0160824	0.0180084	-0.893051	0.383615	0.000185476	0.0791828	7562	-0.0160824	0.383615	0.0180084	-0.893051	RSV_FaPhyloDivMean	microbiome	NA	Moisture (gm)	nutrients	dietary interview	2	1	1	> BY & Bonf.	microbiome	dietary interview	39177	1	Dietary Interview+Behavior	1
expo	DR2TMOIS	RSV_ShanWienDivMean	0.00738617	0.0348173	0.86692	0.959351	0.212141	3.43593	3.43593	0.708958	2	2	-1	0	-0.00196714	0.0191311	-0.102824	0.919239	2.77496e-06	0.0335134	7562	-0.00196714	0.919239	0.0191311	-0.102824	RSV_ShanWienDivMean	microbiome	NA	Moisture (gm)	nutrients	dietary interview	2	1	1	> BY & Bonf.	microbiome	dietary interview	39177	1	Dietary Interview+Behavior	1
expo	DR2TMOIS	RSV_InverseSimpsonMean	0.030181	0.0334332	0.532518	0.446205	0.902725	2.58455	2.58455	0.613086	2	2	9	2	0.015321	0.0220313	0.69542	0.495673	0.000168329	0.014878	7562	0.015321	0.495673	0.0220313	0.69542	RSV_InverseSimpsonMean	microbiome	NA	Moisture (gm)	nutrients	dietary interview	2	1	1	> BY & Bonf.	microbiome	dietary interview	39177	1	Dietary Interview+Behavior	1
expo	DR2TMOIS	RB_ObservedOTUsSD	0.00501558	0.00303515	0.346444	0.867652	1.6525	0.0361131	0.0361131	0	2	2	-7	0	0.00386823	0.0183848	0.210403	0.835716	1.07303e-05	0.0879199	7562	0.00386823	0.835716	0.0183848	0.210403	RB_ObservedOTUsSD	microbiome	NA	Moisture (gm)	nutrients	dietary interview	2	1	1	> BY & Bonf.	microbiome	dietary interview	39177	1	Dietary Interview+Behavior	1
expo	DR2TMOIS	RB_FaPhyloDivSD	-0.000548913	0.00235126	0.853993	0.975678	-0.233455	0.0119025	0.0119025	0	2	2	-9	-2	-0.000548845	0.0216823	-0.025313	0.980084	2.16015e-07	0.0700122	7562	-0.000548845	0.980084	0.0216823	-0.025313	RB_FaPhyloDivSD	microbiome	NA	Moisture (gm)	nutrients	dietary interview	2	1	1	> BY & Bonf.	microbiome	dietary interview	39177	1	Dietary Interview+Behavior	1
expo	DR2TMOIS	RB_ShanWienDivSD	0.0172631	0.0117362	0.380107	0.522103	1.47092	0.576416	0.576416	0	2	2	-3	0	0.0124642	0.016262	0.766458	0.453339	0.000111406	0.0393577	7562	0.0124642	0.453339	0.016262	0.766458	RB_ShanWienDivSD	microbiome	NA	Moisture (gm)	nutrients	dietary interview	2	1	1	> BY & Bonf.	microbiome	dietary interview	39177	1	Dietary Interview+Behavior	1
expo	DR2TMOIS	RB_InverseSimpsonSD	-0.0113312	0.0236581	0.71564	0.741954	-0.478957	1.24724	1.24724	0.198227	2	2	-9	-2	-0.0117004	0.0209747	-0.557833	0.58383	9.81709e-05	0.0240132	7562	-0.0117004	0.58383	0.0209747	-0.557833	RB_InverseSimpsonSD	microbiome	NA	Moisture (gm)	nutrients	dietary interview	2	1	1	> BY & Bonf.	microbiome	dietary interview	39177	1	Dietary Interview+Behavior	1
expo	DR2TMOIS	RSV_ObservedOTUsSD	0.00317036	0.00488794	0.633691	0.9538	0.64861	0.0997157	0.0997157	0	2	2	-7	0	0.000408513	0.0184612	0.0221281	0.982589	1.19673e-07	0.0906417	7562	0.000408513	0.982589	0.0184612	0.0221281	RSV_ObservedOTUsSD	microbiome	NA	Moisture (gm)	nutrients	dietary interview	2	1	1	> BY & Bonf.	microbiome	dietary interview	39177	1	Dietary Interview+Behavior	1
expo	DR2TMOIS	RSV_FaPhyloDivSD	-0.0148074	0.0106976	0.398291	0.623024	-1.38418	0.349959	0.349959	0	2	2	-9	-2	-0.0111306	0.0188033	-0.591951	0.561246	8.88428e-05	0.041349	7562	-0.0111306	0.561246	0.0188033	-0.591951	RSV_FaPhyloDivSD	microbiome	NA	Moisture (gm)	nutrients	dietary interview	2	1	1	> BY & Bonf.	microbiome	dietary interview	39177	1	Dietary Interview+Behavior	1
expo	DR2TMOIS	RSV_ShanWienDivSD	-0.020564	0.00336185	0.103163	0.353169	-6.11687	0.0458182	0.0458182	0	2	2	-9	-2	-0.0224764	0.0174128	-1.2908	0.213107	0.000362276	0.0511392	7562	-0.0224764	0.213107	0.0174128	-1.2908	RSV_ShanWienDivSD	microbiome	NA	Moisture (gm)	nutrients	dietary interview	2	1	1	> BY & Bonf.	microbiome	dietary interview	39177	1	Dietary Interview+Behavior	1
expo	DR2TMOIS	RSV_InverseSimpsonSD	-0.0265063	0.032046	0.560053	0.420895	-0.827132	2.19265	2.19265	0.543931	2	2	-9	-2	-0.0273495	0.02146	-1.27444	0.218716	0.000536393	0.0229662	7562	-0.0273495	0.218716	0.02146	-1.27444	RSV_InverseSimpsonSD	microbiome	NA	Moisture (gm)	nutrients	dietary interview	2	1	1	> BY & Bonf.	microbiome	dietary interview	39177	1	Dietary Interview+Behavior	1
expo	DR2TNIAC	RB_ObservedOTUsMean	0.0181342	0.000411275	0.0144357	0.434172	44.0927	0.000629397	0.000629397	0	2	2	7	2	0.016226	0.016411	0.988725	0.335903	0.000153834	0.0940547	7562	0.016226	0.335903	0.016411	0.988725	RB_ObservedOTUsMean	microbiome	NA	Niacin (mg)	nutrients	dietary interview	2	1	1	> BY & Bonf.	microbiome	dietary interview	39177	1	Dietary Interview+Behavior	1
expo	DR2TNIAC	RB_FaPhyloDivMean	0.0167874	0.00575903	0.210387	0.463297	2.91497	0.130949	0.130949	0	2	2	7	2	0.0143552	0.0155068	0.925737	0.366829	0.000120406	0.0896145	7562	0.0143552	0.366829	0.0155068	0.925737	RB_FaPhyloDivMean	microbiome	NA	Niacin (mg)	nutrients	dietary interview	2	1	1	> BY & Bonf.	microbiome	dietary interview	39177	1	Dietary Interview+Behavior	1
expo	DR2TNIAC	RB_ShanWienDivMean	0.0126832	0.00015172	0.00761502	0.657655	83.5966	6.13201e-05	6.13201e-05	0	2	2	9	2	0.0105556	0.0228011	0.462941	0.648954	6.51018e-05	0.033735	7562	0.0105556	0.648954	0.0228011	0.462941	RB_ShanWienDivMean	microbiome	NA	Niacin (mg)	nutrients	dietary interview	2	1	1	> BY & Bonf.	microbiome	dietary interview	39177	1	Dietary Interview+Behavior	1
expo	DR2TNIAC	RB_InverseSimpsonMean	0.00238645	0.00586603	0.754025	0.992112	0.406825	0.0861462	0.0861462	0	2	2	3	2	-0.00711691	0.0307658	-0.231325	0.819671	2.95945e-05	0.0147096	7562	-0.00711691	0.819671	0.0307658	-0.231325	RB_InverseSimpsonMean	microbiome	NA	Niacin (mg)	nutrients	dietary interview	2	1	1	> BY & Bonf.	microbiome	dietary interview	39177	1	Dietary Interview+Behavior	1
expo	DR2TNIAC	RSV_ObservedOTUsMean	0.0179101	0.00106463	0.0377982	0.438803	16.8228	0.00423344	0.00423344	0	2	2	7	2	0.0160092	0.0163986	0.976253	0.341878	0.00014975	0.0947394	7562	0.0160092	0.341878	0.0163986	0.976253	RSV_ObservedOTUsMean	microbiome	NA	Niacin (mg)	nutrients	dietary interview	2	1	1	> BY & Bonf.	microbiome	dietary interview	39177	1	Dietary Interview+Behavior	1
expo	DR2TNIAC	RSV_FaPhyloDivMean	0.0157221	0.0044006	0.173743	0.397548	3.57272	0.106506	0.106506	0	2	2	7	2	0.0148139	0.0134569	1.10084	0.285469	0.000128224	0.0823168	7562	0.0148139	0.285469	0.0134569	1.10084	RSV_FaPhyloDivMean	microbiome	NA	Niacin (mg)	nutrients	dietary interview	2	1	1	> BY & Bonf.	microbiome	dietary interview	39177	1	Dietary Interview+Behavior	1
expo	DR2TNIAC	RSV_ShanWienDivMean	0.0135834	0.00105765	0.0494695	0.628191	12.843	0.00296881	0.00296881	0	2	2	9	2	0.0120329	0.0226237	0.53187	0.60132	8.45993e-05	0.0340528	7562	0.0120329	0.60132	0.0226237	0.53187	RSV_ShanWienDivMean	microbiome	NA	Niacin (mg)	nutrients	dietary interview	2	1	1	> BY & Bonf.	microbiome	dietary interview	39177	1	Dietary Interview+Behavior	1
expo	DR2TNIAC	RSV_InverseSimpsonMean	0.00343643	0.00413102	0.55827	0.960863	0.83186	0.0421533	0.0421533	0	2	2	3	2	-0.00386511	0.0307682	-0.12562	0.901425	8.72875e-06	0.0149309	7562	-0.00386511	0.901425	0.0307682	-0.12562	RSV_InverseSimpsonMean	microbiome	NA	Niacin (mg)	nutrients	dietary interview	2	1	1	> BY & Bonf.	microbiome	dietary interview	39177	1	Dietary Interview+Behavior	1
expo	DR2TNIAC	RB_ObservedOTUsSD	0.00954566	0.00881779	0.47478	0.691654	1.08255	0.309943	0.309943	0	2	2	5	2	0.00628269	0.0167205	0.375748	0.711496	2.30633e-05	0.08998	7562	0.00628269	0.711496	0.0167205	0.375748	RB_ObservedOTUsSD	microbiome	NA	Niacin (mg)	nutrients	dietary interview	2	1	1	> BY & Bonf.	microbiome	dietary interview	39177	1	Dietary Interview+Behavior	1
expo	DR2TNIAC	RB_FaPhyloDivSD	-0.0217642	0.00403926	0.116822	0.306573	-5.38816	0.0799145	0.0799145	0	2	2	-9	-2	-0.0212351	0.014725	-1.44211	0.166444	0.000263474	0.0718362	7562	-0.0212351	0.166444	0.014725	-1.44211	RB_FaPhyloDivSD	microbiome	NA	Niacin (mg)	nutrients	dietary interview	2	1	1	> BY & Bonf.	microbiome	dietary interview	39177	1	Dietary Interview+Behavior	1
expo	DR2TNIAC	RB_ShanWienDivSD	0.00885665	0.00790575	0.463925	0.63276	1.12028	0.328601	0.328601	0	2	2	9	2	0.00802755	0.0136668	0.587377	0.564247	3.76527e-05	0.0400648	7562	0.00802755	0.564247	0.0136668	0.587377	RB_ShanWienDivSD	microbiome	NA	Niacin (mg)	nutrients	dietary interview	2	1	1	> BY & Bonf.	microbiome	dietary interview	39177	1	Dietary Interview+Behavior	1
expo	DR2TNIAC	RB_InverseSimpsonSD	0.00648115	0.010952	0.65982	0.762282	0.591781	0.26628	0.26628	0	2	2	9	2	0.0136686	0.0232621	0.587591	0.564106	0.000109163	0.025081	7562	0.0136686	0.564106	0.0232621	0.587591	RB_InverseSimpsonSD	microbiome	NA	Niacin (mg)	nutrients	dietary interview	2	1	1	> BY & Bonf.	microbiome	dietary interview	39177	1	Dietary Interview+Behavior	1
expo	DR2TNIAC	RSV_ObservedOTUsSD	0.0121214	0.00923678	0.414537	0.60726	1.31229	0.343751	0.343751	0	2	2	5	2	0.00906399	0.0166271	0.545134	0.592353	4.80029e-05	0.0930234	7562	0.00906399	0.592353	0.0166271	0.545134	RSV_ObservedOTUsSD	microbiome	NA	Niacin (mg)	nutrients	dietary interview	2	1	1	> BY & Bonf.	microbiome	dietary interview	39177	1	Dietary Interview+Behavior	1
expo	DR2TNIAC	RSV_FaPhyloDivSD	-0.0110337	0.015816	0.612215	0.590264	-0.697627	1.43457	1.43457	0.302929	2	2	-9	-2	-0.00826384	0.0127924	-0.645998	0.526431	3.99018e-05	0.0429301	7562	-0.00826384	0.526431	0.0127924	-0.645998	RSV_FaPhyloDivSD	microbiome	NA	Niacin (mg)	nutrients	dietary interview	2	1	1	> BY & Bonf.	microbiome	dietary interview	39177	1	Dietary Interview+Behavior	1
expo	DR2TNIAC	RSV_ShanWienDivSD	0.0190077	0.00927564	0.289024	0.450274	2.0492	0.255721	0.255721	0	2	2	9	2	0.0203249	0.0187383	1.08467	0.292382	0.000241371	0.054831	7562	0.0203249	0.292382	0.0187383	1.08467	RSV_ShanWienDivSD	microbiome	NA	Niacin (mg)	nutrients	dietary interview	2	1	1	> BY & Bonf.	microbiome	dietary interview	39177	1	Dietary Interview+Behavior	1
expo	DR2TNIAC	RSV_InverseSimpsonSD	0.00683162	0.00257211	0.229238	0.811337	2.65604	0.0144272	0.0144272	0	2	2	9	2	0.00863765	0.022495	0.383981	0.705491	4.35934e-05	0.0248673	7562	0.00863765	0.705491	0.022495	0.383981	RSV_InverseSimpsonSD	microbiome	NA	Niacin (mg)	nutrients	dietary interview	2	1	1	> BY & Bonf.	microbiome	dietary interview	39177	1	Dietary Interview+Behavior	1
expo	DR2TNUMF	RB_ObservedOTUsMean	-0.0206027	0.0133407	0.365822	0.420386	-1.54435	0.689021	0.689021	0	2	2	-9	-2	-0.0170269	0.0163287	-1.04276	0.310862	0.00019368	0.0817908	7562	-0.0170269	0.310862	0.0163287	-1.04276	RB_ObservedOTUsMean	microbiome	NA	Total number of foods reported in the individual foods file	nutrients	dietary interview	2	1	1	> BY & Bonf.	microbiome	dietary interview	39177	1	Dietary Interview+Behavior	1
expo	DR2TNUMF	RB_FaPhyloDivMean	-0.0218407	0.0110041	0.297117	0.351416	-1.98478	0.471136	0.471136	0	2	2	-9	-2	-0.0215695	0.0159174	-1.35508	0.192154	0.000310806	0.0772056	7562	-0.0215695	0.192154	0.0159174	-1.35508	RB_FaPhyloDivMean	microbiome	NA	Total number of foods reported in the individual foods file	nutrients	dietary interview	2	1	1	> BY & Bonf.	microbiome	dietary interview	39177	1	Dietary Interview+Behavior	1
expo	DR2TNUMF	RB_ShanWienDivMean	0.00617889	0.0294008	0.868127	0.703194	0.210161	2.86433	2.86433	0.650878	2	2	-5	0	0.0106797	0.0175623	0.608105	0.550714	7.61962e-05	0.0311931	7562	0.0106797	0.550714	0.0175623	0.608105	RB_ShanWienDivMean	microbiome	NA	Total number of foods reported in the individual foods file	nutrients	dietary interview	2	1	1	> BY & Bonf.	microbiome	dietary interview	39177	1	Dietary Interview+Behavior	1
expo	DR2TNUMF	RB_InverseSimpsonMean	-0.00145925	0.0309593	0.970015	0.892859	-0.0471346	2.71283	2.71283	0.631381	2	2	-7	-2	0.00474122	0.0187709	0.252583	0.803452	1.50173e-05	0.0145588	7562	0.00474122	0.803452	0.0187709	0.252583	RB_InverseSimpsonMean	microbiome	NA	Total number of foods reported in the individual foods file	nutrients	dietary interview	2	1	1	> BY & Bonf.	microbiome	dietary interview	39177	1	Dietary Interview+Behavior	1
expo	DR2TNUMF	RSV_ObservedOTUsMean	-0.020242	0.013261	0.369219	0.427414	-1.52643	0.684299	0.684299	0	2	2	-9	-2	-0.0167395	0.0163121	-1.0262	0.318391	0.000187196	0.0824616	7562	-0.0167395	0.318391	0.0163121	-1.0262	RSV_ObservedOTUsMean	microbiome	NA	Total number of foods reported in the individual foods file	nutrients	dietary interview	2	1	1	> BY & Bonf.	microbiome	dietary interview	39177	1	Dietary Interview+Behavior	1
expo	DR2TNUMF	RSV_FaPhyloDivMean	-0.00581768	0.000433296	0.0473276	0.813501	-13.4266	0.000615564	0.000615564	0	2	2	-9	-2	-0.00698954	0.0176615	-0.395751	0.69694	3.26369e-05	0.0730407	7562	-0.00698954	0.69694	0.0176615	-0.395751	RSV_FaPhyloDivMean	microbiome	NA	Total number of foods reported in the individual foods file	nutrients	dietary interview	2	1	1	> BY & Bonf.	microbiome	dietary interview	39177	1	Dietary Interview+Behavior	1
expo	DR2TNUMF	RSV_ShanWienDivMean	0.00535663	0.0287482	0.882724	0.706301	0.18633	2.83226	2.83226	0.646925	2	2	-5	0	0.0112953	0.0175303	0.644331	0.527487	8.52328e-05	0.0315336	7562	0.0112953	0.527487	0.0175303	0.644331	RSV_ShanWienDivMean	microbiome	NA	Total number of foods reported in the individual foods file	nutrients	dietary interview	2	1	1	> BY & Bonf.	microbiome	dietary interview	39177	1	Dietary Interview+Behavior	1
expo	DR2TNUMF	RSV_InverseSimpsonMean	-0.000785472	0.0285259	0.982475	0.857194	-0.0275354	2.4134	2.4134	0.585647	2	2	-5	-2	0.00726781	0.01883	0.385971	0.704042	3.52873e-05	0.0148649	7562	0.00726781	0.704042	0.01883	0.385971	RSV_InverseSimpsonMean	microbiome	NA	Total number of foods reported in the individual foods file	nutrients	dietary interview	2	1	1	> BY & Bonf.	microbiome	dietary interview	39177	1	Dietary Interview+Behavior	1
expo	DR2TNUMF	RB_ObservedOTUsSD	-0.0281679	0.00427494	0.0958858	0.249696	-6.58907	0.0596673	0.0596673	0	2	2	-9	-2	-0.0302652	0.0184531	-1.64012	0.118339	0.000611925	0.0801527	7562	-0.0302652	0.118339	0.0184531	-1.64012	RB_ObservedOTUsSD	microbiome	NA	Total number of foods reported in the individual foods file	nutrients	dietary interview	2	1	1	> BY & Bonf.	microbiome	dietary interview	39177	1	Dietary Interview+Behavior	1
expo	DR2TNUMF	RB_FaPhyloDivSD	-0.0262328	0.0187303	0.394743	0.364457	-1.40056	1.0236	1.0236	0.0230537	2	2	-9	-2	-0.0226352	0.0194057	-1.16642	0.258667	0.000342278	0.0652779	7562	-0.0226352	0.258667	0.0194057	-1.16642	RB_FaPhyloDivSD	microbiome	NA	Total number of foods reported in the individual foods file	nutrients	dietary interview	2	1	1	> BY & Bonf.	microbiome	dietary interview	39177	1	Dietary Interview+Behavior	1
expo	DR2TNUMF	RB_ShanWienDivSD	-0.0245588	0.0191293	0.421285	0.285625	-1.28383	1.14806	1.14806	0.128962	2	2	-9	-2	-0.0295112	0.0180356	-1.63628	0.119146	0.000581818	0.0339216	7562	-0.0295112	0.119146	0.0180356	-1.63628	RB_ShanWienDivSD	microbiome	NA	Total number of foods reported in the individual foods file	nutrients	dietary interview	2	1	1	> BY & Bonf.	microbiome	dietary interview	39177	1	Dietary Interview+Behavior	1
expo	DR2TNUMF	RB_InverseSimpsonSD	-0.0161606	0.00204435	0.0801084	0.466549	-7.90499	0.016706	0.016706	0	2	2	-7	-2	-0.0155211	0.0167904	-0.924399	0.367506	0.000160936	0.0246036	7562	-0.0155211	0.367506	0.0167904	-0.924399	RB_InverseSimpsonSD	microbiome	NA	Total number of foods reported in the individual foods file	nutrients	dietary interview	2	1	1	> BY & Bonf.	microbiome	dietary interview	39177	1	Dietary Interview+Behavior	1
expo	DR2TNUMF	RSV_ObservedOTUsSD	-0.0309177	0.00279365	0.0573677	0.203145	-11.0671	0.0262443	0.0262443	0	2	2	-9	-2	-0.0320331	0.017469	-1.83372	0.0832852	0.000685505	0.0827437	7562	-0.0320331	0.0832852	0.017469	-1.83372	RSV_ObservedOTUsSD	microbiome	NA	Total number of foods reported in the individual foods file	nutrients	dietary interview	2	1	1	> BY & Bonf.	microbiome	dietary interview	39177	1	Dietary Interview+Behavior	1
expo	DR2TNUMF	RSV_FaPhyloDivSD	-0.00557955	0.031077	0.886906	0.926653	-0.17954	2.51028	2.51028	0.601639	2	2	-9	-2	0.0143889	0.0239052	0.601914	0.554738	0.000138314	0.0420888	7562	0.0143889	0.554738	0.0239052	0.601914	RSV_FaPhyloDivSD	microbiome	NA	Total number of foods reported in the individual foods file	nutrients	dietary interview	2	1	1	> BY & Bonf.	microbiome	dietary interview	39177	1	Dietary Interview+Behavior	1
expo	DR2TNUMF	RSV_ShanWienDivSD	-0.0107127	0.00871358	0.434717	0.624594	-1.22942	0.296038	0.296038	0	2	2	-9	-2	-0.0115806	0.0156202	-0.741388	0.468022	8.95931e-05	0.0474936	7562	-0.0115806	0.468022	0.0156202	-0.741388	RSV_ShanWienDivSD	microbiome	NA	Total number of foods reported in the individual foods file	nutrients	dietary interview	2	1	1	> BY & Bonf.	microbiome	dietary interview	39177	1	Dietary Interview+Behavior	1
expo	DR2TNUMF	RSV_InverseSimpsonSD	-0.0106155	0.00659775	0.35402	0.612473	-1.60896	0.160313	0.160313	0	2	2	-3	-2	-0.0127046	0.0188269	-0.674809	0.508373	0.000107828	0.024191	7562	-0.0127046	0.508373	0.0188269	-0.674809	RSV_InverseSimpsonSD	microbiome	NA	Total number of foods reported in the individual foods file	nutrients	dietary interview	2	1	1	> BY & Bonf.	microbiome	dietary interview	39177	1	Dietary Interview+Behavior	1
expo	DR2TP182	RB_ObservedOTUsMean	-0.0193922	0.0332872	0.664179	0.569125	-0.582573	2.19334	2.19334	0.544073	2	2	-9	-2	-0.0192081	0.0214606	-0.895039	0.382579	0.000187236	0.0914882	7562	-0.0192081	0.382579	0.0214606	-0.895039	RB_ObservedOTUsMean	microbiome	NA	PFA 18:2 (Octadecadienoic) (gm)	nutrients	dietary interview	2	1	1	> BY & Bonf.	microbiome	dietary interview	39177	1	Dietary Interview+Behavior	1
expo	DR2TP182	RB_FaPhyloDivMean	-0.0291579	0.0338313	0.547147	0.360259	-0.861861	2.6595	2.6595	0.623989	2	2	-9	-2	-0.0268117	0.0203366	-1.3184	0.203902	0.000364814	0.0867309	7562	-0.0268117	0.203902	0.0203366	-1.3184	RB_FaPhyloDivMean	microbiome	NA	PFA 18:2 (Octadecadienoic) (gm)	nutrients	dietary interview	2	1	1	> BY & Bonf.	microbiome	dietary interview	39177	1	Dietary Interview+Behavior	1
expo	DR2TP182	RB_ShanWienDivMean	-0.0098685	0.0200863	0.709277	0.750925	-0.491305	0.830044	0.830044	0	2	2	-9	-2	-0.012679	0.0215481	-0.588404	0.563573	8.15812e-05	0.0328376	7562	-0.012679	0.563573	0.0215481	-0.588404	RB_ShanWienDivMean	microbiome	NA	PFA 18:2 (Octadecadienoic) (gm)	nutrients	dietary interview	2	1	1	> BY & Bonf.	microbiome	dietary interview	39177	1	Dietary Interview+Behavior	1
expo	DR2TP182	RB_InverseSimpsonMean	-0.0178207	0.0109804	0.351553	0.510133	-1.62295	0.314807	0.314807	0	2	2	-9	-2	-0.0204099	0.0181841	-1.1224	0.27644	0.000211399	0.0143517	7562	-0.0204099	0.27644	0.0181841	-1.1224	RB_InverseSimpsonMean	microbiome	NA	PFA 18:2 (Octadecadienoic) (gm)	nutrients	dietary interview	2	1	1	> BY & Bonf.	microbiome	dietary interview	39177	1	Dietary Interview+Behavior	1
expo	DR2TP182	RSV_ObservedOTUsMean	-0.019067	0.0329317	0.665886	0.57836	-0.578986	2.1568	2.1568	0.53635	2	2	-9	-2	-0.0187228	0.0214076	-0.87459	0.393318	0.000177895	0.0921844	7562	-0.0187228	0.393318	0.0214076	-0.87459	RSV_ObservedOTUsMean	microbiome	NA	PFA 18:2 (Octadecadienoic) (gm)	nutrients	dietary interview	2	1	1	> BY & Bonf.	microbiome	dietary interview	39177	1	Dietary Interview+Behavior	1
expo	DR2TP182	RSV_FaPhyloDivMean	-0.0219644	0.0370942	0.659657	0.422626	-0.592126	3.69174	3.69174	0.729125	2	2	-9	-2	-0.0229878	0.0193083	-1.19057	0.249289	0.000268175	0.0797808	7562	-0.0229878	0.249289	0.0193083	-1.19057	RSV_FaPhyloDivMean	microbiome	NA	PFA 18:2 (Octadecadienoic) (gm)	nutrients	dietary interview	2	1	1	> BY & Bonf.	microbiome	dietary interview	39177	1	Dietary Interview+Behavior	1
expo	DR2TP182	RSV_ShanWienDivMean	-0.0088735	0.0209481	0.744919	0.775892	-0.423595	0.896278	0.896278	0	2	2	-9	-2	-0.0117954	0.0217207	-0.54305	0.593757	7.06072e-05	0.0331722	7562	-0.0117954	0.593757	0.0217207	-0.54305	RSV_ShanWienDivMean	microbiome	NA	PFA 18:2 (Octadecadienoic) (gm)	nutrients	dietary interview	2	1	1	> BY & Bonf.	microbiome	dietary interview	39177	1	Dietary Interview+Behavior	1
expo	DR2TP182	RSV_InverseSimpsonMean	-0.016022	0.0122472	0.415492	0.563434	-1.30822	0.374835	0.374835	0	2	2	-9	-2	-0.0184814	0.0187628	-0.985003	0.337679	0.000173338	0.0145912	7562	-0.0184814	0.337679	0.0187628	-0.985003	RSV_InverseSimpsonMean	microbiome	NA	PFA 18:2 (Octadecadienoic) (gm)	nutrients	dietary interview	2	1	1	> BY & Bonf.	microbiome	dietary interview	39177	1	Dietary Interview+Behavior	1
expo	DR2TP182	RB_ObservedOTUsSD	-0.0236197	0.0413585	0.66966	0.473911	-0.571097	3.13925	3.13925	0.681453	2	2	-9	-2	-0.0260527	0.0214504	-1.21456	0.240229	0.000344451	0.0873157	7562	-0.0260527	0.240229	0.0214504	-1.21456	RB_ObservedOTUsSD	microbiome	NA	PFA 18:2 (Octadecadienoic) (gm)	nutrients	dietary interview	2	1	1	> BY & Bonf.	microbiome	dietary interview	39177	1	Dietary Interview+Behavior	1
expo	DR2TP182	RB_FaPhyloDivSD	-0.0437642	0.0387543	0.461397	0.110478	-1.12927	3.80953	3.80953	0.7375	2	2	-9	-2	-0.0467105	0.0192487	-2.42668	0.0259627	0.00110726	0.0688764	7562	-0.0467105	0.0259627	0.0192487	-2.42668	RB_FaPhyloDivSD	microbiome	NA	PFA 18:2 (Octadecadienoic) (gm)	nutrients	dietary interview	2	1	1	> BY & Bonf.	microbiome	dietary interview	39177	1	Dietary Interview+Behavior	1
expo	DR2TP182	RB_ShanWienDivSD	-0.00775168	0.00097308	0.0795	0.811041	-7.96613	0.00177972	0.00177972	0	2	2	-9	-2	-0.0102989	0.0240954	-0.427421	0.674142	5.38274e-05	0.0393385	7562	-0.0102989	0.674142	0.0240954	-0.427421	RB_ShanWienDivSD	microbiome	NA	PFA 18:2 (Octadecadienoic) (gm)	nutrients	dietary interview	2	1	1	> BY & Bonf.	microbiome	dietary interview	39177	1	Dietary Interview+Behavior	1
expo	DR2TP182	RB_InverseSimpsonSD	0.00669663	0.0104877	0.638231	0.74594	0.638524	0.334454	0.334454	0	2	2	9	2	0.0123234	0.0188366	0.654227	0.521238	7.70697e-05	0.0249244	7562	0.0123234	0.521238	0.0188366	0.654227	RB_InverseSimpsonSD	microbiome	NA	PFA 18:2 (Octadecadienoic) (gm)	nutrients	dietary interview	2	1	1	> BY & Bonf.	microbiome	dietary interview	39177	1	Dietary Interview+Behavior	1
expo	DR2TP182	RSV_ObservedOTUsSD	-0.0200809	0.0414204	0.712618	0.532849	-0.484806	3.2805	3.2805	0.695169	2	2	-9	-2	-0.0221372	0.0211195	-1.04819	0.308423	0.000248695	0.0904842	7562	-0.0221372	0.308423	0.0211195	-1.04819	RSV_ObservedOTUsSD	microbiome	NA	PFA 18:2 (Octadecadienoic) (gm)	nutrients	dietary interview	2	1	1	> BY & Bonf.	microbiome	dietary interview	39177	1	Dietary Interview+Behavior	1
expo	DR2TP182	RSV_FaPhyloDivSD	-0.015007	0.0540671	0.827637	0.410137	-0.277563	10.3002	10.3002	0.902914	2	2	-9	-2	-0.0200877	0.0178225	-1.1271	0.274502	0.000204778	0.041966	7562	-0.0200877	0.274502	0.0178225	-1.1271	RSV_FaPhyloDivSD	microbiome	NA	PFA 18:2 (Octadecadienoic) (gm)	nutrients	dietary interview	2	1	1	> BY & Bonf.	microbiome	dietary interview	39177	1	Dietary Interview+Behavior	1
expo	DR2TP182	RSV_ShanWienDivSD	0.00706086	0.0131345	0.685981	0.863689	0.537583	0.393072	0.393072	0	2	2	-1	0	0.000141068	0.0208097	0.00677894	0.994666	1.0099e-08	0.0542045	7562	0.000141068	0.994666	0.0208097	0.00677894	RSV_ShanWienDivSD	microbiome	NA	PFA 18:2 (Octadecadienoic) (gm)	nutrients	dietary interview	2	1	1	> BY & Bonf.	microbiome	dietary interview	39177	1	Dietary Interview+Behavior	1
expo	DR2TP182	RSV_InverseSimpsonSD	-0.00230418	0.0241676	0.939487	0.908712	-0.0953415	1.96418	1.96418	0.490883	2	2	-1	0	-0.000806255	0.0170119	-0.0473935	0.962722	3.29888e-07	0.0248232	7562	-0.000806255	0.962722	0.0170119	-0.0473935	RSV_InverseSimpsonSD	microbiome	NA	PFA 18:2 (Octadecadienoic) (gm)	nutrients	dietary interview	2	1	1	> BY & Bonf.	microbiome	dietary interview	39177	1	Dietary Interview+Behavior	1
expo	DR2TP183	RB_ObservedOTUsMean	-0.00433435	0.000908954	0.131598	0.912192	-4.76851	0.00119553	0.00119553	0	2	2	-9	-2	-0.00623003	0.0266672	-0.233622	0.817915	2.12087e-05	0.0914902	7562	-0.00623003	0.817915	0.0266672	-0.233622	RB_ObservedOTUsMean	microbiome	NA	PFA 18:3 (Octadecatrienoic) (gm)	nutrients	dietary interview	2	1	1	> BY & Bonf.	microbiome	dietary interview	39177	1	Dietary Interview+Behavior	1
expo	DR2TP183	RB_FaPhyloDivMean	-0.0163933	0.00118865	0.0460797	0.681832	-13.7915	0.0019136	0.0019136	0	2	2	-9	-2	-0.0181994	0.0288302	-0.631262	0.535804	0.000180988	0.0864177	7562	-0.0181994	0.535804	0.0288302	-0.631262	RB_FaPhyloDivMean	microbiome	NA	PFA 18:3 (Octadecatrienoic) (gm)	nutrients	dietary interview	2	1	1	> BY & Bonf.	microbiome	dietary interview	39177	1	Dietary Interview+Behavior	1
expo	DR2TP183	RB_ShanWienDivMean	0.00978901	0.00545222	0.323518	0.746476	1.79542	0.074667	0.074667	0	2	2	-5	0	0.006686	0.0195311	0.342325	0.736071	2.44268e-05	0.0333635	7562	0.006686	0.736071	0.0195311	0.342325	RB_ShanWienDivMean	microbiome	NA	PFA 18:3 (Octadecatrienoic) (gm)	nutrients	dietary interview	2	1	1	> BY & Bonf.	microbiome	dietary interview	39177	1	Dietary Interview+Behavior	1
expo	DR2TP183	RB_InverseSimpsonMean	0.00565613	0.00639308	0.538888	0.874185	0.884728	0.106241	0.106241	0	2	2	-5	0	0.000548745	0.020442	0.026844	0.97888	1.64541e-07	0.0146297	7562	0.000548745	0.97888	0.020442	0.026844	RB_InverseSimpsonMean	microbiome	NA	PFA 18:3 (Octadecatrienoic) (gm)	nutrients	dietary interview	2	1	1	> BY & Bonf.	microbiome	dietary interview	39177	1	Dietary Interview+Behavior	1
expo	DR2TP183	RSV_ObservedOTUsMean	-0.00338282	0.000612111	0.113961	0.931062	-5.52648	0.000543266	0.000543266	0	2	2	-7	-2	-0.00540596	0.0266862	-0.202575	0.841739	1.59691e-05	0.0922126	7562	-0.00540596	0.841739	0.0266862	-0.202575	RSV_ObservedOTUsMean	microbiome	NA	PFA 18:3 (Octadecatrienoic) (gm)	nutrients	dietary interview	2	1	1	> BY & Bonf.	microbiome	dietary interview	39177	1	Dietary Interview+Behavior	1
expo	DR2TP183	RSV_FaPhyloDivMean	-0.0191962	0.0014428	0.0477588	0.600109	-13.3049	0.00319776	0.00319776	0	2	2	-9	-2	-0.0207725	0.025329	-0.820108	0.422882	0.000235782	0.0790759	7562	-0.0207725	0.422882	0.025329	-0.820108	RSV_FaPhyloDivMean	microbiome	NA	PFA 18:3 (Octadecatrienoic) (gm)	nutrients	dietary interview	2	1	1	> BY & Bonf.	microbiome	dietary interview	39177	1	Dietary Interview+Behavior	1
expo	DR2TP183	RSV_ShanWienDivMean	0.0101203	0.00554343	0.319022	0.739787	1.82563	0.0761842	0.0761842	0	2	2	-5	0	0.00709124	0.0196834	0.360265	0.722842	2.74776e-05	0.0336884	7562	0.00709124	0.722842	0.0196834	0.360265	RSV_ShanWienDivMean	microbiome	NA	PFA 18:3 (Octadecatrienoic) (gm)	nutrients	dietary interview	2	1	1	> BY & Bonf.	microbiome	dietary interview	39177	1	Dietary Interview+Behavior	1
expo	DR2TP183	RSV_InverseSimpsonMean	0.00587455	0.00758951	0.580654	0.87503	0.774036	0.147125	0.147125	0	2	2	-5	0	0.000646127	0.0205464	0.0314471	0.975259	2.28124e-07	0.0148564	7562	0.000646127	0.975259	0.0205464	0.0314471	RSV_InverseSimpsonMean	microbiome	NA	PFA 18:3 (Octadecatrienoic) (gm)	nutrients	dietary interview	2	1	1	> BY & Bonf.	microbiome	dietary interview	39177	1	Dietary Interview+Behavior	1
expo	DR2TP183	RB_ObservedOTUsSD	-0.029282	0.0126932	0.260397	0.498427	-2.30691	0.262416	0.262416	0	2	2	-9	-2	-0.0228038	0.0284479	-0.801598	0.433241	0.00028415	0.0863993	7562	-0.0228038	0.433241	0.0284479	-0.801598	RB_ObservedOTUsSD	microbiome	NA	PFA 18:3 (Octadecatrienoic) (gm)	nutrients	dietary interview	2	1	1	> BY & Bonf.	microbiome	dietary interview	39177	1	Dietary Interview+Behavior	1
expo	DR2TP183	RB_FaPhyloDivSD	-0.0731075	0.0171118	0.146374	0.0359027	-4.27234	0.709689	0.709689	0	2	2	-9	-2	-0.0559838	0.0280586	-1.99525	0.0613795	0.00171261	0.0671594	7562	-0.0559838	0.0613795	0.0280586	-1.99525	RB_FaPhyloDivSD	microbiome	NA	PFA 18:3 (Octadecatrienoic) (gm)	nutrients	dietary interview	2	1	1	> BY & Bonf.	microbiome	dietary interview	39177	1	Dietary Interview+Behavior	1
expo	DR2TP183	RB_ShanWienDivSD	0.00183931	0.015467	0.924648	0.926422	0.118918	0.340926	0.340926	0	2	2	-5	0	0.00409383	0.0261902	0.156311	0.877528	9.15784e-06	0.0395341	7562	0.00409383	0.877528	0.0261902	0.156311	RB_ShanWienDivSD	microbiome	NA	PFA 18:3 (Octadecatrienoic) (gm)	nutrients	dietary interview	2	1	1	> BY & Bonf.	microbiome	dietary interview	39177	1	Dietary Interview+Behavior	1
expo	DR2TP183	RB_InverseSimpsonSD	-0.00054483	0.00997123	0.965249	0.997751	-0.0546402	0.295655	0.295655	0	2	2	3	0	0.000632444	0.018034	0.0350696	0.97241	2.18564e-07	0.0249984	7562	0.000632444	0.97241	0.018034	0.0350696	RB_InverseSimpsonSD	microbiome	NA	PFA 18:3 (Octadecatrienoic) (gm)	nutrients	dietary interview	2	1	1	> BY & Bonf.	microbiome	dietary interview	39177	1	Dietary Interview+Behavior	1
expo	DR2TP183	RSV_ObservedOTUsSD	-0.0272262	0.0118327	0.261001	0.524233	-2.30093	0.224658	0.224658	0	2	2	-9	-2	-0.021715	0.0278133	-0.780739	0.445103	0.000257663	0.0894394	7562	-0.021715	0.445103	0.0278133	-0.780739	RSV_ObservedOTUsSD	microbiome	NA	PFA 18:3 (Octadecatrienoic) (gm)	nutrients	dietary interview	2	1	1	> BY & Bonf.	microbiome	dietary interview	39177	1	Dietary Interview+Behavior	1
expo	DR2TP183	RSV_FaPhyloDivSD	-0.049117	0.0325405	0.372499	0.0803809	-1.50941	2.82532	2.82532	0.646058	2	2	-9	-2	-0.0435773	0.019724	-2.20936	0.0403484	0.00103766	0.0404794	7562	-0.0435773	0.0403484	0.019724	-2.20936	RSV_FaPhyloDivSD	microbiome	NA	PFA 18:3 (Octadecatrienoic) (gm)	nutrients	dietary interview	2	1	1	> BY & Bonf.	microbiome	dietary interview	39177	1	Dietary Interview+Behavior	1
expo	DR2TP183	RSV_ShanWienDivSD	-0.0130554	0.00443482	0.208469	0.683034	-2.94384	0.0415588	0.0415588	0	2	2	-9	-2	-0.0146713	0.0212957	-0.688933	0.49965	0.000117618	0.0532675	7562	-0.0146713	0.49965	0.0212957	-0.688933	RSV_ShanWienDivSD	microbiome	NA	PFA 18:3 (Octadecatrienoic) (gm)	nutrients	dietary interview	2	1	1	> BY & Bonf.	microbiome	dietary interview	39177	1	Dietary Interview+Behavior	1
expo	DR2TP183	RSV_InverseSimpsonSD	-0.0161756	0.00194573	0.0762118	0.541428	-8.31335	0.0115275	0.0115275	0	2	2	-7	-2	-0.0152812	0.0182377	-0.837892	0.41308	0.0001276	0.0248597	7562	-0.0152812	0.41308	0.0182377	-0.837892	RSV_InverseSimpsonSD	microbiome	NA	PFA 18:3 (Octadecatrienoic) (gm)	nutrients	dietary interview	2	1	1	> BY & Bonf.	microbiome	dietary interview	39177	1	Dietary Interview+Behavior	1
expo	DR2TP184	RB_ObservedOTUsMean	-0.0184913	0.0242486	0.585242	0.367825	-0.762575	2.77464	2.77464	0.639592	2	2	-9	-2	-0.0193237	0.0148937	-1.29744	0.210861	0.000371544	0.0940201	7562	-0.0193237	0.210861	0.0148937	-1.29744	RB_ObservedOTUsMean	microbiome	NA	PFA 18:4 (Octadecatetraenoic) (gm)	nutrients	dietary interview	2	1	1	> BY & Bonf.	microbiome	dietary interview	39177	1	Dietary Interview+Behavior	1
expo	DR2TP184	RB_FaPhyloDivMean	-0.014436	0.0240798	0.656189	0.509371	-0.599507	2.65862	2.65862	0.623865	2	2	-9	-2	-0.0125448	0.0150105	-0.835731	0.414263	0.000156587	0.0895658	7562	-0.0125448	0.414263	0.0150105	-0.835731	RB_FaPhyloDivMean	microbiome	NA	PFA 18:4 (Octadecatetraenoic) (gm)	nutrients	dietary interview	2	1	1	> BY & Bonf.	microbiome	dietary interview	39177	1	Dietary Interview+Behavior	1
expo	DR2TP184	RB_ShanWienDivMean	-0.0266341	0.0345111	0.581563	0.236858	-0.771754	3.72511	3.72511	0.731552	2	2	-9	-2	-0.0331708	0.0185487	-1.78831	0.0905718	0.00109482	0.0337632	7562	-0.0331708	0.0905718	0.0185487	-1.78831	RB_ShanWienDivMean	microbiome	NA	PFA 18:4 (Octadecatetraenoic) (gm)	nutrients	dietary interview	2	1	1	> BY & Bonf.	microbiome	dietary interview	39177	1	Dietary Interview+Behavior	1
expo	DR2TP184	RB_InverseSimpsonMean	-0.0204315	0.0229841	0.537387	0.362378	-0.888939	1.75257	1.75257	0.429411	2	2	-9	-2	-0.0226017	0.0174526	-1.29503	0.211675	0.00050829	0.0147052	7562	-0.0226017	0.211675	0.0174526	-1.29503	RB_InverseSimpsonMean	microbiome	NA	PFA 18:4 (Octadecatetraenoic) (gm)	nutrients	dietary interview	2	1	1	> BY & Bonf.	microbiome	dietary interview	39177	1	Dietary Interview+Behavior	1
expo	DR2TP184	RSV_ObservedOTUsMean	-0.0178287	0.0245791	0.600492	0.3821	-0.725362	2.91021	2.91021	0.656382	2	2	-9	-2	-0.0185078	0.0147468	-1.25504	0.225514	0.000340831	0.0947041	7562	-0.0185078	0.225514	0.0147468	-1.25504	RSV_ObservedOTUsMean	microbiome	NA	PFA 18:4 (Octadecatetraenoic) (gm)	nutrients	dietary interview	2	1	1	> BY & Bonf.	microbiome	dietary interview	39177	1	Dietary Interview+Behavior	1
expo	DR2TP184	RSV_FaPhyloDivMean	-0.000147791	0.0338987	0.997224	0.875648	-0.0043598	6.7151	6.7151	0.851082	2	2	3	0	-0.00391148	0.0136214	-0.287156	0.777272	1.52234e-05	0.0822567	7562	-0.00391148	0.777272	0.0136214	-0.287156	RSV_FaPhyloDivMean	microbiome	NA	PFA 18:4 (Octadecatetraenoic) (gm)	nutrients	dietary interview	2	1	1	> BY & Bonf.	microbiome	dietary interview	39177	1	Dietary Interview+Behavior	1
expo	DR2TP184	RSV_ShanWienDivMean	-0.02702	0.034698	0.578793	0.231714	-0.778721	3.77533	3.77533	0.735123	2	2	-9	-2	-0.0335191	0.0185531	-1.80666	0.0875626	0.00111793	0.0340862	7562	-0.0335191	0.0875626	0.0185531	-1.80666	RSV_ShanWienDivMean	microbiome	NA	PFA 18:4 (Octadecatetraenoic) (gm)	nutrients	dietary interview	2	1	1	> BY & Bonf.	microbiome	dietary interview	39177	1	Dietary Interview+Behavior	1
expo	DR2TP184	RSV_InverseSimpsonMean	-0.0220055	0.0235941	0.52217	0.332056	-0.932668	1.85688	1.85688	0.461462	2	2	-9	-2	-0.0241297	0.0175127	-1.37784	0.185143	0.000579339	0.0149364	7562	-0.0241297	0.185143	0.0175127	-1.37784	RSV_InverseSimpsonMean	microbiome	NA	PFA 18:4 (Octadecatetraenoic) (gm)	nutrients	dietary interview	2	1	1	> BY & Bonf.	microbiome	dietary interview	39177	1	Dietary Interview+Behavior	1
expo	DR2TP184	RB_ObservedOTUsSD	-0.00254523	0.00536884	0.718173	0.930308	-0.474075	0.200442	0.200442	0	2	2	-5	-2	-0.00119692	0.012531	-0.0955161	0.92496	1.42547e-06	0.089956	7562	-0.00119692	0.92496	0.012531	-0.0955161	RB_ObservedOTUsSD	microbiome	NA	PFA 18:4 (Octadecatetraenoic) (gm)	nutrients	dietary interview	2	1	1	> BY & Bonf.	microbiome	dietary interview	39177	1	Dietary Interview+Behavior	1
expo	DR2TP184	RB_FaPhyloDivSD	0.00566182	0.0121072	0.721525	0.777229	0.467642	0.816895	0.816895	0	2	2	9	2	0.00468319	0.013328	0.351381	0.729382	2.1823e-05	0.0720555	7562	0.00468319	0.729382	0.013328	0.351381	RB_FaPhyloDivSD	microbiome	NA	PFA 18:4 (Octadecatetraenoic) (gm)	nutrients	dietary interview	2	1	1	> BY & Bonf.	microbiome	dietary interview	39177	1	Dietary Interview+Behavior	1
expo	DR2TP184	RB_ShanWienDivSD	0.009572	0.010903	0.541326	0.62959	0.877923	0.663302	0.663302	0	2	2	9	2	0.0084629	0.0135467	0.62472	0.539994	7.12637e-05	0.0400317	7562	0.0084629	0.539994	0.0135467	0.62472	RB_ShanWienDivSD	microbiome	NA	PFA 18:4 (Octadecatetraenoic) (gm)	nutrients	dietary interview	2	1	1	> BY & Bonf.	microbiome	dietary interview	39177	1	Dietary Interview+Behavior	1
expo	DR2TP184	RB_InverseSimpsonSD	0.0209136	0.0256981	0.565117	0.35341	0.813821	2.60343	2.60343	0.615891	2	2	9	2	0.0213696	0.0161351	1.32442	0.201934	0.000454384	0.0250316	7562	0.0213696	0.201934	0.0161351	1.32442	RB_InverseSimpsonSD	microbiome	NA	PFA 18:4 (Octadecatetraenoic) (gm)	nutrients	dietary interview	2	1	1	> BY & Bonf.	microbiome	dietary interview	39177	1	Dietary Interview+Behavior	1
expo	DR2TP184	RSV_ObservedOTUsSD	-0.0013013	0.00641641	0.872616	0.997543	-0.202807	0.299519	0.299519	0	2	2	-3	-2	0.000609883	0.0122436	0.0498122	0.960821	3.70104e-07	0.0929703	7562	0.000609883	0.960821	0.0122436	0.0498122	RSV_ObservedOTUsSD	microbiome	NA	PFA 18:4 (Octadecatetraenoic) (gm)	nutrients	dietary interview	2	1	1	> BY & Bonf.	microbiome	dietary interview	39177	1	Dietary Interview+Behavior	1
expo	DR2TP184	RSV_FaPhyloDivSD	0.0106716	0.0233667	0.727265	0.582244	0.4567	2.34019	2.34019	0.572685	2	2	9	2	0.0153931	0.0156736	0.982104	0.339066	0.000235765	0.0429264	7562	0.0153931	0.339066	0.0156736	0.982104	RSV_FaPhyloDivSD	microbiome	NA	PFA 18:4 (Octadecatetraenoic) (gm)	nutrients	dietary interview	2	1	1	> BY & Bonf.	microbiome	dietary interview	39177	1	Dietary Interview+Behavior	1
expo	DR2TP184	RSV_ShanWienDivSD	0.00245923	0.00141677	0.332737	0.877873	1.7358	0.0163256	0.0163256	0	2	2	1	0	0.00233736	0.0111821	0.209027	0.836775	5.43604e-06	0.0547995	7562	0.00233736	0.836775	0.0111821	0.209027	RSV_ShanWienDivSD	microbiome	NA	PFA 18:4 (Octadecatetraenoic) (gm)	nutrients	dietary interview	2	1	1	> BY & Bonf.	microbiome	dietary interview	39177	1	Dietary Interview+Behavior	1
expo	DR2TP184	RSV_InverseSimpsonSD	0.0122304	0.0193826	0.641644	0.50134	0.631002	1.62391	1.62391	0.384202	2	2	9	2	0.0175329	0.0163028	1.07546	0.296375	0.00030587	0.0248516	7562	0.0175329	0.296375	0.0163028	1.07546	RSV_InverseSimpsonSD	microbiome	NA	PFA 18:4 (Octadecatetraenoic) (gm)	nutrients	dietary interview	2	1	1	> BY & Bonf.	microbiome	dietary interview	39177	1	Dietary Interview+Behavior	1
expo	DR2TP204	RB_ObservedOTUsMean	0.0438677	0.032257	0.403644	0.0362242	1.35994	5.63484	5.63484	0.822533	2	2	9	2	0.0384274	0.0137785	2.78895	0.0121203	0.0012185	0.0920717	7562	0.0384274	0.0121203	0.0137785	2.78895	RB_ObservedOTUsMean	microbiome	NA	PFA 20:4 (Eicosatetraenoic) (gm)	nutrients	dietary interview	2	0.64048	1	> BY & Bonf.	microbiome	dietary interview	39177	1	Dietary Interview+Behavior	0.582795
expo	DR2TP204	RB_FaPhyloDivMean	0.0435202	0.0365032	0.444319	0.0325096	1.19223	7.47214	7.47214	0.866169	2	2	9	2	0.0386702	0.0133397	2.89887	0.00956874	0.00123394	0.0876646	7562	0.0386702	0.00956874	0.0133397	2.89887	RB_FaPhyloDivMean	microbiome	NA	PFA 20:4 (Eicosatetraenoic) (gm)	nutrients	dietary interview	2	0.53336	1	> BY & Bonf.	microbiome	dietary interview	39177	1	Dietary Interview+Behavior	0.552909
expo	DR2TP204	RB_ShanWienDivMean	0.0254103	0.0474906	0.687229	0.282483	0.535059	8.31259	8.31259	0.8797	2	2	9	2	0.0240226	0.0150957	1.59136	0.128939	0.000476193	0.0331338	7562	0.0240226	0.128939	0.0150957	1.59136	RB_ShanWienDivMean	microbiome	NA	PFA 20:4 (Eicosatetraenoic) (gm)	nutrients	dietary interview	2	1	1	> BY & Bonf.	microbiome	dietary interview	39177	1	Dietary Interview+Behavior	1
expo	DR2TP204	RB_InverseSimpsonMean	-0.00354226	0.0379479	0.940746	0.927745	-0.0933453	3.86101	3.86101	0.741001	2	2	-1	0	0.0052858	0.0181884	0.290614	0.774668	2.30549e-05	0.0145979	7562	0.0052858	0.774668	0.0181884	0.290614	RB_InverseSimpsonMean	microbiome	NA	PFA 20:4 (Eicosatetraenoic) (gm)	nutrients	dietary interview	2	1	1	> BY & Bonf.	microbiome	dietary interview	39177	1	Dietary Interview+Behavior	1
expo	DR2TP204	RSV_ObservedOTUsMean	0.0448627	0.0323826	0.398026	0.0337903	1.38539	5.73133	5.73133	0.82552	2	2	9	2	0.0383042	0.01378	2.7797	0.0123624	0.0012107	0.0927587	7562	0.0383042	0.0123624	0.01378	2.7797	RSV_ObservedOTUsMean	microbiome	NA	PFA 20:4 (Eicosatetraenoic) (gm)	nutrients	dietary interview	2	0.650297	1	> BY & Bonf.	microbiome	dietary interview	39177	1	Dietary Interview+Behavior	0.587972
expo	DR2TP204	RSV_FaPhyloDivMean	0.0382285	0.0333256	0.456447	0.0772878	1.14712	5.14547	5.14547	0.805654	2	2	9	2	0.0354784	0.0144129	2.46157	0.0241587	0.00103865	0.080697	7562	0.0354784	0.0241587	0.0144129	2.46157	RSV_FaPhyloDivMean	microbiome	NA	PFA 20:4 (Eicosatetraenoic) (gm)	nutrients	dietary interview	2	1	1	> BY & Bonf.	microbiome	dietary interview	39177	1	Dietary Interview+Behavior	1
expo	DR2TP204	RSV_ShanWienDivMean	0.0266645	0.0473664	0.673589	0.264113	0.562942	8.26535	8.26535	0.879013	2	2	9	2	0.0250504	0.0151424	1.65432	0.115395	0.00051781	0.0334274	7562	0.0250504	0.115395	0.0151424	1.65432	RSV_ShanWienDivMean	microbiome	NA	PFA 20:4 (Eicosatetraenoic) (gm)	nutrients	dietary interview	2	1	1	> BY & Bonf.	microbiome	dietary interview	39177	1	Dietary Interview+Behavior	1
expo	DR2TP204	RSV_InverseSimpsonMean	-0.00230235	0.0377599	0.961231	0.88907	-0.0609733	3.84652	3.84652	0.740025	2	2	1	0	0.00745516	0.0183449	0.406388	0.689248	4.58624e-05	0.0147989	7562	0.00745516	0.689248	0.0183449	0.406388	RSV_InverseSimpsonMean	microbiome	NA	PFA 20:4 (Eicosatetraenoic) (gm)	nutrients	dietary interview	2	1	1	> BY & Bonf.	microbiome	dietary interview	39177	1	Dietary Interview+Behavior	1
expo	DR2TP204	RB_ObservedOTUsSD	0.0271457	0.0133682	0.291316	0.243998	2.03062	0.749437	0.749437	0	2	2	9	2	0.026804	0.0155173	1.72736	0.101221	0.000592844	0.0882834	7562	0.026804	0.101221	0.0155173	1.72736	RB_ObservedOTUsSD	microbiome	NA	PFA 20:4 (Eicosatetraenoic) (gm)	nutrients	dietary interview	2	1	1	> BY & Bonf.	microbiome	dietary interview	39177	1	Dietary Interview+Behavior	1
expo	DR2TP204	RB_FaPhyloDivSD	0.00218545	0.0125713	0.890423	0.898614	0.173844	0.530238	0.530238	0	2	2	9	2	0.00626627	0.0173909	0.360318	0.722803	3.24011e-05	0.0715459	7562	0.00626627	0.722803	0.0173909	0.360318	RB_FaPhyloDivSD	microbiome	NA	PFA 20:4 (Eicosatetraenoic) (gm)	nutrients	dietary interview	2	1	1	> BY & Bonf.	microbiome	dietary interview	39177	1	Dietary Interview+Behavior	1
expo	DR2TP204	RB_ShanWienDivSD	0.0318966	0.014314	0.268542	0.254187	2.22835	0.476032	0.476032	0	2	2	9	2	0.0363246	0.022133	1.6412	0.118113	0.00108879	0.0393681	7562	0.0363246	0.118113	0.022133	1.6412	RB_ShanWienDivSD	microbiome	NA	PFA 20:4 (Eicosatetraenoic) (gm)	nutrients	dietary interview	2	1	1	> BY & Bonf.	microbiome	dietary interview	39177	1	Dietary Interview+Behavior	1
expo	DR2TP204	RB_InverseSimpsonSD	0.0225673	0.0286062	0.57478	0.596156	0.788896	2.69561	2.69561	0.629026	2	2	9	2	0.000896755	0.020709	0.0433026	0.965937	6.63575e-07	0.024941	7562	0.000896755	0.965937	0.020709	0.0433026	RB_InverseSimpsonSD	microbiome	NA	PFA 20:4 (Eicosatetraenoic) (gm)	nutrients	dietary interview	2	1	1	> BY & Bonf.	microbiome	dietary interview	39177	1	Dietary Interview+Behavior	1
expo	DR2TP204	RSV_ObservedOTUsSD	0.0265416	0.0115264	0.260824	0.258453	2.30268	0.531038	0.531038	0	2	2	9	2	0.026978	0.0157733	1.71035	0.104381	0.000600566	0.091302	7562	0.026978	0.104381	0.0157733	1.71035	RSV_ObservedOTUsSD	microbiome	NA	PFA 20:4 (Eicosatetraenoic) (gm)	nutrients	dietary interview	2	1	1	> BY & Bonf.	microbiome	dietary interview	39177	1	Dietary Interview+Behavior	1
expo	DR2TP204	RSV_FaPhyloDivSD	-0.000729265	0.00984407	0.952924	0.95824	-0.0740817	0.273314	0.273314	0	2	2	5	0	-0.000420689	0.0180296	-0.0233333	0.981641	1.46038e-07	0.0429733	7562	-0.000420689	0.981641	0.0180296	-0.0233333	RSV_FaPhyloDivSD	microbiome	NA	PFA 20:4 (Eicosatetraenoic) (gm)	nutrients	dietary interview	2	1	1	> BY & Bonf.	microbiome	dietary interview	39177	1	Dietary Interview+Behavior	1
expo	DR2TP204	RSV_ShanWienDivSD	0.0109974	0.0139779	0.575616	0.721448	0.786769	0.448014	0.448014	0	2	2	9	2	0.00855495	0.0208033	0.41123	0.685759	6.03917e-05	0.0545828	7562	0.00855495	0.685759	0.0208033	0.41123	RSV_ShanWienDivSD	microbiome	NA	PFA 20:4 (Eicosatetraenoic) (gm)	nutrients	dietary interview	2	1	1	> BY & Bonf.	microbiome	dietary interview	39177	1	Dietary Interview+Behavior	1
expo	DR2TP204	RSV_InverseSimpsonSD	0.00979067	0.0365339	0.83331	0.988748	0.267988	3.4799	3.4799	0.712635	2	2	3	0	-0.015216	0.0222073	-0.685179	0.50196	0.000191048	0.0245224	7562	-0.015216	0.50196	0.0222073	-0.685179	RSV_InverseSimpsonSD	microbiome	NA	PFA 20:4 (Eicosatetraenoic) (gm)	nutrients	dietary interview	2	1	1	> BY & Bonf.	microbiome	dietary interview	39177	1	Dietary Interview+Behavior	1
expo	DR2TP205	RB_ObservedOTUsMean	0.021644	0.00714472	0.202979	0.302917	3.02937	0.233259	0.233259	0	2	2	9	2	0.0219436	0.0151746	1.44608	0.165344	0.000460781	0.0937616	7562	0.0219436	0.165344	0.0151746	1.44608	RB_ObservedOTUsMean	microbiome	NA	PFA 20:5 (Eicosapentaenoic) (gm)	nutrients	dietary interview	2	1	1	> BY & Bonf.	microbiome	dietary interview	39177	1	Dietary Interview+Behavior	1
expo	DR2TP205	RB_FaPhyloDivMean	0.026052	0.0086283	0.203607	0.221281	3.01937	0.344341	0.344341	0	2	2	9	2	0.025114	0.0149995	1.67432	0.111354	0.000603548	0.089334	7562	0.025114	0.111354	0.0149995	1.67432	RB_FaPhyloDivMean	microbiome	NA	PFA 20:5 (Eicosapentaenoic) (gm)	nutrients	dietary interview	2	1	1	> BY & Bonf.	microbiome	dietary interview	39177	1	Dietary Interview+Behavior	1
expo	DR2TP205	RB_ShanWienDivMean	-0.0134108	0.00329685	0.153461	0.650523	-4.06776	0.026851	0.026851	0	2	2	-9	-2	-0.0123314	0.0208829	-0.590501	0.562196	0.000145514	0.0338193	7562	-0.0123314	0.562196	0.0208829	-0.590501	RB_ShanWienDivMean	microbiome	NA	PFA 20:5 (Eicosapentaenoic) (gm)	nutrients	dietary interview	2	1	1	> BY & Bonf.	microbiome	dietary interview	39177	1	Dietary Interview+Behavior	1
expo	DR2TP205	RB_InverseSimpsonMean	-0.0176245	0.0014422	0.0519783	0.615189	-12.2206	0.00338289	0.00338289	0	2	2	-9	-2	-0.0173914	0.0244175	-0.712252	0.485439	0.000289434	0.0146928	7562	-0.0173914	0.485439	0.0244175	-0.712252	RB_InverseSimpsonMean	microbiome	NA	PFA 20:5 (Eicosapentaenoic) (gm)	nutrients	dietary interview	2	1	1	> BY & Bonf.	microbiome	dietary interview	39177	1	Dietary Interview+Behavior	1
expo	DR2TP205	RSV_ObservedOTUsMean	0.0219081	0.00726825	0.203932	0.298143	3.01422	0.240799	0.240799	0	2	2	9	2	0.0221682	0.0151857	1.45981	0.161576	0.000470261	0.0944458	7562	0.0221682	0.161576	0.0151857	1.45981	RSV_ObservedOTUsMean	microbiome	NA	PFA 20:5 (Eicosapentaenoic) (gm)	nutrients	dietary interview	2	1	1	> BY & Bonf.	microbiome	dietary interview	39177	1	Dietary Interview+Behavior	1
expo	DR2TP205	RSV_FaPhyloDivMean	0.0262868	0.00891834	0.208228	0.231929	2.9475	0.363908	0.363908	0	2	2	9	2	0.0240795	0.0154157	1.56201	0.135695	0.000554849	0.082013	7562	0.0240795	0.135695	0.0154157	1.56201	RSV_FaPhyloDivMean	microbiome	NA	PFA 20:5 (Eicosapentaenoic) (gm)	nutrients	dietary interview	2	1	1	> BY & Bonf.	microbiome	dietary interview	39177	1	Dietary Interview+Behavior	1
expo	DR2TP205	RSV_ShanWienDivMean	-0.0132023	0.00336806	0.159018	0.652511	-3.91985	0.028804	0.028804	0	2	2	-9	-2	-0.0120609	0.0207498	-0.581255	0.568277	0.000139201	0.0341459	7562	-0.0120609	0.568277	0.0207498	-0.581255	RSV_ShanWienDivMean	microbiome	NA	PFA 20:5 (Eicosapentaenoic) (gm)	nutrients	dietary interview	2	1	1	> BY & Bonf.	microbiome	dietary interview	39177	1	Dietary Interview+Behavior	1
expo	DR2TP205	RSV_InverseSimpsonMean	-0.01761	0.00182156	0.0656177	0.608939	-9.66757	0.005631	0.005631	0	2	2	-9	-2	-0.0172945	0.023986	-0.721024	0.480156	0.000286218	0.0149319	7562	-0.0172945	0.480156	0.023986	-0.721024	RSV_InverseSimpsonMean	microbiome	NA	PFA 20:5 (Eicosapentaenoic) (gm)	nutrients	dietary interview	2	1	1	> BY & Bonf.	microbiome	dietary interview	39177	1	Dietary Interview+Behavior	1
expo	DR2TP205	RB_ObservedOTUsSD	0.0403511	0.00065902	0.0103964	0.1189	61.229	0.00129705	0.00129705	0	2	2	9	2	0.0400851	0.0185219	2.1642	0.0441392	0.00153761	0.0894336	7562	0.0400851	0.0441392	0.0185219	2.1642	RB_ObservedOTUsSD	microbiome	NA	PFA 20:5 (Eicosapentaenoic) (gm)	nutrients	dietary interview	2	1	1	> BY & Bonf.	microbiome	dietary interview	39177	1	Dietary Interview+Behavior	1
expo	DR2TP205	RB_FaPhyloDivSD	0.0435536	0.0106325	0.152433	0.0827369	4.09627	0.349913	0.349913	0	2	2	9	2	0.0451564	0.0181738	2.4847	0.0230284	0.00195127	0.0715922	7562	0.0451564	0.0230284	0.0181738	2.4847	RB_FaPhyloDivSD	microbiome	NA	PFA 20:5 (Eicosapentaenoic) (gm)	nutrients	dietary interview	2	1	1	> BY & Bonf.	microbiome	dietary interview	39177	1	Dietary Interview+Behavior	1
expo	DR2TP205	RB_ShanWienDivSD	0.0331367	0.0056763	0.108004	0.145377	5.83773	0.121217	0.121217	0	2	2	9	2	0.0351341	0.017416	2.01735	0.0588229	0.00118124	0.0397637	7562	0.0351341	0.0588229	0.017416	2.01735	RB_ShanWienDivSD	microbiome	NA	PFA 20:5 (Eicosapentaenoic) (gm)	nutrients	dietary interview	2	1	1	> BY & Bonf.	microbiome	dietary interview	39177	1	Dietary Interview+Behavior	1
expo	DR2TP205	RB_InverseSimpsonSD	0.0243024	0.00242608	0.0633429	0.359418	10.0172	0.0182608	0.0182608	0	2	2	9	2	0.0231566	0.0196954	1.17573	0.255019	0.000513131	0.025046	7562	0.0231566	0.255019	0.0196954	1.17573	RB_InverseSimpsonSD	microbiome	NA	PFA 20:5 (Eicosapentaenoic) (gm)	nutrients	dietary interview	2	1	1	> BY & Bonf.	microbiome	dietary interview	39177	1	Dietary Interview+Behavior	1
expo	DR2TP205	RSV_ObservedOTUsSD	0.045506	0.000746692	0.0104451	0.0777622	60.9434	0.0016755	0.0016755	0	2	2	9	2	0.0449996	0.0184227	2.44262	0.0251234	0.00193775	0.092382	7562	0.0449996	0.0251234	0.0184227	2.44262	RSV_ObservedOTUsSD	microbiome	NA	PFA 20:5 (Eicosapentaenoic) (gm)	nutrients	dietary interview	2	1	1	> BY & Bonf.	microbiome	dietary interview	39177	1	Dietary Interview+Behavior	0.836335
expo	DR2TP205	RSV_FaPhyloDivSD	0.0294988	0.0126721	0.258304	0.301991	2.32786	0.413314	0.413314	0	2	2	9	2	0.0271088	0.0195672	1.38542	0.182853	0.000703235	0.0427426	7562	0.0271088	0.182853	0.0195672	1.38542	RSV_FaPhyloDivSD	microbiome	NA	PFA 20:5 (Eicosapentaenoic) (gm)	nutrients	dietary interview	2	1	1	> BY & Bonf.	microbiome	dietary interview	39177	1	Dietary Interview+Behavior	1
expo	DR2TP205	RSV_ShanWienDivSD	0.0493168	0.0161776	0.201792	0.0384259	3.04845	0.995593	0.995593	0	2	2	9	2	0.0438772	0.0165497	2.65124	0.0162464	0.00184229	0.0546057	7562	0.0438772	0.0162464	0.0165497	2.65124	RSV_ShanWienDivSD	microbiome	NA	PFA 20:5 (Eicosapentaenoic) (gm)	nutrients	dietary interview	2	0.802801	1	> BY & Bonf.	microbiome	dietary interview	39177	1	Dietary Interview+Behavior	1
expo	DR2TP205	RSV_InverseSimpsonSD	0.0267761	0.00436648	0.10291	0.330062	6.13218	0.05892	0.05892	0	2	2	9	2	0.0239754	0.0209433	1.14478	0.267297	0.000550064	0.0248788	7562	0.0239754	0.267297	0.0209433	1.14478	RSV_InverseSimpsonSD	microbiome	NA	PFA 20:5 (Eicosapentaenoic) (gm)	nutrients	dietary interview	2	1	1	> BY & Bonf.	microbiome	dietary interview	39177	1	Dietary Interview+Behavior	1
expo	DR2TP225	RB_ObservedOTUsMean	0.0171207	0.0123792	0.398546	0.393357	1.38302	0.629848	0.629848	0	2	2	9	2	0.0223986	0.0164463	1.36192	0.190026	0.000455166	0.0931164	7562	0.0223986	0.190026	0.0164463	1.36192	RB_ObservedOTUsMean	microbiome	NA	PFA 22:5 (Docosapentaenoic) (gm)	nutrients	dietary interview	2	1	1	> BY & Bonf.	microbiome	dietary interview	39177	1	Dietary Interview+Behavior	1
expo	DR2TP225	RB_FaPhyloDivMean	0.0224592	0.00875247	0.236568	0.22744	2.56604	0.388487	0.388487	0	2	2	9	2	0.0288013	0.0160453	1.795	0.0894647	0.000752583	0.0885179	7562	0.0288013	0.0894647	0.0160453	1.795	RB_FaPhyloDivMean	microbiome	NA	PFA 22:5 (Docosapentaenoic) (gm)	nutrients	dietary interview	2	1	1	> BY & Bonf.	microbiome	dietary interview	39177	1	Dietary Interview+Behavior	1
expo	DR2TP225	RB_ShanWienDivMean	0.00627422	0.0210262	0.815387	0.757091	0.298401	1.56105	1.56105	0.359405	2	2	9	2	0.00813667	0.0162384	0.501076	0.62239	6.00653e-05	0.0333752	7562	0.00813667	0.62239	0.0162384	0.501076	RB_ShanWienDivMean	microbiome	NA	PFA 22:5 (Docosapentaenoic) (gm)	nutrients	dietary interview	2	1	1	> BY & Bonf.	microbiome	dietary interview	39177	1	Dietary Interview+Behavior	1
expo	DR2TP225	RB_InverseSimpsonMean	0.00475188	0.032342	0.907129	0.894121	0.146926	2.84138	2.84138	0.648058	2	2	9	2	-0.000174485	0.01775	-0.00983013	0.992265	2.76215e-08	0.0146135	7562	-0.000174485	0.992265	0.01775	-0.00983013	RB_InverseSimpsonMean	microbiome	NA	PFA 22:5 (Docosapentaenoic) (gm)	nutrients	dietary interview	2	1	1	> BY & Bonf.	microbiome	dietary interview	39177	1	Dietary Interview+Behavior	1
expo	DR2TP225	RSV_ObservedOTUsMean	0.0174342	0.0127805	0.402711	0.385585	1.36413	0.671202	0.671202	0	2	2	9	2	0.0226561	0.0163728	1.38377	0.183349	0.000465695	0.0937967	7562	0.0226561	0.183349	0.0163728	1.38377	RSV_ObservedOTUsMean	microbiome	NA	PFA 22:5 (Docosapentaenoic) (gm)	nutrients	dietary interview	2	1	1	> BY & Bonf.	microbiome	dietary interview	39177	1	Dietary Interview+Behavior	1
expo	DR2TP225	RSV_FaPhyloDivMean	0.0230304	0.0107643	0.278346	0.179842	2.13952	0.658957	0.658957	0	2	2	9	2	0.0307999	0.0153907	2.00119	0.0606819	0.000860651	0.0813473	7562	0.0307999	0.0606819	0.0153907	2.00119	RSV_FaPhyloDivMean	microbiome	NA	PFA 22:5 (Docosapentaenoic) (gm)	nutrients	dietary interview	2	1	1	> BY & Bonf.	microbiome	dietary interview	39177	1	Dietary Interview+Behavior	1
expo	DR2TP225	RSV_ShanWienDivMean	0.00655812	0.020385	0.801848	0.742851	0.321713	1.47893	1.47893	0.323836	2	2	9	2	0.00876729	0.0162232	0.540417	0.595534	6.97366e-05	0.0336819	7562	0.00876729	0.595534	0.0162232	0.540417	RSV_ShanWienDivMean	microbiome	NA	PFA 22:5 (Docosapentaenoic) (gm)	nutrients	dietary interview	2	1	1	> BY & Bonf.	microbiome	dietary interview	39177	1	Dietary Interview+Behavior	1
expo	DR2TP225	RSV_InverseSimpsonMean	0.00462252	0.0312271	0.906441	0.875405	0.148029	2.63881	2.63881	0.621042	2	2	9	2	0.00177118	0.017726	0.0999196	0.921513	2.84612e-06	0.0148087	7562	0.00177118	0.921513	0.017726	0.0999196	RSV_InverseSimpsonMean	microbiome	NA	PFA 22:5 (Docosapentaenoic) (gm)	nutrients	dietary interview	2	1	1	> BY & Bonf.	microbiome	dietary interview	39177	1	Dietary Interview+Behavior	1
expo	DR2TP225	RB_ObservedOTUsSD	0.0103185	0.0101543	0.494892	0.569116	1.01618	0.483367	0.483367	0	2	2	9	2	0.0162329	0.0157955	1.02769	0.317708	0.000239069	0.0894365	7562	0.0162329	0.317708	0.0157955	1.02769	RB_ObservedOTUsSD	microbiome	NA	PFA 22:5 (Docosapentaenoic) (gm)	nutrients	dietary interview	2	1	1	> BY & Bonf.	microbiome	dietary interview	39177	1	Dietary Interview+Behavior	1
expo	DR2TP225	RB_FaPhyloDivSD	0.0134583	0.006023	0.267889	0.436823	2.23448	0.21164	0.21164	0	2	2	9	2	0.0177081	0.0140317	1.262	0.223056	0.000284493	0.0717834	7562	0.0177081	0.223056	0.0140317	1.262	RB_FaPhyloDivSD	microbiome	NA	PFA 22:5 (Docosapentaenoic) (gm)	nutrients	dietary interview	2	1	1	> BY & Bonf.	microbiome	dietary interview	39177	1	Dietary Interview+Behavior	1
expo	DR2TP225	RB_ShanWienDivSD	0.00847089	0.00276476	0.200843	0.755041	3.06387	0.0206812	0.0206812	0	2	2	9	2	0.010216	0.0192013	0.532049	0.601198	9.46877e-05	0.0399035	7562	0.010216	0.601198	0.0192013	0.532049	RB_ShanWienDivSD	microbiome	NA	PFA 22:5 (Docosapentaenoic) (gm)	nutrients	dietary interview	2	1	1	> BY & Bonf.	microbiome	dietary interview	39177	1	Dietary Interview+Behavior	1
expo	DR2TP225	RB_InverseSimpsonSD	-0.0029281	0.0309396	0.93993	0.826275	-0.0946392	2.75769	2.75769	0.637378	2	2	-9	-2	-0.00899176	0.0178923	-0.502548	0.621375	7.33531e-05	0.0247775	7562	-0.00899176	0.621375	0.0178923	-0.502548	RB_InverseSimpsonSD	microbiome	NA	PFA 22:5 (Docosapentaenoic) (gm)	nutrients	dietary interview	2	1	1	> BY & Bonf.	microbiome	dietary interview	39177	1	Dietary Interview+Behavior	1
expo	DR2TP225	RSV_ObservedOTUsSD	0.0141792	0.00966064	0.380751	0.454301	1.46773	0.441728	0.441728	0	2	2	9	2	0.0194479	0.0155589	1.24995	0.227326	0.000343143	0.0923951	7562	0.0194479	0.227326	0.0155589	1.24995	RSV_ObservedOTUsSD	microbiome	NA	PFA 22:5 (Docosapentaenoic) (gm)	nutrients	dietary interview	2	1	1	> BY & Bonf.	microbiome	dietary interview	39177	1	Dietary Interview+Behavior	1
expo	DR2TP225	RSV_FaPhyloDivSD	0.0208242	0.0131179	0.357871	0.370125	1.58746	0.56716	0.56716	0	2	2	9	2	0.0229528	0.0169894	1.35101	0.193433	0.000477971	0.0430086	7562	0.0229528	0.193433	0.0169894	1.35101	RSV_FaPhyloDivSD	microbiome	NA	PFA 22:5 (Docosapentaenoic) (gm)	nutrients	dietary interview	2	1	1	> BY & Bonf.	microbiome	dietary interview	39177	1	Dietary Interview+Behavior	1
expo	DR2TP225	RSV_ShanWienDivSD	0.0161842	0.00735497	0.271551	0.564306	2.20044	0.147919	0.147919	0	2	2	9	2	0.0155427	0.019088	0.81427	0.426132	0.000219172	0.0545252	7562	0.0155427	0.426132	0.019088	0.81427	RSV_ShanWienDivSD	microbiome	NA	PFA 22:5 (Docosapentaenoic) (gm)	nutrients	dietary interview	2	1	1	> BY & Bonf.	microbiome	dietary interview	39177	1	Dietary Interview+Behavior	1
expo	DR2TP225	RSV_InverseSimpsonSD	-0.00314285	0.0308865	0.935443	0.847479	-0.101755	2.53675	2.53675	0.605795	2	2	-9	-2	-0.00782631	0.0187073	-0.418357	0.680635	5.55705e-05	0.0246518	7562	-0.00782631	0.680635	0.0187073	-0.418357	RSV_InverseSimpsonSD	microbiome	NA	PFA 22:5 (Docosapentaenoic) (gm)	nutrients	dietary interview	2	1	1	> BY & Bonf.	microbiome	dietary interview	39177	1	Dietary Interview+Behavior	1
expo	DR2TP226	RB_ObservedOTUsMean	0.04196	0.0156504	0.227275	0.0257748	2.68107	1.27029	1.27029	0.212779	2	2	9	2	0.0476884	0.0151777	3.14201	0.00563618	0.00217264	0.0944141	7562	0.0476884	0.00563618	0.0151777	3.14201	RB_ObservedOTUsMean	microbiome	NA	PFA 22:6 (Docosahexaenoic) (gm)	nutrients	dietary interview	2	0.352124	1	> BY & Bonf.	microbiome	dietary interview	39177	1	Dietary Interview+Behavior	0.451305
expo	DR2TP226	RB_FaPhyloDivMean	0.0396399	0.0156438	0.239295	0.0398497	2.5339	1.2547	1.2547	0.202996	2	2	9	2	0.0423246	0.0146288	2.89324	0.00968568	0.00171138	0.0899484	7562	0.0423246	0.00968568	0.0146288	2.89324	RB_FaPhyloDivMean	microbiome	NA	PFA 22:6 (Docosahexaenoic) (gm)	nutrients	dietary interview	2	0.53851	1	> BY & Bonf.	microbiome	dietary interview	39177	1	Dietary Interview+Behavior	0.552909
expo	DR2TP226	RB_ShanWienDivMean	0.0163117	0.0212963	0.58389	0.474932	0.765939	1.3817	1.3817	0.276252	2	2	9	2	0.0211881	0.0188097	1.12645	0.274771	0.000428891	0.0339652	7562	0.0211881	0.274771	0.0188097	1.12645	RB_ShanWienDivMean	microbiome	NA	PFA 22:6 (Docosahexaenoic) (gm)	nutrients	dietary interview	2	1	1	> BY & Bonf.	microbiome	dietary interview	39177	1	Dietary Interview+Behavior	1
expo	DR2TP226	RB_InverseSimpsonMean	0.0106216	0.0185656	0.669174	0.767206	0.572111	0.776906	0.776906	0	2	2	9	2	0.00623954	0.02174	0.287008	0.777384	3.71934e-05	0.0147112	7562	0.00623954	0.777384	0.02174	0.287008	RB_InverseSimpsonMean	microbiome	NA	PFA 22:6 (Docosahexaenoic) (gm)	nutrients	dietary interview	2	1	1	> BY & Bonf.	microbiome	dietary interview	39177	1	Dietary Interview+Behavior	1
expo	DR2TP226	RSV_ObservedOTUsMean	0.0417059	0.015648	0.228512	0.0266904	2.66525	1.26692	1.26692	0.210682	2	2	9	2	0.0475815	0.0152354	3.12308	0.00587486	0.00216291	0.0951013	7562	0.0475815	0.00587486	0.0152354	3.12308	RSV_ObservedOTUsMean	microbiome	NA	PFA 22:6 (Docosahexaenoic) (gm)	nutrients	dietary interview	2	0.363576	1	> BY & Bonf.	microbiome	dietary interview	39177	1	Dietary Interview+Behavior	0.453685
expo	DR2TP226	RSV_FaPhyloDivMean	0.0359819	0.0141883	0.239113	0.109358	2.53603	0.8216	0.8216	0	2	2	9	2	0.0347801	0.0161169	2.15799	0.0446856	0.00115564	0.082539	7562	0.0347801	0.0446856	0.0161169	2.15799	RSV_FaPhyloDivMean	microbiome	NA	PFA 22:6 (Docosahexaenoic) (gm)	nutrients	dietary interview	2	1	1	> BY & Bonf.	microbiome	dietary interview	39177	1	Dietary Interview+Behavior	1
expo	DR2TP226	RSV_ShanWienDivMean	0.0163068	0.0209818	0.579402	0.459197	0.777185	1.39706	1.39706	0.284212	2	2	9	2	0.0219832	0.0186251	1.1803	0.253245	0.000461683	0.0342988	7562	0.0219832	0.253245	0.0186251	1.1803	RSV_ShanWienDivMean	microbiome	NA	PFA 22:6 (Docosahexaenoic) (gm)	nutrients	dietary interview	2	1	1	> BY & Bonf.	microbiome	dietary interview	39177	1	Dietary Interview+Behavior	1
expo	DR2TP226	RSV_InverseSimpsonMean	0.0100246	0.0189553	0.690307	0.7579	0.528855	0.847227	0.847227	0	2	2	9	2	0.00752551	0.0208998	0.360076	0.722981	5.41045e-05	0.0149463	7562	0.00752551	0.722981	0.0208998	0.360076	RSV_InverseSimpsonMean	microbiome	NA	PFA 22:6 (Docosahexaenoic) (gm)	nutrients	dietary interview	2	1	1	> BY & Bonf.	microbiome	dietary interview	39177	1	Dietary Interview+Behavior	1
expo	DR2TP226	RB_ObservedOTUsSD	0.0458822	0.00778982	0.107063	0.0377654	5.89003	0.24182	0.24182	0	2	2	9	2	0.049648	0.017916	2.77115	0.0125905	0.00235486	0.0899253	7562	0.049648	0.0125905	0.017916	2.77115	RB_ObservedOTUsSD	microbiome	NA	PFA 22:6 (Docosahexaenoic) (gm)	nutrients	dietary interview	2	0.659082	1	> BY & Bonf.	microbiome	dietary interview	39177	1	Dietary Interview+Behavior	0.620245
expo	DR2TP226	RB_FaPhyloDivSD	0.0273928	0.0117161	0.257297	0.153742	2.33805	0.7259	0.7259	0	2	2	9	2	0.029042	0.0140686	2.06431	0.053706	0.000805776	0.0720182	7562	0.029042	0.053706	0.0140686	2.06431	RB_FaPhyloDivSD	microbiome	NA	PFA 22:6 (Docosahexaenoic) (gm)	nutrients	dietary interview	2	1	1	> BY & Bonf.	microbiome	dietary interview	39177	1	Dietary Interview+Behavior	1
expo	DR2TP226	RB_ShanWienDivSD	0.0289185	0.00122187	0.0268825	0.200683	23.6675	0.00594322	0.00594322	0	2	2	9	2	0.0289228	0.0169925	1.7021	0.105944	0.000799178	0.0402113	7562	0.0289228	0.105944	0.0169925	1.7021	RB_ShanWienDivSD	microbiome	NA	PFA 22:6 (Docosahexaenoic) (gm)	nutrients	dietary interview	2	1	1	> BY & Bonf.	microbiome	dietary interview	39177	1	Dietary Interview+Behavior	1
expo	DR2TP226	RB_InverseSimpsonSD	-0.00798228	0.0101257	0.575007	0.748516	-0.788318	0.310961	0.310961	0	2	2	-9	-2	-0.00966678	0.0183974	-0.525442	0.605689	8.92741e-05	0.0249372	7562	-0.00966678	0.605689	0.0183974	-0.525442	RB_InverseSimpsonSD	microbiome	NA	PFA 22:6 (Docosahexaenoic) (gm)	nutrients	dietary interview	2	1	1	> BY & Bonf.	microbiome	dietary interview	39177	1	Dietary Interview+Behavior	1
expo	DR2TP226	RSV_ObservedOTUsSD	0.0488164	0.0060754	0.0788246	0.0276672	8.03509	0.148152	0.148152	0	2	2	9	2	0.0516423	0.0177205	2.91427	0.00925552	0.00254784	0.0929502	7562	0.0516423	0.00925552	0.0177205	2.91427	RSV_ObservedOTUsSD	microbiome	NA	PFA 22:6 (Docosahexaenoic) (gm)	nutrients	dietary interview	2	0.519813	1	> BY & Bonf.	microbiome	dietary interview	39177	1	Dietary Interview+Behavior	0.476833
expo	DR2TP226	RSV_FaPhyloDivSD	0.00922057	0.00498258	0.315397	0.759118	1.85056	0.0720899	0.0720899	0	2	2	7	2	0.00646295	0.0208733	0.309627	0.7604	3.99046e-05	0.0430143	7562	0.00646295	0.7604	0.0208733	0.309627	RSV_FaPhyloDivSD	microbiome	NA	PFA 22:6 (Docosahexaenoic) (gm)	nutrients	dietary interview	2	1	1	> BY & Bonf.	microbiome	dietary interview	39177	1	Dietary Interview+Behavior	1
expo	DR2TP226	RSV_ShanWienDivSD	0.0447431	0.00449275	0.0637108	0.0832738	9.95896	0.0600819	0.0600819	0	2	2	9	2	0.0444126	0.0187499	2.36869	0.0292434	0.00188441	0.0554498	7562	0.0444126	0.0292434	0.0187499	2.36869	RSV_ShanWienDivSD	microbiome	NA	PFA 22:6 (Docosahexaenoic) (gm)	nutrients	dietary interview	2	1	1	> BY & Bonf.	microbiome	dietary interview	39177	1	Dietary Interview+Behavior	1
expo	DR2TP226	RSV_InverseSimpsonSD	-0.00248267	0.0053399	0.722944	0.918535	-0.464928	0.0718575	0.0718575	0	2	2	-7	-2	-0.00454608	0.0206741	-0.219893	0.828429	1.9744e-05	0.0247738	7562	-0.00454608	0.828429	0.0206741	-0.219893	RSV_InverseSimpsonSD	microbiome	NA	PFA 22:6 (Docosahexaenoic) (gm)	nutrients	dietary interview	2	1	1	> BY & Bonf.	microbiome	dietary interview	39177	1	Dietary Interview+Behavior	1
expo	DR2TPFAT	RB_ObservedOTUsMean	-0.0169342	0.0299744	0.672616	0.646474	-0.564956	1.68963	1.68963	0.408155	2	2	-9	-2	-0.0150559	0.0222541	-0.676546	0.507296	0.000111518	0.0915919	7562	-0.0150559	0.507296	0.0222541	-0.676546	RB_ObservedOTUsMean	microbiome	NA	Total polyunsaturated fatty acids (gm)	nutrients	dietary interview	2	1	1	> BY & Bonf.	microbiome	dietary interview	39177	1	Dietary Interview+Behavior	1
expo	DR2TPFAT	RB_FaPhyloDivMean	-0.0271061	0.0297617	0.529708	0.42683	-0.91077	1.92873	1.92873	0.481523	2	2	-9	-2	-0.0231231	0.0213525	-1.08292	0.293137	0.00026304	0.08681	7562	-0.0231231	0.293137	0.0213525	-1.08292	RB_FaPhyloDivMean	microbiome	NA	Total polyunsaturated fatty acids (gm)	nutrients	dietary interview	2	1	1	> BY & Bonf.	microbiome	dietary interview	39177	1	Dietary Interview+Behavior	1
expo	DR2TPFAT	RB_ShanWienDivMean	-0.00741659	0.018224	0.753947	0.816331	-0.406969	0.700192	0.700192	0	2	2	-9	-2	-0.00910202	0.021276	-0.427807	0.673866	4.07575e-05	0.032929	7562	-0.00910202	0.673866	0.021276	-0.427807	RB_ShanWienDivMean	microbiome	NA	Total polyunsaturated fatty acids (gm)	nutrients	dietary interview	2	1	1	> BY & Bonf.	microbiome	dietary interview	39177	1	Dietary Interview+Behavior	1
expo	DR2TPFAT	RB_InverseSimpsonMean	-0.0156144	0.0100107	0.362941	0.578578	-1.55977	0.249404	0.249404	0	2	2	-9	-2	-0.0174171	0.0187328	-0.92976	0.364797	0.000149238	0.0143993	7562	-0.0174171	0.364797	0.0187328	-0.92976	RB_InverseSimpsonMean	microbiome	NA	Total polyunsaturated fatty acids (gm)	nutrients	dietary interview	2	1	1	> BY & Bonf.	microbiome	dietary interview	39177	1	Dietary Interview+Behavior	1
expo	DR2TPFAT	RSV_ObservedOTUsMean	-0.0164749	0.0295633	0.676334	0.658425	-0.557277	1.6536	1.6536	0.395259	2	2	-9	-2	-0.0144666	0.0221938	-0.651831	0.522747	0.000102959	0.0922939	7562	-0.0144666	0.522747	0.0221938	-0.651831	RSV_ObservedOTUsMean	microbiome	NA	Total polyunsaturated fatty acids (gm)	nutrients	dietary interview	2	1	1	> BY & Bonf.	microbiome	dietary interview	39177	1	Dietary Interview+Behavior	1
expo	DR2TPFAT	RSV_FaPhyloDivMean	-0.0203809	0.0329147	0.647045	0.478045	-0.619203	2.75161	2.75161	0.636577	2	2	-9	-2	-0.0203742	0.0199047	-1.02359	0.31959	0.000204218	0.0797961	7562	-0.0203742	0.31959	0.0199047	-1.02359	RSV_FaPhyloDivMean	microbiome	NA	Total polyunsaturated fatty acids (gm)	nutrients	dietary interview	2	1	1	> BY & Bonf.	microbiome	dietary interview	39177	1	Dietary Interview+Behavior	1
expo	DR2TPFAT	RSV_ShanWienDivMean	-0.00644906	0.0190404	0.792095	0.841578	-0.338705	0.757726	0.757726	0	2	2	-9	-2	-0.00819007	0.0214529	-0.38177	0.707102	3.29995e-05	0.0332653	7562	-0.00819007	0.707102	0.0214529	-0.38177	RSV_ShanWienDivMean	microbiome	NA	Total polyunsaturated fatty acids (gm)	nutrients	dietary interview	2	1	1	> BY & Bonf.	microbiome	dietary interview	39177	1	Dietary Interview+Behavior	1
expo	DR2TPFAT	RSV_InverseSimpsonMean	-0.0138843	0.0111243	0.430026	0.62926	-1.2481	0.297248	0.297248	0	2	2	-9	-2	-0.0155016	0.019245	-0.805487	0.431051	0.000118218	0.0146396	7562	-0.0155016	0.431051	0.019245	-0.805487	RSV_InverseSimpsonMean	microbiome	NA	Total polyunsaturated fatty acids (gm)	nutrients	dietary interview	2	1	1	> BY & Bonf.	microbiome	dietary interview	39177	1	Dietary Interview+Behavior	1
expo	DR2TPFAT	RB_ObservedOTUsSD	-0.0256636	0.0402915	0.638945	0.506288	-0.636947	2.70657	2.70657	0.630529	2	2	-9	-2	-0.0227419	0.0227983	-0.997526	0.331731	0.00025444	0.0873427	7562	-0.0227419	0.331731	0.0227983	-0.997526	RB_ObservedOTUsSD	microbiome	NA	Total polyunsaturated fatty acids (gm)	nutrients	dietary interview	2	1	1	> BY & Bonf.	microbiome	dietary interview	39177	1	Dietary Interview+Behavior	1
expo	DR2TPFAT	RB_FaPhyloDivSD	-0.0478836	0.037807	0.42548	0.123056	-1.26653	3.19319	3.19319	0.686834	2	2	-9	-2	-0.0448766	0.0206626	-2.17187	0.0434732	0.000990765	0.0688066	7562	-0.0448766	0.0434732	0.0206626	-2.17187	RB_FaPhyloDivSD	microbiome	NA	Total polyunsaturated fatty acids (gm)	nutrients	dietary interview	2	1	1	> BY & Bonf.	microbiome	dietary interview	39177	1	Dietary Interview+Behavior	1
expo	DR2TPFAT	RB_ShanWienDivSD	-0.00550192	0.00129404	0.147059	0.879126	-4.25173	0.00286314	0.00286314	0	2	2	-9	-2	-0.00698943	0.0249342	-0.280315	0.782432	2.40334e-05	0.0393836	7562	-0.00698943	0.782432	0.0249342	-0.280315	RB_ShanWienDivSD	microbiome	NA	Total polyunsaturated fatty acids (gm)	nutrients	dietary interview	2	1	1	> BY & Bonf.	microbiome	dietary interview	39177	1	Dietary Interview+Behavior	1
expo	DR2TPFAT	RB_InverseSimpsonSD	0.00523434	0.0094996	0.679388	0.799899	0.551007	0.263776	0.263776	0	2	2	9	2	0.00988382	0.0189898	0.520481	0.609071	4.80597e-05	0.0249489	7562	0.00988382	0.609071	0.0189898	0.520481	RB_InverseSimpsonSD	microbiome	NA	Total polyunsaturated fatty acids (gm)	nutrients	dietary interview	2	1	1	> BY & Bonf.	microbiome	dietary interview	39177	1	Dietary Interview+Behavior	1
expo	DR2TPFAT	RSV_ObservedOTUsSD	-0.0217852	0.0403284	0.684692	0.567049	-0.540195	2.83097	2.83097	0.646764	2	2	-9	-2	-0.0189182	0.0223696	-0.84571	0.408817	0.000176072	0.0905116	7562	-0.0189182	0.408817	0.0223696	-0.84571	RSV_ObservedOTUsSD	microbiome	NA	Total polyunsaturated fatty acids (gm)	nutrients	dietary interview	2	1	1	> BY & Bonf.	microbiome	dietary interview	39177	1	Dietary Interview+Behavior	1
expo	DR2TPFAT	RSV_FaPhyloDivSD	-0.0183274	0.0535143	0.789943	0.378394	-0.342477	9.09444	9.09444	0.890043	2	2	-9	-2	-0.021197	0.0187835	-1.12849	0.273928	0.000221045	0.0418467	7562	-0.021197	0.273928	0.0187835	-1.12849	RSV_FaPhyloDivSD	microbiome	NA	Total polyunsaturated fatty acids (gm)	nutrients	dietary interview	2	1	1	> BY & Bonf.	microbiome	dietary interview	39177	1	Dietary Interview+Behavior	1
expo	DR2TPFAT	RSV_ShanWienDivSD	0.00746315	0.013393	0.67635	0.847372	0.557244	0.393226	0.393226	0	2	2	1	0	0.00114356	0.0208279	0.0549049	0.956819	6.43348e-07	0.0541826	7562	0.00114356	0.956819	0.0208279	0.0549049	RSV_ShanWienDivSD	microbiome	NA	Total polyunsaturated fatty acids (gm)	nutrients	dietary interview	2	1	1	> BY & Bonf.	microbiome	dietary interview	39177	1	Dietary Interview+Behavior	1
expo	DR2TPFAT	RSV_InverseSimpsonSD	-0.0028097	0.0231031	0.922955	0.871555	-0.121616	1.80446	1.80446	0.445816	2	2	-3	-2	-0.00312239	0.0168859	-0.184911	0.855366	4.7963e-06	0.0248328	7562	-0.00312239	0.855366	0.0168859	-0.184911	RSV_InverseSimpsonSD	microbiome	NA	Total polyunsaturated fatty acids (gm)	nutrients	dietary interview	2	1	1	> BY & Bonf.	microbiome	dietary interview	39177	1	Dietary Interview+Behavior	1
expo	DR2TPHOS	RB_ObservedOTUsMean	-0.0377775	0.0369534	0.492981	0.159046	-1.0223	3.39461	3.39461	0.705416	2	2	-9	-2	-0.0353766	0.0190725	-1.85485	0.0800734	0.000558202	0.0923457	7562	-0.0353766	0.0800734	0.0190725	-1.85485	RB_ObservedOTUsMean	microbiome	NA	Phosphorus (mg)	nutrients	dietary interview	2	1	1	> BY & Bonf.	microbiome	dietary interview	39177	1	Dietary Interview+Behavior	1
expo	DR2TPHOS	RB_FaPhyloDivMean	-0.0403685	0.0435913	0.524425	0.174232	-0.926068	4.94729	4.94729	0.797869	2	2	-9	-2	-0.0288245	0.0189284	-1.52281	0.145181	0.000370579	0.0880596	7562	-0.0288245	0.145181	0.0189284	-1.52281	RB_FaPhyloDivMean	microbiome	NA	Phosphorus (mg)	nutrients	dietary interview	2	1	1	> BY & Bonf.	microbiome	dietary interview	39177	1	Dietary Interview+Behavior	1
expo	DR2TPHOS	RB_ShanWienDivMean	-0.0100194	0.0694112	0.908735	0.523533	-0.144348	11.132	11.132	0.910169	2	2	-9	-2	-0.0221606	0.0195823	-1.13166	0.272627	0.00021904	0.0332873	7562	-0.0221606	0.272627	0.0195823	-1.13166	RB_ShanWienDivMean	microbiome	NA	Phosphorus (mg)	nutrients	dietary interview	2	1	1	> BY & Bonf.	microbiome	dietary interview	39177	1	Dietary Interview+Behavior	1
expo	DR2TPHOS	RB_InverseSimpsonMean	-0.00585705	0.0641344	0.942022	0.594097	-0.0913247	6.24564	6.24564	0.839888	2	2	-7	-2	-0.0324734	0.023436	-1.38562	0.182793	0.000470342	0.0145711	7562	-0.0324734	0.182793	0.023436	-1.38562	RB_InverseSimpsonMean	microbiome	NA	Phosphorus (mg)	nutrients	dietary interview	2	1	1	> BY & Bonf.	microbiome	dietary interview	39177	1	Dietary Interview+Behavior	1
expo	DR2TPHOS	RSV_ObservedOTUsMean	-0.038321	0.0374728	0.492876	0.151499	-1.02264	3.55231	3.55231	0.718493	2	2	-9	-2	-0.0356388	0.0189683	-1.87887	0.0765558	0.000566507	0.0930291	7562	-0.0356388	0.0765558	0.0189683	-1.87887	RSV_ObservedOTUsMean	microbiome	NA	Phosphorus (mg)	nutrients	dietary interview	2	1	1	> BY & Bonf.	microbiome	dietary interview	39177	1	Dietary Interview+Behavior	1
expo	DR2TPHOS	RSV_FaPhyloDivMean	-0.0411654	0.0283122	0.383544	0.152984	-1.45398	2.61848	2.61848	0.618099	2	2	-9	-2	-0.0265233	0.0185432	-1.43036	0.169745	0.000313772	0.0809694	7562	-0.0265233	0.169745	0.0185432	-1.43036	RSV_FaPhyloDivMean	microbiome	NA	Phosphorus (mg)	nutrients	dietary interview	2	1	1	> BY & Bonf.	microbiome	dietary interview	39177	1	Dietary Interview+Behavior	1
expo	DR2TPHOS	RSV_ShanWienDivMean	-0.0109797	0.0693671	0.900063	0.511871	-0.158284	11.3502	11.3502	0.911896	2	2	-9	-2	-0.0215419	0.0195186	-1.10366	0.284277	0.00020698	0.0336241	7562	-0.0215419	0.284277	0.0195186	-1.10366	RSV_ShanWienDivMean	microbiome	NA	Phosphorus (mg)	nutrients	dietary interview	2	1	1	> BY & Bonf.	microbiome	dietary interview	39177	1	Dietary Interview+Behavior	1
expo	DR2TPHOS	RSV_InverseSimpsonMean	-0.00515098	0.0632296	0.948252	0.601404	-0.0814647	6.15552	6.15552	0.837544	2	2	-7	-2	-0.0314202	0.0234928	-1.33744	0.197735	0.000440328	0.0148218	7562	-0.0314202	0.197735	0.0234928	-1.33744	RSV_InverseSimpsonMean	microbiome	NA	Phosphorus (mg)	nutrients	dietary interview	2	1	1	> BY & Bonf.	microbiome	dietary interview	39177	1	Dietary Interview+Behavior	1
expo	DR2TPHOS	RB_ObservedOTUsSD	-0.0668964	0.00808945	0.0766112	0.0507613	-8.26959	0.112352	0.112352	0	2	2	-9	-2	-0.0612523	0.0239025	-2.56259	0.0195774	0.00167342	0.0879663	7562	-0.0612523	0.0195774	0.0239025	-2.56259	RB_ObservedOTUsSD	microbiome	NA	Phosphorus (mg)	nutrients	dietary interview	2	0.926068	1	> BY & Bonf.	microbiome	dietary interview	39177	1	Dietary Interview+Behavior	0.74318
expo	DR2TPHOS	RB_FaPhyloDivSD	-0.0631701	0.00482253	0.0485067	0.0364565	-13.0989	0.0507743	0.0507743	0	2	2	-9	-2	-0.0602893	0.0215939	-2.79196	0.0120424	0.00162121	0.0702553	7562	-0.0602893	0.0120424	0.0215939	-2.79196	RB_FaPhyloDivSD	microbiome	NA	Phosphorus (mg)	nutrients	dietary interview	2	0.637492	1	> BY & Bonf.	microbiome	dietary interview	39177	1	Dietary Interview+Behavior	0.668134
expo	DR2TPHOS	RB_ShanWienDivSD	-0.0124655	0.0193258	0.635304	0.795011	-0.645016	1.01671	1.01671	0.0164349	2	2	-9	-2	-0.00473943	0.0191434	-0.247575	0.807265	1.00187e-05	0.0397407	7562	-0.00473943	0.807265	0.0191434	-0.247575	RB_ShanWienDivSD	microbiome	NA	Phosphorus (mg)	nutrients	dietary interview	2	1	1	> BY & Bonf.	microbiome	dietary interview	39177	1	Dietary Interview+Behavior	1
expo	DR2TPHOS	RB_InverseSimpsonSD	0.0322344	0.0704091	0.726677	0.27285	0.457817	8.89155	8.89155	0.887534	2	2	9	2	0.0319754	0.0217946	1.46712	0.159598	0.000456028	0.0251341	7562	0.0319754	0.159598	0.0217946	1.46712	RB_InverseSimpsonSD	microbiome	NA	Phosphorus (mg)	nutrients	dietary interview	2	1	1	> BY & Bonf.	microbiome	dietary interview	39177	1	Dietary Interview+Behavior	1
expo	DR2TPHOS	RSV_ObservedOTUsSD	-0.0663564	0.00686792	0.0656566	0.0473796	-9.6618	0.0851328	0.0851328	0	2	2	-9	-2	-0.0597423	0.0234679	-2.5457	0.0202811	0.00159192	0.0910483	7562	-0.0597423	0.0202811	0.0234679	-2.5457	RSV_ObservedOTUsSD	microbiome	NA	Phosphorus (mg)	nutrients	dietary interview	2	0.950452	1	> BY & Bonf.	microbiome	dietary interview	39177	1	Dietary Interview+Behavior	0.748508
expo	DR2TPHOS	RSV_FaPhyloDivSD	-0.0290825	0.0401203	0.600693	0.118574	-0.724882	5.13136	5.13136	0.80512	2	2	-9	-2	-0.0509289	0.0205412	-2.47936	0.0232848	0.00115688	0.0420383	7562	-0.0509289	0.0232848	0.0205412	-2.47936	RSV_FaPhyloDivSD	microbiome	NA	Phosphorus (mg)	nutrients	dietary interview	2	1	1	> BY & Bonf.	microbiome	dietary interview	39177	1	Dietary Interview+Behavior	1
expo	DR2TPHOS	RSV_ShanWienDivSD	-0.0159556	0.00883747	0.322013	0.645398	-1.80545	0.165757	0.165757	0	2	2	-9	-2	-0.0124762	0.0205994	-0.605658	0.552303	6.94257e-05	0.0542503	7562	-0.0124762	0.552303	0.0205994	-0.605658	RSV_ShanWienDivSD	microbiome	NA	Phosphorus (mg)	nutrients	dietary interview	2	1	1	> BY & Bonf.	microbiome	dietary interview	39177	1	Dietary Interview+Behavior	1
expo	DR2TPHOS	RSV_InverseSimpsonSD	0.0281718	0.0637321	0.735032	0.400702	0.442035	7.82429	7.82429	0.872193	2	2	9	2	0.0168293	0.0208218	0.808253	0.429498	0.000126325	0.024906	7562	0.0168293	0.429498	0.0208218	0.808253	RSV_InverseSimpsonSD	microbiome	NA	Phosphorus (mg)	nutrients	dietary interview	2	1	1	> BY & Bonf.	microbiome	dietary interview	39177	1	Dietary Interview+Behavior	1
expo	DR2TPOTA	RB_ObservedOTUsMean	-0.0339824	0.00544204	0.101092	0.223367	-6.24443	0.075542	0.075542	0	2	2	-9	-2	-0.0330165	0.018556	-1.77929	0.0920831	0.000567933	0.087145	7562	-0.0330165	0.0920831	0.018556	-1.77929	RB_ObservedOTUsMean	microbiome	NA	Potassium (mg)	nutrients	dietary interview	2	1	1	> BY & Bonf.	microbiome	dietary interview	39177	1	Dietary Interview+Behavior	1
expo	DR2TPOTA	RB_FaPhyloDivMean	-0.0298279	0.00852898	0.177304	0.332908	-3.49724	0.152617	0.152617	0	2	2	-9	-2	-0.0291083	0.0205702	-1.41507	0.174115	0.000441438	0.0833062	7562	-0.0291083	0.174115	0.0205702	-1.41507	RB_FaPhyloDivMean	microbiome	NA	Potassium (mg)	nutrients	dietary interview	2	1	1	> BY & Bonf.	microbiome	dietary interview	39177	1	Dietary Interview+Behavior	1
expo	DR2TPOTA	RB_ShanWienDivMean	-0.0197969	0.0266814	0.593617	0.531667	-0.741973	1.34854	1.34854	0.25846	2	2	-9	-2	-0.0195924	0.0215551	-0.908944	0.37539	0.00019999	0.031755	7562	-0.0195924	0.37539	0.0215551	-0.908944	RB_ShanWienDivMean	microbiome	NA	Potassium (mg)	nutrients	dietary interview	2	1	1	> BY & Bonf.	microbiome	dietary interview	39177	1	Dietary Interview+Behavior	1
expo	DR2TPOTA	RB_InverseSimpsonMean	-0.00747387	0.0253628	0.817565	0.789566	-0.294679	0.829664	0.829664	0	2	2	-9	-2	-0.0149205	0.0272192	-0.548163	0.590314	0.000115986	0.0145547	7562	-0.0149205	0.590314	0.0272192	-0.548163	RB_InverseSimpsonMean	microbiome	NA	Potassium (mg)	nutrients	dietary interview	2	1	1	> BY & Bonf.	microbiome	dietary interview	39177	1	Dietary Interview+Behavior	1
expo	DR2TPOTA	RSV_ObservedOTUsMean	-0.0335238	0.00549838	0.103493	0.22862	-6.09703	0.0773648	0.0773648	0	2	2	-9	-2	-0.0326813	0.018542	-1.76256	0.0949467	0.00055646	0.0878376	7562	-0.0326813	0.0949467	0.018542	-1.76256	RSV_ObservedOTUsMean	microbiome	NA	Potassium (mg)	nutrients	dietary interview	2	1	1	> BY & Bonf.	microbiome	dietary interview	39177	1	Dietary Interview+Behavior	1
expo	DR2TPOTA	RSV_FaPhyloDivMean	-0.0219978	0.0036704	0.105253	0.470095	-5.99328	0.0288279	0.0288279	0	2	2	-9	-2	-0.0222597	0.0206799	-1.07639	0.295968	0.000258152	0.0770159	7562	-0.0222597	0.295968	0.0206799	-1.07639	RSV_FaPhyloDivMean	microbiome	NA	Potassium (mg)	nutrients	dietary interview	2	1	1	> BY & Bonf.	microbiome	dietary interview	39177	1	Dietary Interview+Behavior	1
expo	DR2TPOTA	RSV_ShanWienDivMean	-0.0196291	0.0262746	0.591528	0.53535	-0.747076	1.33445	1.33445	0.250627	2	2	-9	-2	-0.0188519	0.021422	-0.880025	0.390444	0.000185159	0.0320964	7562	-0.0188519	0.390444	0.021422	-0.880025	RSV_ShanWienDivMean	microbiome	NA	Potassium (mg)	nutrients	dietary interview	2	1	1	> BY & Bonf.	microbiome	dietary interview	39177	1	Dietary Interview+Behavior	1
expo	DR2TPOTA	RSV_InverseSimpsonMean	-0.0068366	0.0243912	0.826026	0.805847	-0.28029	0.767961	0.767961	0	2	2	-9	-2	-0.0134032	0.0271953	-0.49285	0.628077	9.35951e-05	0.0148125	7562	-0.0134032	0.628077	0.0271953	-0.49285	RSV_InverseSimpsonMean	microbiome	NA	Potassium (mg)	nutrients	dietary interview	2	1	1	> BY & Bonf.	microbiome	dietary interview	39177	1	Dietary Interview+Behavior	1
expo	DR2TPOTA	RB_ObservedOTUsSD	-0.0291551	0.0164373	0.32682	0.272461	-1.77372	0.739271	0.739271	0	2	2	-9	-2	-0.0304235	0.0204505	-1.48767	0.154148	0.00048223	0.0846426	7562	-0.0304235	0.154148	0.0204505	-1.48767	RB_ObservedOTUsSD	microbiome	NA	Potassium (mg)	nutrients	dietary interview	2	1	1	> BY & Bonf.	microbiome	dietary interview	39177	1	Dietary Interview+Behavior	1
expo	DR2TPOTA	RB_FaPhyloDivSD	-0.0342677	0.0135333	0.23945	0.189693	-2.5321	0.629916	0.629916	0	2	2	-9	-2	-0.0295618	0.0176629	-1.67367	0.111484	0.0004553	0.0678553	7562	-0.0295618	0.111484	0.0176629	-1.67367	RB_FaPhyloDivSD	microbiome	NA	Potassium (mg)	nutrients	dietary interview	2	1	1	> BY & Bonf.	microbiome	dietary interview	39177	1	Dietary Interview+Behavior	1
expo	DR2TPOTA	RB_ShanWienDivSD	-0.0196966	0.0156005	0.426452	0.483256	-1.26256	0.725693	0.725693	0	2	2	-9	-2	-0.0178194	0.0178254	-0.999663	0.330723	0.000165433	0.0372944	7562	-0.0178194	0.330723	0.0178254	-0.999663	RB_ShanWienDivSD	microbiome	NA	Potassium (mg)	nutrients	dietary interview	2	1	1	> BY & Bonf.	microbiome	dietary interview	39177	1	Dietary Interview+Behavior	1
expo	DR2TPOTA	RB_InverseSimpsonSD	0.0122491	0.0299921	0.753158	0.744894	0.408413	1.7429	1.7429	0.426242	2	2	7	2	0.00676363	0.02317	0.291914	0.77369	2.38339e-05	0.0249741	7562	0.00676363	0.77369	0.02317	0.291914	RB_InverseSimpsonSD	microbiome	NA	Potassium (mg)	nutrients	dietary interview	2	1	1	> BY & Bonf.	microbiome	dietary interview	39177	1	Dietary Interview+Behavior	1
expo	DR2TPOTA	RSV_ObservedOTUsSD	-0.0332811	0.0174724	0.307769	0.231976	-1.90478	0.801982	0.801982	0	2	2	-9	-2	-0.0328582	0.0205905	-1.59579	0.127942	0.000562502	0.0874181	7562	-0.0328582	0.127942	0.0205905	-1.59579	RSV_ObservedOTUsSD	microbiome	NA	Potassium (mg)	nutrients	dietary interview	2	1	1	> BY & Bonf.	microbiome	dietary interview	39177	1	Dietary Interview+Behavior	1
expo	DR2TPOTA	RSV_FaPhyloDivSD	-0.0169555	0.0485012	0.785899	0.520695	-0.34959	7.41943	7.41943	0.865219	2	2	-9	-2	-0.0137384	0.0184326	-0.745334	0.465692	9.83351e-05	0.0412638	7562	-0.0137384	0.465692	0.0184326	-0.745334	RSV_FaPhyloDivSD	microbiome	NA	Potassium (mg)	nutrients	dietary interview	2	1	1	> BY & Bonf.	microbiome	dietary interview	39177	1	Dietary Interview+Behavior	1
expo	DR2TPOTA	RSV_ShanWienDivSD	-0.0420027	0.014716	0.214537	0.160463	-2.85422	0.522701	0.522701	0	2	2	-9	-2	-0.0403431	0.0203298	-1.98443	0.062667	0.000847955	0.0495253	7562	-0.0403431	0.062667	0.0203298	-1.98443	RSV_ShanWienDivSD	microbiome	NA	Potassium (mg)	nutrients	dietary interview	2	1	1	> BY & Bonf.	microbiome	dietary interview	39177	1	Dietary Interview+Behavior	1
expo	DR2TPOTA	RSV_InverseSimpsonSD	-0.00230392	0.0215536	0.932207	0.919141	-0.106893	1.0255	1.0255	0.024868	2	2	-3	-2	-0.00566995	0.021446	-0.264382	0.794489	1.67492e-05	0.0244754	7562	-0.00566995	0.794489	0.021446	-0.264382	RSV_InverseSimpsonSD	microbiome	NA	Potassium (mg)	nutrients	dietary interview	2	1	1	> BY & Bonf.	microbiome	dietary interview	39177	1	Dietary Interview+Behavior	1
expo	DR2TPROT	RB_ObservedOTUsMean	0.0197678	0.0315504	0.643678	0.504353	0.626545	2.86061	2.86061	0.650425	2	2	3	0	0.017504	0.0189733	0.922562	0.368437	0.000144507	0.0940999	7562	0.017504	0.368437	0.0189733	0.922562	RB_ObservedOTUsMean	microbiome	NA	Protein (gm)	nutrients	dietary interview	2	1	1	> BY & Bonf.	microbiome	dietary interview	39177	1	Dietary Interview+Behavior	1
expo	DR2TPROT	RB_FaPhyloDivMean	0.0199914	0.0344805	0.665504	0.434809	0.579789	3.93166	3.93166	0.745655	2	2	3	0	0.0199098	0.0175272	1.13593	0.270883	0.000186958	0.0897014	7562	0.0199098	0.270883	0.0175272	1.13593	RB_FaPhyloDivMean	microbiome	NA	Protein (gm)	nutrients	dietary interview	2	1	1	> BY & Bonf.	microbiome	dietary interview	39177	1	Dietary Interview+Behavior	1
expo	DR2TPROT	RB_ShanWienDivMean	0.0510225	0.0400746	0.423858	0.158847	1.27319	6.39532	6.39532	0.843636	2	2	9	2	0.0118412	0.0214477	0.552097	0.587672	6.61307e-05	0.0337926	7562	0.0118412	0.587672	0.0214477	0.552097	RB_ShanWienDivMean	microbiome	NA	Protein (gm)	nutrients	dietary interview	2	1	1	> BY & Bonf.	microbiome	dietary interview	39177	1	Dietary Interview+Behavior	1
expo	DR2TPROT	RB_InverseSimpsonMean	0.0221817	0.0540012	0.751877	0.879396	0.410764	4.11499	4.11499	0.756986	2	2	9	2	-0.0158547	0.0304698	-0.520342	0.609166	0.000118558	0.0147373	7562	-0.0158547	0.609166	0.0304698	-0.520342	RB_InverseSimpsonMean	microbiome	NA	Protein (gm)	nutrients	dietary interview	2	1	1	> BY & Bonf.	microbiome	dietary interview	39177	1	Dietary Interview+Behavior	1
expo	DR2TPROT	RSV_ObservedOTUsMean	0.0198449	0.0320205	0.64679	0.499242	0.619758	2.93746	2.93746	0.65957	2	2	3	0	0.0179028	0.0190292	0.940807	0.359259	0.000151166	0.0947905	7562	0.0179028	0.359259	0.0190292	0.940807	RSV_ObservedOTUsMean	microbiome	NA	Protein (gm)	nutrients	dietary interview	2	1	1	> BY & Bonf.	microbiome	dietary interview	39177	1	Dietary Interview+Behavior	1
expo	DR2TPROT	RSV_FaPhyloDivMean	0.0220037	0.0255705	0.54764	0.302507	0.860512	2.48911	2.48911	0.59825	2	2	7	2	0.0254652	0.0167433	1.52091	0.145654	0.000305847	0.0824705	7562	0.0254652	0.145654	0.0167433	1.52091	RSV_FaPhyloDivMean	microbiome	NA	Protein (gm)	nutrients	dietary interview	2	1	1	> BY & Bonf.	microbiome	dietary interview	39177	1	Dietary Interview+Behavior	1
expo	DR2TPROT	RSV_ShanWienDivMean	0.0511383	0.039972	0.422364	0.152659	1.27935	6.32521	6.32521	0.841902	2	2	9	2	0.0135227	0.0212179	0.637326	0.531936	8.62459e-05	0.0341207	7562	0.0135227	0.531936	0.0212179	0.637326	RSV_ShanWienDivMean	microbiome	NA	Protein (gm)	nutrients	dietary interview	2	1	1	> BY & Bonf.	microbiome	dietary interview	39177	1	Dietary Interview+Behavior	1
expo	DR2TPROT	RSV_InverseSimpsonMean	0.0220907	0.0529728	0.748476	0.864532	0.41702	3.94935	3.94935	0.746794	2	2	9	2	-0.0128993	0.0300273	-0.429585	0.672596	7.84772e-05	0.0149642	7562	-0.0128993	0.672596	0.0300273	-0.429585	RSV_InverseSimpsonMean	microbiome	NA	Protein (gm)	nutrients	dietary interview	2	1	1	> BY & Bonf.	microbiome	dietary interview	39177	1	Dietary Interview+Behavior	1
expo	DR2TPROT	RB_ObservedOTUsSD	-0.0126127	0.00330844	0.163313	0.674129	-3.81227	0.0265203	0.0265203	0	2	2	-7	-2	-0.0104536	0.0223861	-0.466969	0.646125	5.154e-05	0.0898185	7562	-0.0104536	0.646125	0.0223861	-0.466969	RB_ObservedOTUsSD	microbiome	NA	Protein (gm)	nutrients	dietary interview	2	1	1	> BY & Bonf.	microbiome	dietary interview	39177	1	Dietary Interview+Behavior	1
expo	DR2TPROT	RB_FaPhyloDivSD	-0.0316852	0.00345931	0.0692304	0.277684	-9.1594	0.0293182	0.0293182	0	2	2	-9	-2	-0.0293756	0.0212877	-1.37993	0.184508	0.000406993	0.0716852	7562	-0.0293756	0.184508	0.0212877	-1.37993	RB_FaPhyloDivSD	microbiome	NA	Protein (gm)	nutrients	dietary interview	2	1	1	> BY & Bonf.	microbiome	dietary interview	39177	1	Dietary Interview+Behavior	1
expo	DR2TPROT	RB_ShanWienDivSD	0.0273429	0.0140959	0.303023	0.335668	1.93978	0.577691	0.577691	0	2	2	9	2	0.0225782	0.0198663	1.13651	0.27065	0.00024043	0.0402111	7562	0.0225782	0.27065	0.0198663	1.13651	RB_ShanWienDivSD	microbiome	NA	Protein (gm)	nutrients	dietary interview	2	1	1	> BY & Bonf.	microbiome	dietary interview	39177	1	Dietary Interview+Behavior	1
expo	DR2TPROT	RB_InverseSimpsonSD	0.0223863	0.059056	0.769331	0.515422	0.379069	5.22965	5.22965	0.808782	2	2	9	2	0.0210662	0.0249571	0.844093	0.409696	0.000209306	0.0251715	7562	0.0210662	0.409696	0.0249571	0.844093	RB_InverseSimpsonSD	microbiome	NA	Protein (gm)	nutrients	dietary interview	2	1	1	> BY & Bonf.	microbiome	dietary interview	39177	1	Dietary Interview+Behavior	1
expo	DR2TPROT	RSV_ObservedOTUsSD	-0.0105163	0.00346887	0.202838	0.729291	-3.03163	0.0296531	0.0296531	0	2	2	-7	-2	-0.00801707	0.0226281	-0.354297	0.727233	3.0314e-05	0.0928697	7562	-0.00801707	0.727233	0.0226281	-0.354297	RSV_ObservedOTUsSD	microbiome	NA	Protein (gm)	nutrients	dietary interview	2	1	1	> BY & Bonf.	microbiome	dietary interview	39177	1	Dietary Interview+Behavior	1
expo	DR2TPROT	RSV_FaPhyloDivSD	0.00342676	0.0243896	0.911136	0.895769	0.140501	2.24973	2.24973	0.555502	2	2	-3	0	-0.00936519	0.0178087	-0.525876	0.605393	4.13661e-05	0.0428537	7562	-0.00936519	0.605393	0.0178087	-0.525876	RSV_FaPhyloDivSD	microbiome	NA	Protein (gm)	nutrients	dietary interview	2	1	1	> BY & Bonf.	microbiome	dietary interview	39177	1	Dietary Interview+Behavior	1
expo	DR2TPROT	RSV_ShanWienDivSD	0.00949464	0.00429275	0.27032	0.762275	2.21179	0.0478891	0.0478891	0	2	2	3	0	0.0075495	0.0224054	0.33695	0.740052	2.68812e-05	0.0548171	7562	0.0075495	0.740052	0.0224054	0.33695	RSV_ShanWienDivSD	microbiome	NA	Protein (gm)	nutrients	dietary interview	2	1	1	> BY & Bonf.	microbiome	dietary interview	39177	1	Dietary Interview+Behavior	1
expo	DR2TPROT	RSV_InverseSimpsonSD	0.0145567	0.0554093	0.836448	0.768047	0.262713	4.2683	4.2683	0.765715	2	2	7	2	0.00316966	0.0262948	0.120543	0.905388	4.73846e-06	0.0247977	7562	0.00316966	0.905388	0.0262948	0.120543	RSV_InverseSimpsonSD	microbiome	NA	Protein (gm)	nutrients	dietary interview	2	1	1	> BY & Bonf.	microbiome	dietary interview	39177	1	Dietary Interview+Behavior	1
expo	DR2TRET	RB_ObservedOTUsMean	-0.0369802	0.00872529	0.147509	0.102938	-4.23828	0.281807	0.281807	0	2	2	-9	-2	-0.0392534	0.0168896	-2.32412	0.0320232	0.00123878	0.0916806	7562	-0.0392534	0.0320232	0.0168896	-2.32412	RB_ObservedOTUsMean	microbiome	NA	Retinol (mcg)	nutrients	dietary interview	2	1	1	> BY & Bonf.	microbiome	dietary interview	39177	1	Dietary Interview+Behavior	1
expo	DR2TRET	RB_FaPhyloDivMean	-0.0356706	0.0086965	0.152238	0.0850647	-4.10172	0.334704	0.334704	0	2	2	-9	-2	-0.0377289	0.0157402	-2.39698	0.0275976	0.00114442	0.087197	7562	-0.0377289	0.0275976	0.0157402	-2.39698	RB_FaPhyloDivMean	microbiome	NA	Retinol (mcg)	nutrients	dietary interview	2	1	1	> BY & Bonf.	microbiome	dietary interview	39177	1	Dietary Interview+Behavior	1
expo	DR2TRET	RB_ShanWienDivMean	-0.0363438	0.0300973	0.440324	0.128286	-1.20754	2.90806	2.90806	0.656128	2	2	-9	-2	-0.0384698	0.0178325	-2.15729	0.044747	0.00118981	0.032175	7562	-0.0384698	0.044747	0.0178325	-2.15729	RB_ShanWienDivMean	microbiome	NA	Retinol (mcg)	nutrients	dietary interview	2	1	1	> BY & Bonf.	microbiome	dietary interview	39177	1	Dietary Interview+Behavior	1
expo	DR2TRET	RB_InverseSimpsonMean	-0.029109	0.028571	0.494062	0.0543868	-1.01883	4.63974	4.63974	0.784471	2	2	-9	-2	-0.0482436	0.015299	-3.15339	0.00549729	0.00187119	0.0136461	7562	-0.0482436	0.00549729	0.015299	-3.15339	RB_InverseSimpsonMean	microbiome	NA	Retinol (mcg)	nutrients	dietary interview	2	0.345317	1	> BY & Bonf.	microbiome	dietary interview	39177	1	Dietary Interview+Behavior	0.792998
expo	DR2TRET	RSV_ObservedOTUsMean	-0.0373281	0.00857072	0.143681	0.102137	-4.35531	0.268937	0.268937	0	2	2	-9	-2	-0.0393939	0.0169087	-2.3298	0.031656	0.00124766	0.0923639	7562	-0.0393939	0.031656	0.0169087	-2.3298	RSV_ObservedOTUsMean	microbiome	NA	Retinol (mcg)	nutrients	dietary interview	2	1	1	> BY & Bonf.	microbiome	dietary interview	39177	1	Dietary Interview+Behavior	0.99271
expo	DR2TRET	RSV_FaPhyloDivMean	-0.0327934	0.00088448	0.0171663	0.0944168	-37.0765	0.00412484	0.00412484	0	2	2	-9	-2	-0.0320762	0.0143155	-2.24066	0.0378992	0.000827188	0.080507	7562	-0.0320762	0.0378992	0.0143155	-2.24066	RSV_FaPhyloDivMean	microbiome	NA	Retinol (mcg)	nutrients	dietary interview	2	1	1	> BY & Bonf.	microbiome	dietary interview	39177	1	Dietary Interview+Behavior	1
expo	DR2TRET	RSV_ShanWienDivMean	-0.0365717	0.0303895	0.44139	0.12565	-1.20343	2.9726	2.9726	0.663594	2	2	-9	-2	-0.0384818	0.0178518	-2.15562	0.044895	0.00119056	0.0324969	7562	-0.0384818	0.044895	0.0178518	-2.15562	RSV_ShanWienDivMean	microbiome	NA	Retinol (mcg)	nutrients	dietary interview	2	1	1	> BY & Bonf.	microbiome	dietary interview	39177	1	Dietary Interview+Behavior	1
expo	DR2TRET	RSV_InverseSimpsonMean	-0.0299483	0.0297454	0.497836	0.0467114	-1.00682	5.05574	5.05574	0.802205	2	2	-9	-2	-0.049268	0.0152272	-3.23553	0.00458933	0.0019515	0.0138668	7562	-0.049268	0.00458933	0.0152272	-3.23553	RSV_InverseSimpsonMean	microbiome	NA	Retinol (mcg)	nutrients	dietary interview	2	0.300105	1	> BY & Bonf.	microbiome	dietary interview	39177	1	Dietary Interview+Behavior	0.827529
expo	DR2TRET	RB_ObservedOTUsSD	-0.0536973	0.00574401	0.0678414	0.0163013	-9.3484	0.145292	0.145292	0	2	2	-9	-2	-0.0510735	0.0157868	-3.23521	0.00459258	0.00209715	0.0881088	7562	-0.0510735	0.00459258	0.0157868	-3.23521	RB_ObservedOTUsSD	microbiome	NA	Retinol (mcg)	nutrients	dietary interview	2	0.300227	1	> BY & Bonf.	microbiome	dietary interview	39177	1	Dietary Interview+Behavior	0.367291
expo	DR2TRET	RB_FaPhyloDivSD	-0.0452046	0.00386362	0.0542797	0.0264924	-11.7001	0.0730505	0.0730505	0	2	2	-9	-2	-0.0437863	0.0140073	-3.12597	0.00583783	0.0015414	0.0709409	7562	-0.0437863	0.00583783	0.0140073	-3.12597	RB_FaPhyloDivSD	microbiome	NA	Retinol (mcg)	nutrients	dietary interview	2	0.361828	1	> BY & Bonf.	microbiome	dietary interview	39177	1	Dietary Interview+Behavior	0.451136
expo	DR2TRET	RB_ShanWienDivSD	-0.00926157	0.0101037	0.527666	0.7314	-0.916653	0.880673	0.880673	0	2	2	-9	-2	-0.00200369	0.0129669	-0.154523	0.878917	3.22776e-06	0.039929	7562	-0.00200369	0.878917	0.0129669	-0.154523	RB_ShanWienDivSD	microbiome	NA	Retinol (mcg)	nutrients	dietary interview	2	1	1	> BY & Bonf.	microbiome	dietary interview	39177	1	Dietary Interview+Behavior	1
expo	DR2TRET	RB_InverseSimpsonSD	0.0389764	0.0291957	0.409283	0.0070113	1.335	6.23768	6.23768	0.839684	2	2	9	2	0.0508662	0.0124789	4.07619	0.000708802	0.00208016	0.0240728	7562	0.0508662	0.000708802	0.0124789	4.07619	RB_InverseSimpsonSD	microbiome	NA	Retinol (mcg)	nutrients	dietary interview	2	0.0661759	1	> BY & Bonf.	microbiome	dietary interview	39177	1	Dietary Interview+Behavior	0.304263
expo	DR2TRET	RSV_ObservedOTUsSD	-0.056324	0.00819076	0.0919343	0.0139103	-6.87652	0.281501	0.281501	0	2	2	-9	-2	-0.0530132	0.0159045	-3.33323	0.00369956	0.00225947	0.0910665	7562	-0.0530132	0.00369956	0.0159045	-3.33323	RSV_ObservedOTUsSD	microbiome	NA	Retinol (mcg)	nutrients	dietary interview	2	0.252866	1	> BY & Bonf.	microbiome	dietary interview	39177	1	Dietary Interview+Behavior	0.276036
expo	DR2TRET	RSV_FaPhyloDivSD	-0.0312542	0.0240463	0.417488	0.0593095	-1.29975	3.57535	3.57535	0.720307	2	2	-9	-2	-0.034037	0.0120434	-2.8262	0.0111899	0.000931412	0.0428543	7562	-0.034037	0.0111899	0.0120434	-2.8262	RSV_FaPhyloDivSD	microbiome	NA	Retinol (mcg)	nutrients	dietary interview	2	0.601987	1	> BY & Bonf.	microbiome	dietary interview	39177	1	Dietary Interview+Behavior	1
expo	DR2TRET	RSV_ShanWienDivSD	-0.0316025	0.0210326	0.373836	0.214	-1.50255	1.83486	1.83486	0.454998	2	2	-9	-2	-0.0261091	0.0155003	-1.68442	0.10936	0.000548053	0.0541147	7562	-0.0261091	0.10936	0.0155003	-1.68442	RSV_ShanWienDivSD	microbiome	NA	Retinol (mcg)	nutrients	dietary interview	2	1	1	> BY & Bonf.	microbiome	dietary interview	39177	1	Dietary Interview+Behavior	1
expo	DR2TRET	RSV_InverseSimpsonSD	0.0420002	0.0320853	0.415304	0.0104498	1.30902	6.56694	6.56694	0.847722	2	2	9	2	0.046674	0.0126564	3.68777	0.00168391	0.00175142	0.0241154	7562	0.046674	0.00168391	0.0126564	3.68777	RSV_InverseSimpsonSD	microbiome	NA	Retinol (mcg)	nutrients	dietary interview	2	0.134844	1	> BY & Bonf.	microbiome	dietary interview	39177	1	Dietary Interview+Behavior	0.404847
expo	DR2TS040	RB_ObservedOTUsMean	-0.0361224	0.0171676	0.282444	0.111394	-2.1041	1.2851	1.2851	0.221853	2	2	-9	-2	-0.0317694	0.0160276	-1.98217	0.0629395	0.000816295	0.0915579	7562	-0.0317694	0.0629395	0.0160276	-1.98217	RB_ObservedOTUsMean	microbiome	NA	SFA 4:0 (Butanoic) (gm)	nutrients	dietary interview	2	1	1	> BY & Bonf.	microbiome	dietary interview	39177	1	Dietary Interview+Behavior	1
expo	DR2TS040	RB_FaPhyloDivMean	-0.0377578	0.0193788	0.301874	0.065652	-1.94841	2.3113	2.3113	0.567342	2	2	-9	-2	-0.0281683	0.0145148	-1.94066	0.0681263	0.000641725	0.0872934	7562	-0.0281683	0.0681263	0.0145148	-1.94066	RB_FaPhyloDivMean	microbiome	NA	SFA 4:0 (Butanoic) (gm)	nutrients	dietary interview	2	1	1	> BY & Bonf.	microbiome	dietary interview	39177	1	Dietary Interview+Behavior	1
expo	DR2TS040	RB_ShanWienDivMean	-0.0244649	0.00399944	0.10316	0.335652	-6.11708	0.0507287	0.0507287	0	2	2	-9	-2	-0.0227253	0.0180744	-1.25732	0.224708	0.000417683	0.0327501	7562	-0.0227253	0.224708	0.0180744	-1.25732	RB_ShanWienDivMean	microbiome	NA	SFA 4:0 (Butanoic) (gm)	nutrients	dietary interview	2	1	1	> BY & Bonf.	microbiome	dietary interview	39177	1	Dietary Interview+Behavior	1
expo	DR2TS040	RB_InverseSimpsonMean	-0.0227254	0.00415466	0.115116	0.368789	-5.46986	0.0565378	0.0565378	0	2	2	-9	-2	-0.0197839	0.0181515	-1.08993	0.29012	0.000316556	0.0142555	7562	-0.0197839	0.29012	0.0181515	-1.08993	RB_InverseSimpsonMean	microbiome	NA	SFA 4:0 (Butanoic) (gm)	nutrients	dietary interview	2	1	1	> BY & Bonf.	microbiome	dietary interview	39177	1	Dietary Interview+Behavior	1
expo	DR2TS040	RSV_ObservedOTUsMean	-0.0358453	0.0175644	0.290057	0.113584	-2.04079	1.34419	1.34419	0.25606	2	2	-9	-2	-0.0316475	0.0159787	-1.9806	0.0631281	0.000810039	0.0922495	7562	-0.0316475	0.0631281	0.0159787	-1.9806	RSV_ObservedOTUsMean	microbiome	NA	SFA 4:0 (Butanoic) (gm)	nutrients	dietary interview	2	1	1	> BY & Bonf.	microbiome	dietary interview	39177	1	Dietary Interview+Behavior	1
expo	DR2TS040	RSV_FaPhyloDivMean	-0.0328618	0.0236247	0.396809	0.111984	-1.39099	3.31127	3.31127	0.698001	2	2	-9	-2	-0.0238473	0.0143516	-1.66165	0.1139	0.000459945	0.0804815	7562	-0.0238473	0.1139	0.0143516	-1.66165	RSV_FaPhyloDivMean	microbiome	NA	SFA 4:0 (Butanoic) (gm)	nutrients	dietary interview	2	1	1	> BY & Bonf.	microbiome	dietary interview	39177	1	Dietary Interview+Behavior	1
expo	DR2TS040	RSV_ShanWienDivMean	-0.0250525	0.00348215	0.0879231	0.330721	-7.19455	0.0374408	0.0374408	0	2	2	-9	-2	-0.0233816	0.0183551	-1.27385	0.218921	0.000442159	0.0330448	7562	-0.0233816	0.218921	0.0183551	-1.27385	RSV_ShanWienDivMean	microbiome	NA	SFA 4:0 (Butanoic) (gm)	nutrients	dietary interview	2	1	1	> BY & Bonf.	microbiome	dietary interview	39177	1	Dietary Interview+Behavior	1
expo	DR2TS040	RSV_InverseSimpsonMean	-0.0249571	0.0030735	0.0780079	0.341917	-8.12007	0.0288716	0.0288716	0	2	2	-9	-2	-0.0221546	0.0191646	-1.15602	0.262789	0.000396967	0.0144353	7562	-0.0221546	0.262789	0.0191646	-1.15602	RSV_InverseSimpsonMean	microbiome	NA	SFA 4:0 (Butanoic) (gm)	nutrients	dietary interview	2	1	1	> BY & Bonf.	microbiome	dietary interview	39177	1	Dietary Interview+Behavior	1
expo	DR2TS040	RB_ObservedOTUsSD	-0.0512608	0.0323786	0.358648	0.0269379	-1.58317	3.97388	3.97388	0.748357	2	2	-9	-2	-0.0508439	0.0168669	-3.01443	0.00744796	0.00209077	0.0866933	7562	-0.0508439	0.00744796	0.0168669	-3.01443	RB_ObservedOTUsSD	microbiome	NA	SFA 4:0 (Butanoic) (gm)	nutrients	dietary interview	2	0.438681	1	> BY & Bonf.	microbiome	dietary interview	39177	1	Dietary Interview+Behavior	0.413226
expo	DR2TS040	RB_FaPhyloDivSD	-0.0481957	0.0309376	0.363301	0.0227751	-1.55784	4.62427	4.62427	0.783749	2	2	-9	-2	-0.0438304	0.0145187	-3.01889	0.007376	0.00155374	0.0696861	7562	-0.0438304	0.007376	0.0145187	-3.01889	RB_FaPhyloDivSD	microbiome	NA	SFA 4:0 (Butanoic) (gm)	nutrients	dietary interview	2	0.435098	1	> BY & Bonf.	microbiome	dietary interview	39177	1	Dietary Interview+Behavior	0.532003
expo	DR2TS040	RB_ShanWienDivSD	-0.00979722	0.00886163	0.468105	0.614535	-1.10558	0.333755	0.333755	0	2	2	-9	-2	-0.0119205	0.016737	-0.712222	0.485457	0.000114925	0.0396611	7562	-0.0119205	0.485457	0.016737	-0.712222	RB_ShanWienDivSD	microbiome	NA	SFA 4:0 (Butanoic) (gm)	nutrients	dietary interview	2	1	1	> BY & Bonf.	microbiome	dietary interview	39177	1	Dietary Interview+Behavior	1
expo	DR2TS040	RB_InverseSimpsonSD	0.0202646	0.00135653	0.0425522	0.394736	14.9386	0.0064769	0.0064769	0	2	2	9	2	0.0198785	0.0167178	1.18906	0.249867	0.000319591	0.0244731	7562	0.0198785	0.249867	0.0167178	1.18906	RB_InverseSimpsonSD	microbiome	NA	SFA 4:0 (Butanoic) (gm)	nutrients	dietary interview	2	1	1	> BY & Bonf.	microbiome	dietary interview	39177	1	Dietary Interview+Behavior	1
expo	DR2TS040	RSV_ObservedOTUsSD	-0.0572398	0.0309001	0.315131	0.0165771	-1.85241	3.55928	3.55928	0.719044	2	2	-9	-2	-0.0541377	0.0169368	-3.19645	0.00500134	0.00237044	0.0895629	7562	-0.0541377	0.00500134	0.0169368	-3.19645	RSV_ObservedOTUsSD	microbiome	NA	SFA 4:0 (Butanoic) (gm)	nutrients	dietary interview	2	0.320806	1	> BY & Bonf.	microbiome	dietary interview	39177	1	Dietary Interview+Behavior	0.330467
expo	DR2TS040	RSV_FaPhyloDivSD	-0.0343171	0.0356963	0.512539	0.045404	-0.961363	7.27479	7.27479	0.862539	2	2	-9	-2	-0.0360461	0.0139675	-2.58071	0.0188475	0.00105086	0.0422341	7562	-0.0360461	0.0188475	0.0139675	-2.58071	RSV_FaPhyloDivSD	microbiome	NA	SFA 4:0 (Butanoic) (gm)	nutrients	dietary interview	2	0.900196	1	> BY & Bonf.	microbiome	dietary interview	39177	1	Dietary Interview+Behavior	1
expo	DR2TS040	RSV_ShanWienDivSD	-0.0269251	0.0220114	0.436291	0.324283	-1.22323	1.21661	1.21661	0.178044	2	2	-9	-2	-0.0294274	0.0207504	-1.41816	0.173225	0.000700376	0.0541287	7562	-0.0294274	0.173225	0.0207504	-1.41816	RSV_ShanWienDivSD	microbiome	NA	SFA 4:0 (Butanoic) (gm)	nutrients	dietary interview	2	1	1	> BY & Bonf.	microbiome	dietary interview	39177	1	Dietary Interview+Behavior	1
expo	DR2TS040	RSV_InverseSimpsonSD	0.0130648	0.000736804	0.0358648	0.631623	17.7317	0.00148617	0.00148617	0	2	2	9	2	0.0128372	0.0194279	0.66076	0.517135	0.000133281	0.0244754	7562	0.0128372	0.517135	0.0194279	0.66076	RSV_InverseSimpsonSD	microbiome	NA	SFA 4:0 (Butanoic) (gm)	nutrients	dietary interview	2	1	1	> BY & Bonf.	microbiome	dietary interview	39177	1	Dietary Interview+Behavior	1
expo	DR2TS060	RB_ObservedOTUsMean	-0.025945	0.0191726	0.405149	0.259489	-1.35323	1.40971	1.40971	0.290633	2	2	-9	-2	-0.0249189	0.0167193	-1.49043	0.153427	0.000505954	0.0926267	7562	-0.0249189	0.153427	0.0167193	-1.49043	RB_ObservedOTUsMean	microbiome	NA	SFA 6:0 (Hexanoic) (gm)	nutrients	dietary interview	2	1	1	> BY & Bonf.	microbiome	dietary interview	39177	1	Dietary Interview+Behavior	1
expo	DR2TS060	RB_FaPhyloDivMean	-0.0294934	0.0200465	0.380042	0.258194	-1.47125	1.549	1.549	0.354422	2	2	-9	-2	-0.0213834	0.0176747	-1.20983	0.241993	0.000372569	0.088317	7562	-0.0213834	0.241993	0.0176747	-1.20983	RB_FaPhyloDivMean	microbiome	NA	SFA 6:0 (Hexanoic) (gm)	nutrients	dietary interview	2	1	1	> BY & Bonf.	microbiome	dietary interview	39177	1	Dietary Interview+Behavior	1
expo	DR2TS060	RB_ShanWienDivMean	-0.0131097	0.00548446	0.252245	0.591514	-2.39033	0.104505	0.104505	0	2	2	-9	-2	-0.0112899	0.0174164	-0.648232	0.525019	0.000103856	0.0333355	7562	-0.0112899	0.525019	0.0174164	-0.648232	RB_ShanWienDivMean	microbiome	NA	SFA 6:0 (Hexanoic) (gm)	nutrients	dietary interview	2	1	1	> BY & Bonf.	microbiome	dietary interview	39177	1	Dietary Interview+Behavior	1
expo	DR2TS060	RB_InverseSimpsonMean	-0.00549203	0.000184589	0.021389	0.819146	-29.7527	0.000118792	0.000118792	0	2	2	-9	-2	-0.00351389	0.0182194	-0.192865	0.849224	1.00608e-05	0.0145885	7562	-0.00351389	0.849224	0.0182194	-0.192865	RB_InverseSimpsonMean	microbiome	NA	SFA 6:0 (Hexanoic) (gm)	nutrients	dietary interview	2	1	1	> BY & Bonf.	microbiome	dietary interview	39177	1	Dietary Interview+Behavior	1
expo	DR2TS060	RSV_ObservedOTUsMean	-0.0261039	0.0198161	0.413367	0.252694	-1.31731	1.51983	1.51983	0.342032	2	2	-9	-2	-0.0253297	0.0166275	-1.52337	0.145043	0.000522776	0.0932983	7562	-0.0253297	0.145043	0.0166275	-1.52337	RSV_ObservedOTUsMean	microbiome	NA	SFA 6:0 (Hexanoic) (gm)	nutrients	dietary interview	2	1	1	> BY & Bonf.	microbiome	dietary interview	39177	1	Dietary Interview+Behavior	1
expo	DR2TS060	RSV_FaPhyloDivMean	-0.0275852	0.0219285	0.427584	0.243395	-1.25796	2.02493	2.02493	0.506155	2	2	-9	-2	-0.0219017	0.0162331	-1.3492	0.194	0.00039085	0.0811633	7562	-0.0219017	0.194	0.0162331	-1.3492	RSV_FaPhyloDivMean	microbiome	NA	SFA 6:0 (Hexanoic) (gm)	nutrients	dietary interview	2	1	1	> BY & Bonf.	microbiome	dietary interview	39177	1	Dietary Interview+Behavior	1
expo	DR2TS060	RSV_ShanWienDivMean	-0.0137417	0.00517403	0.229248	0.579086	-2.65591	0.0903933	0.0903933	0	2	2	-9	-2	-0.0120166	0.0176503	-0.680818	0.504652	0.000117657	0.0336384	7562	-0.0120166	0.504652	0.0176503	-0.680818	RSV_ShanWienDivMean	microbiome	NA	SFA 6:0 (Hexanoic) (gm)	nutrients	dietary interview	2	1	1	> BY & Bonf.	microbiome	dietary interview	39177	1	Dietary Interview+Behavior	1
expo	DR2TS060	RSV_InverseSimpsonMean	-0.00693752	0.00085362	0.0779405	0.779424	-8.12717	0.00234084	0.00234084	0	2	2	-9	-2	-0.00528038	0.0191742	-0.27539	0.786153	2.27187e-05	0.0147918	7562	-0.00528038	0.786153	0.0191742	-0.27539	RSV_InverseSimpsonMean	microbiome	NA	SFA 6:0 (Hexanoic) (gm)	nutrients	dietary interview	2	1	1	> BY & Bonf.	microbiome	dietary interview	39177	1	Dietary Interview+Behavior	1
expo	DR2TS060	RB_ObservedOTUsSD	-0.0391681	0.0266308	0.380136	0.059185	-1.47078	2.98869	2.98869	0.665406	2	2	-9	-2	-0.0437283	0.016531	-2.64523	0.0164537	0.00155804	0.0879795	7562	-0.0437283	0.0164537	0.016531	-2.64523	RB_ObservedOTUsSD	microbiome	NA	SFA 6:0 (Hexanoic) (gm)	nutrients	dietary interview	2	0.811231	1	> BY & Bonf.	microbiome	dietary interview	39177	1	Dietary Interview+Behavior	0.684662
expo	DR2TS060	RB_FaPhyloDivSD	-0.0518071	0.0259119	0.295249	0.0175369	-1.99936	3.64205	3.64205	0.725429	2	2	-9	-2	-0.0404773	0.0149392	-2.70947	0.0143598	0.00133499	0.070612	7562	-0.0404773	0.0143598	0.0149392	-2.70947	RB_FaPhyloDivSD	microbiome	NA	SFA 6:0 (Hexanoic) (gm)	nutrients	dietary interview	2	0.728482	1	> BY & Bonf.	microbiome	dietary interview	39177	1	Dietary Interview+Behavior	0.757844
expo	DR2TS060	RB_ShanWienDivSD	-0.00730497	0.0072146	0.496038	0.672395	-1.01253	0.255371	0.255371	0	2	2	-9	-2	-0.00963038	0.0163634	-0.588533	0.563487	7.55685e-05	0.0398233	7562	-0.00963038	0.563487	0.0163634	-0.588533	RB_ShanWienDivSD	microbiome	NA	SFA 6:0 (Hexanoic) (gm)	nutrients	dietary interview	2	1	1	> BY & Bonf.	microbiome	dietary interview	39177	1	Dietary Interview+Behavior	1
expo	DR2TS060	RB_InverseSimpsonSD	0.00352332	0.00477863	0.595538	0.846153	0.737306	0.103239	0.103239	0	2	2	9	2	0.00406519	0.0155703	0.261086	0.79699	1.34653e-05	0.0248477	7562	0.00406519	0.79699	0.0155703	0.261086	RB_InverseSimpsonSD	microbiome	NA	SFA 6:0 (Hexanoic) (gm)	nutrients	dietary interview	2	1	1	> BY & Bonf.	microbiome	dietary interview	39177	1	Dietary Interview+Behavior	1
expo	DR2TS060	RSV_ObservedOTUsSD	-0.0449907	0.0241056	0.313134	0.0330377	-1.8664	2.47685	2.47685	0.596261	2	2	-9	-2	-0.0476562	0.0162165	-2.93875	0.00877809	0.00185051	0.0908631	7562	-0.0476562	0.00877809	0.0162165	-2.93875	RSV_ObservedOTUsSD	microbiome	NA	SFA 6:0 (Hexanoic) (gm)	nutrients	dietary interview	2	0.498403	1	> BY & Bonf.	microbiome	dietary interview	39177	1	Dietary Interview+Behavior	0.472938
expo	DR2TS060	RSV_FaPhyloDivSD	-0.0423469	0.0239604	0.327797	0.0176993	-1.76737	3.23722	3.23722	0.691093	2	2	-9	-2	-0.0442567	0.0136849	-3.23398	0.00460505	0.00159593	0.0424326	7562	-0.0442567	0.00460505	0.0136849	-3.23398	RSV_FaPhyloDivSD	microbiome	NA	SFA 6:0 (Hexanoic) (gm)	nutrients	dietary interview	2	0.300977	1	> BY & Bonf.	microbiome	dietary interview	39177	1	Dietary Interview+Behavior	0.586138
expo	DR2TS060	RSV_ShanWienDivSD	-0.042539	0.0242899	0.330295	0.109024	-1.7513	1.70033	1.70033	0.411879	2	2	-9	-2	-0.0427959	0.0195233	-2.19204	0.0417655	0.0014923	0.0542326	7562	-0.0427959	0.0417655	0.0195233	-2.19204	RSV_ShanWienDivSD	microbiome	NA	SFA 6:0 (Hexanoic) (gm)	nutrients	dietary interview	2	1	1	> BY & Bonf.	microbiome	dietary interview	39177	1	Dietary Interview+Behavior	1
expo	DR2TS060	RSV_InverseSimpsonSD	-0.00496114	0.00788787	0.642576	0.839286	-0.628958	0.211769	0.211769	0	2	2	1	0	-0.00497852	0.0176411	-0.282212	0.781	2.01955e-05	0.0248275	7562	-0.00497852	0.781	0.0176411	-0.282212	RSV_InverseSimpsonSD	microbiome	NA	SFA 6:0 (Hexanoic) (gm)	nutrients	dietary interview	2	1	1	> BY & Bonf.	microbiome	dietary interview	39177	1	Dietary Interview+Behavior	1
expo	DR2TS080	RB_ObservedOTUsMean	-0.0356095	0.0187131	0.308025	0.169971	-1.90292	0.988852	0.988852	0	2	2	-9	-2	-0.0362029	0.0190861	-1.89682	0.0740166	0.00102804	0.0915044	7562	-0.0362029	0.0740166	0.0190861	-1.89682	RB_ObservedOTUsMean	microbiome	NA	SFA 8:0 (Octanoic) (gm)	nutrients	dietary interview	2	1	1	> BY & Bonf.	microbiome	dietary interview	39177	1	Dietary Interview+Behavior	1
expo	DR2TS080	RB_FaPhyloDivMean	-0.0358165	0.0212373	0.34073	0.155636	-1.68649	1.42934	1.42934	0.300377	2	2	-9	-2	-0.0335408	0.0181142	-1.85163	0.0805548	0.00088241	0.0872199	7562	-0.0335408	0.0805548	0.0181142	-1.85163	RB_FaPhyloDivMean	microbiome	NA	SFA 8:0 (Octanoic) (gm)	nutrients	dietary interview	2	1	1	> BY & Bonf.	microbiome	dietary interview	39177	1	Dietary Interview+Behavior	1
expo	DR2TS080	RB_ShanWienDivMean	-0.0256696	0.000767514	0.0190291	0.403157	-33.4452	0.0012508	0.0012508	0	2	2	-9	-2	-0.0239801	0.021738	-1.10314	0.284497	0.000451052	0.0328535	7562	-0.0239801	0.284497	0.021738	-1.10314	RB_ShanWienDivMean	microbiome	NA	SFA 8:0 (Octanoic) (gm)	nutrients	dietary interview	2	1	1	> BY & Bonf.	microbiome	dietary interview	39177	1	Dietary Interview+Behavior	1
expo	DR2TS080	RB_InverseSimpsonMean	-0.0100483	0.00406995	0.244998	0.71244	-2.4689	0.0399312	0.0399312	0	2	2	-9	-2	-0.0100055	0.0227914	-0.439002	0.665885	7.85231e-05	0.0144966	7562	-0.0100055	0.665885	0.0227914	-0.439002	RB_InverseSimpsonMean	microbiome	NA	SFA 8:0 (Octanoic) (gm)	nutrients	dietary interview	2	1	1	> BY & Bonf.	microbiome	dietary interview	39177	1	Dietary Interview+Behavior	1
expo	DR2TS080	RSV_ObservedOTUsMean	-0.0360554	0.0188709	0.306966	0.161103	-1.91063	1.02051	1.02051	0.020101	2	2	-9	-2	-0.0368166	0.018955	-1.94231	0.067913	0.00106319	0.0921587	7562	-0.0368166	0.067913	0.018955	-1.94231	RSV_ObservedOTUsMean	microbiome	NA	SFA 8:0 (Octanoic) (gm)	nutrients	dietary interview	2	1	1	> BY & Bonf.	microbiome	dietary interview	39177	1	Dietary Interview+Behavior	1
expo	DR2TS080	RSV_FaPhyloDivMean	-0.0333136	0.0205029	0.351225	0.120709	-1.62482	1.67042	1.67042	0.401349	2	2	-9	-2	-0.0343114	0.0162139	-2.11617	0.0485259	0.000923422	0.0801365	7562	-0.0343114	0.0485259	0.0162139	-2.11617	RSV_FaPhyloDivMean	microbiome	NA	SFA 8:0 (Octanoic) (gm)	nutrients	dietary interview	2	1	1	> BY & Bonf.	microbiome	dietary interview	39177	1	Dietary Interview+Behavior	1
expo	DR2TS080	RSV_ShanWienDivMean	-0.0261885	0.000445243	0.0108224	0.393724	-58.8185	0.000420777	0.000420777	0	2	2	-9	-2	-0.0245572	0.0217382	-1.12968	0.273441	0.000473022	0.0331512	7562	-0.0245572	0.273441	0.0217382	-1.12968	RSV_ShanWienDivMean	microbiome	NA	SFA 8:0 (Octanoic) (gm)	nutrients	dietary interview	2	1	1	> BY & Bonf.	microbiome	dietary interview	39177	1	Dietary Interview+Behavior	1
expo	DR2TS080	RSV_InverseSimpsonMean	-0.0110548	0.0037286	0.207094	0.688369	-2.96485	0.0334696	0.0334696	0	2	2	-9	-2	-0.0108463	0.0227891	-0.475941	0.639842	9.22751e-05	0.0147095	7562	-0.0108463	0.639842	0.0227891	-0.475941	RSV_InverseSimpsonMean	microbiome	NA	SFA 8:0 (Octanoic) (gm)	nutrients	dietary interview	2	1	1	> BY & Bonf.	microbiome	dietary interview	39177	1	Dietary Interview+Behavior	1
expo	DR2TS080	RB_ObservedOTUsSD	-0.0491064	0.0355349	0.398784	0.049023	-1.38192	4.19174	4.19174	0.761435	2	2	-9	-2	-0.0472234	0.0180984	-2.60926	0.0177504	0.00174919	0.0869126	7562	-0.0472234	0.0177504	0.0180984	-2.60926	RB_ObservedOTUsSD	microbiome	NA	SFA 8:0 (Octanoic) (gm)	nutrients	dietary interview	2	0.86026	1	> BY & Bonf.	microbiome	dietary interview	39177	1	Dietary Interview+Behavior	0.711261
expo	DR2TS080	RB_FaPhyloDivSD	-0.0427669	0.0382088	0.464203	0.0213658	-1.11929	9.22732	9.22732	0.891626	2	2	-9	-2	-0.0375894	0.0130115	-2.88893	0.00977636	0.00110829	0.0699533	7562	-0.0375894	0.00977636	0.0130115	-2.88893	RB_FaPhyloDivSD	microbiome	NA	SFA 8:0 (Octanoic) (gm)	nutrients	dietary interview	2	0.542442	1	> BY & Bonf.	microbiome	dietary interview	39177	1	Dietary Interview+Behavior	0.641029
expo	DR2TS080	RB_ShanWienDivSD	-0.0215179	0.00676113	0.193813	0.254187	-3.18259	0.234272	0.234272	0	2	2	-9	-2	-0.0242777	0.0165651	-1.4656	0.160009	0.000462316	0.039378	7562	-0.0242777	0.160009	0.0165651	-1.4656	RB_ShanWienDivSD	microbiome	NA	SFA 8:0 (Octanoic) (gm)	nutrients	dietary interview	2	1	1	> BY & Bonf.	microbiome	dietary interview	39177	1	Dietary Interview+Behavior	1
expo	DR2TS080	RB_InverseSimpsonSD	0.000166979	0.0075033	0.985835	0.977575	0.022254	0.210318	0.210318	0	2	2	9	2	0.000358638	0.0166869	0.0214921	0.98309	1.00887e-07	0.0249245	7562	0.000358638	0.98309	0.0166869	0.0214921	RB_InverseSimpsonSD	microbiome	NA	SFA 8:0 (Octanoic) (gm)	nutrients	dietary interview	2	1	1	> BY & Bonf.	microbiome	dietary interview	39177	1	Dietary Interview+Behavior	1
expo	DR2TS080	RSV_ObservedOTUsSD	-0.0530013	0.0326877	0.351817	0.0402338	-1.62144	3.44951	3.44951	0.710104	2	2	-9	-2	-0.0487874	0.0183069	-2.66498	0.0157809	0.00186698	0.0898568	7562	-0.0487874	0.0157809	0.0183069	-2.66498	RSV_ObservedOTUsSD	microbiome	NA	SFA 8:0 (Octanoic) (gm)	nutrients	dietary interview	2	0.784918	1	> BY & Bonf.	microbiome	dietary interview	39177	1	Dietary Interview+Behavior	0.656663
expo	DR2TS080	RSV_FaPhyloDivSD	-0.0438527	0.0258238	0.338809	0.0105236	-1.69815	4.2136	4.2136	0.762674	2	2	-9	-2	-0.0432804	0.0125793	-3.4406	0.0029169	0.00146928	0.0419875	7562	-0.0432804	0.0029169	0.0125793	-3.4406	RSV_FaPhyloDivSD	microbiome	NA	SFA 8:0 (Octanoic) (gm)	nutrients	dietary interview	2	0.209015	1	> BY & Bonf.	microbiome	dietary interview	39177	1	Dietary Interview+Behavior	0.394473
expo	DR2TS080	RSV_ShanWienDivSD	-0.0412495	0.0243942	0.339992	0.083058	-1.69096	2.05529	2.05529	0.513451	2	2	-9	-2	-0.0423504	0.0176963	-2.39318	0.0278135	0.00140682	0.0537901	7562	-0.0423504	0.0278135	0.0176963	-2.39318	RSV_ShanWienDivSD	microbiome	NA	SFA 8:0 (Octanoic) (gm)	nutrients	dietary interview	2	1	1	> BY & Bonf.	microbiome	dietary interview	39177	1	Dietary Interview+Behavior	1
expo	DR2TS080	RSV_InverseSimpsonSD	-0.00276092	0.00532948	0.695709	0.920648	-0.518046	0.0873121	0.0873121	0	2	2	1	0	-0.00268058	0.018254	-0.146849	0.884884	5.63615e-06	0.0248022	7562	-0.00268058	0.884884	0.018254	-0.146849	RSV_InverseSimpsonSD	microbiome	NA	SFA 8:0 (Octanoic) (gm)	nutrients	dietary interview	2	1	1	> BY & Bonf.	microbiome	dietary interview	39177	1	Dietary Interview+Behavior	1
expo	DR2TS100	RB_ObservedOTUsMean	-0.0278889	0.0195701	0.389533	0.287753	-1.42508	1.09406	1.09406	0.085972	2	2	-9	-2	-0.0275504	0.0189703	-1.45229	0.163631	0.000580213	0.0912981	7562	-0.0275504	0.163631	0.0189703	-1.45229	RB_ObservedOTUsMean	microbiome	NA	SFA 10:0 (Decanoic) (gm)	nutrients	dietary interview	2	1	1	> BY & Bonf.	microbiome	dietary interview	39177	1	Dietary Interview+Behavior	1
expo	DR2TS100	RB_FaPhyloDivMean	-0.0280603	0.0220016	0.423327	0.280975	-1.27537	1.51561	1.51561	0.340201	2	2	-9	-2	-0.0246886	0.01827	-1.35132	0.193334	0.000465937	0.0870661	7562	-0.0246886	0.193334	0.01827	-1.35132	RB_FaPhyloDivMean	microbiome	NA	SFA 10:0 (Decanoic) (gm)	nutrients	dietary interview	2	1	1	> BY & Bonf.	microbiome	dietary interview	39177	1	Dietary Interview+Behavior	1
expo	DR2TS100	RB_ShanWienDivMean	-0.0169327	0.0050216	0.183537	0.561574	-3.37197	0.0597544	0.0597544	0	2	2	-9	-2	-0.0161414	0.0208073	-0.775757	0.447966	0.000199167	0.0329055	7562	-0.0161414	0.447966	0.0208073	-0.775757	RB_ShanWienDivMean	microbiome	NA	SFA 10:0 (Decanoic) (gm)	nutrients	dietary interview	2	1	1	> BY & Bonf.	microbiome	dietary interview	39177	1	Dietary Interview+Behavior	1
expo	DR2TS100	RB_InverseSimpsonMean	-0.00700534	0.00204243	0.180602	0.788657	-3.42991	0.0114196	0.0114196	0	2	2	-9	-2	-0.00721762	0.0215321	-0.335203	0.741347	3.98219e-05	0.0145147	7562	-0.00721762	0.741347	0.0215321	-0.335203	RB_InverseSimpsonMean	microbiome	NA	SFA 10:0 (Decanoic) (gm)	nutrients	dietary interview	2	1	1	> BY & Bonf.	microbiome	dietary interview	39177	1	Dietary Interview+Behavior	1
expo	DR2TS100	RSV_ObservedOTUsMean	-0.0280635	0.0198844	0.39244	0.28142	-1.41133	1.14117	1.14117	0.123705	2	2	-9	-2	-0.0278447	0.0188653	-1.47597	0.157231	0.000592677	0.091962	7562	-0.0278447	0.157231	0.0188653	-1.47597	RSV_ObservedOTUsMean	microbiome	NA	SFA 10:0 (Decanoic) (gm)	nutrients	dietary interview	2	1	1	> BY & Bonf.	microbiome	dietary interview	39177	1	Dietary Interview+Behavior	1
expo	DR2TS100	RSV_FaPhyloDivMean	-0.0250594	0.023874	0.484581	0.254397	-1.04965	2.17667	2.17667	0.540582	2	2	-9	-2	-0.0247105	0.0164819	-1.49925	0.151144	0.000466765	0.0800103	7562	-0.0247105	0.151144	0.0164819	-1.49925	RSV_FaPhyloDivMean	microbiome	NA	SFA 10:0 (Decanoic) (gm)	nutrients	dietary interview	2	1	1	> BY & Bonf.	microbiome	dietary interview	39177	1	Dietary Interview+Behavior	1
expo	DR2TS100	RSV_ShanWienDivMean	-0.0175762	0.00450635	0.159781	0.549712	-3.90032	0.0474253	0.0474253	0	2	2	-9	-2	-0.0168618	0.0209648	-0.804294	0.431722	0.000217341	0.0331958	7562	-0.0168618	0.431722	0.0209648	-0.804294	RSV_ShanWienDivMean	microbiome	NA	SFA 10:0 (Decanoic) (gm)	nutrients	dietary interview	2	1	1	> BY & Bonf.	microbiome	dietary interview	39177	1	Dietary Interview+Behavior	1
expo	DR2TS100	RSV_InverseSimpsonMean	-0.0083573	0.00237946	0.176583	0.753761	-3.51227	0.0148901	0.0148901	0	2	2	-9	-2	-0.00878846	0.0221587	-0.396614	0.696315	5.90417e-05	0.0147166	7562	-0.00878846	0.696315	0.0221587	-0.396614	RSV_InverseSimpsonMean	microbiome	NA	SFA 10:0 (Decanoic) (gm)	nutrients	dietary interview	2	1	1	> BY & Bonf.	microbiome	dietary interview	39177	1	Dietary Interview+Behavior	1
expo	DR2TS100	RB_ObservedOTUsSD	-0.047205	0.0301003	0.361374	0.0494088	-1.56826	3.51141	3.51141	0.715214	2	2	-9	-2	-0.0420569	0.0166514	-2.52572	0.0211448	0.00135209	0.086359	7562	-0.0420569	0.0211448	0.0166514	-2.52572	RB_ObservedOTUsSD	microbiome	NA	SFA 10:0 (Decanoic) (gm)	nutrients	dietary interview	2	0.981653	1	> BY & Bonf.	microbiome	dietary interview	39177	1	Dietary Interview+Behavior	0.775471
expo	DR2TS100	RB_FaPhyloDivSD	-0.0446567	0.0253725	0.328932	0.011176	-1.76004	4.74923	4.74923	0.78944	2	2	-9	-2	-0.0378786	0.0118428	-3.19844	0.0049795	0.00109679	0.0693009	7562	-0.0378786	0.0049795	0.0118428	-3.19844	RB_FaPhyloDivSD	microbiome	NA	SFA 10:0 (Decanoic) (gm)	nutrients	dietary interview	2	0.319742	1	> BY & Bonf.	microbiome	dietary interview	39177	1	Dietary Interview+Behavior	0.414407
expo	DR2TS100	RB_ShanWienDivSD	-0.0131079	0.0024945	0.11972	0.580078	-5.25473	0.0215439	0.0215439	0	2	2	-9	-2	-0.0134434	0.0176253	-0.762731	0.455504	0.00013815	0.0394362	7562	-0.0134434	0.455504	0.0176253	-0.762731	RB_ShanWienDivSD	microbiome	NA	SFA 10:0 (Decanoic) (gm)	nutrients	dietary interview	2	1	1	> BY & Bonf.	microbiome	dietary interview	39177	1	Dietary Interview+Behavior	1
expo	DR2TS100	RB_InverseSimpsonSD	0.00743502	0.00291499	0.23787	0.724118	2.55061	0.0376655	0.0376655	0	2	2	9	2	0.00742359	0.0151781	0.489098	0.630679	4.21271e-05	0.0248169	7562	0.00742359	0.630679	0.0151781	0.489098	RB_InverseSimpsonSD	microbiome	NA	SFA 10:0 (Decanoic) (gm)	nutrients	dietary interview	2	1	1	> BY & Bonf.	microbiome	dietary interview	39177	1	Dietary Interview+Behavior	1
expo	DR2TS100	RSV_ObservedOTUsSD	-0.0513801	0.028187	0.319434	0.0358932	-1.82283	3.01193	3.01193	0.667988	2	2	-9	-2	-0.0450245	0.0168426	-2.67325	0.015507	0.00154964	0.0891958	7562	-0.0450245	0.015507	0.0168426	-2.67325	RSV_ObservedOTUsSD	microbiome	NA	SFA 10:0 (Decanoic) (gm)	nutrients	dietary interview	2	0.773923	1	> BY & Bonf.	microbiome	dietary interview	39177	1	Dietary Interview+Behavior	0.656663
expo	DR2TS100	RSV_FaPhyloDivSD	-0.0437795	0.0311948	0.394128	0.00306915	-1.40342	8.06416	8.06416	0.875995	2	2	-9	-2	-0.0430924	0.0113175	-3.8076	0.00128936	0.0014195	0.0415876	7562	-0.0430924	0.00128936	0.0113175	-3.8076	RSV_FaPhyloDivSD	microbiome	NA	SFA 10:0 (Decanoic) (gm)	nutrients	dietary interview	2	0.108529	1	> BY & Bonf.	microbiome	dietary interview	39177	1	Dietary Interview+Behavior	0.27899
expo	DR2TS100	RSV_ShanWienDivSD	-0.0304697	0.0244408	0.430382	0.213214	-1.24667	1.88834	1.88834	0.470435	2	2	-9	-2	-0.0322199	0.0182799	-1.76258	0.0949417	0.000793566	0.0536801	7562	-0.0322199	0.0949417	0.0182799	-1.76258	RSV_ShanWienDivSD	microbiome	NA	SFA 10:0 (Decanoic) (gm)	nutrients	dietary interview	2	1	1	> BY & Bonf.	microbiome	dietary interview	39177	1	Dietary Interview+Behavior	1
expo	DR2TS100	RSV_InverseSimpsonSD	0.000381626	0.00367225	0.934078	0.992486	0.103922	0.0384563	0.0384563	0	2	2	9	2	0.000501943	0.0188841	0.0265802	0.979087	1.92594e-07	0.0247585	7562	0.000501943	0.979087	0.0188841	0.0265802	RSV_InverseSimpsonSD	microbiome	NA	SFA 10:0 (Decanoic) (gm)	nutrients	dietary interview	2	1	1	> BY & Bonf.	microbiome	dietary interview	39177	1	Dietary Interview+Behavior	1
expo	DR2TS120	RB_ObservedOTUsMean	-0.0422335	0.0205285	0.288034	0.0917829	-2.05731	1.34961	1.34961	0.259045	2	2	-9	-2	-0.0424943	0.0174942	-2.42905	0.0258361	0.00138374	0.0901045	7562	-0.0424943	0.0258361	0.0174942	-2.42905	RB_ObservedOTUsMean	microbiome	NA	SFA 12:0 (Dodecanoic) (gm)	nutrients	dietary interview	2	1	1	> BY & Bonf.	microbiome	dietary interview	39177	1	Dietary Interview+Behavior	0.887364
expo	DR2TS120	RB_FaPhyloDivMean	-0.0426678	0.0243344	0.329968	0.0861914	-1.75339	2.03124	2.03124	0.507689	2	2	-9	-2	-0.0398797	0.0170485	-2.33919	0.0310569	0.0012187	0.0859061	7562	-0.0398797	0.0310569	0.0170485	-2.33919	RB_FaPhyloDivMean	microbiome	NA	SFA 12:0 (Dodecanoic) (gm)	nutrients	dietary interview	2	1	1	> BY & Bonf.	microbiome	dietary interview	39177	1	Dietary Interview+Behavior	1
expo	DR2TS120	RB_ShanWienDivMean	-0.0211686	0.00338129	0.100836	0.435465	-6.2605	0.0319616	0.0319616	0	2	2	-9	-2	-0.0207743	0.0191426	-1.08524	0.292137	0.000330709	0.0325134	7562	-0.0207743	0.292137	0.0191426	-1.08524	RB_ShanWienDivMean	microbiome	NA	SFA 12:0 (Dodecanoic) (gm)	nutrients	dietary interview	2	1	1	> BY & Bonf.	microbiome	dietary interview	39177	1	Dietary Interview+Behavior	1
expo	DR2TS120	RB_InverseSimpsonMean	0.000789091	0.00307901	0.840284	0.995718	0.256281	0.033216	0.033216	0	2	2	-7	0	-0.000773913	0.019254	-0.0401948	0.96838	4.58964e-07	0.0145741	7562	-0.000773913	0.96838	0.019254	-0.0401948	RB_InverseSimpsonMean	microbiome	NA	SFA 12:0 (Dodecanoic) (gm)	nutrients	dietary interview	2	1	1	> BY & Bonf.	microbiome	dietary interview	39177	1	Dietary Interview+Behavior	1
expo	DR2TS120	RSV_ObservedOTUsMean	-0.0425885	0.0204584	0.285094	0.0862518	-2.08171	1.36088	1.36088	0.265183	2	2	-9	-2	-0.0429976	0.0173569	-2.47726	0.0233862	0.00141672	0.0907526	7562	-0.0429976	0.0233862	0.0173569	-2.47726	RSV_ObservedOTUsMean	microbiome	NA	SFA 12:0 (Dodecanoic) (gm)	nutrients	dietary interview	2	1	1	> BY & Bonf.	microbiome	dietary interview	39177	1	Dietary Interview+Behavior	0.839838
expo	DR2TS120	RSV_FaPhyloDivMean	-0.0468145	0.0229888	0.290599	0.0432409	-2.03641	2.0228	2.0228	0.505635	2	2	-9	-2	-0.0445379	0.0160116	-2.7816	0.0123123	0.00152004	0.0787578	7562	-0.0445379	0.0123123	0.0160116	-2.7816	RSV_FaPhyloDivMean	microbiome	NA	SFA 12:0 (Dodecanoic) (gm)	nutrients	dietary interview	2	0.648577	1	> BY & Bonf.	microbiome	dietary interview	39177	1	Dietary Interview+Behavior	0.803655
expo	DR2TS120	RSV_ShanWienDivMean	-0.0222237	0.00233399	0.0666154	0.41357	-9.52174	0.0150884	0.0150884	0	2	2	-9	-2	-0.0220335	0.0192676	-1.14355	0.267791	0.000372015	0.0327785	7562	-0.0220335	0.267791	0.0192676	-1.14355	RSV_ShanWienDivMean	microbiome	NA	SFA 12:0 (Dodecanoic) (gm)	nutrients	dietary interview	2	1	1	> BY & Bonf.	microbiome	dietary interview	39177	1	Dietary Interview+Behavior	1
expo	DR2TS120	RSV_InverseSimpsonMean	-0.000972846	0.0045021	0.864518	0.932535	-0.216087	0.0693331	0.0693331	0	2	2	-9	-2	-0.00364554	0.020195	-0.180517	0.858763	1.0184e-05	0.0147519	7562	-0.00364554	0.858763	0.020195	-0.180517	RSV_InverseSimpsonMean	microbiome	NA	SFA 12:0 (Dodecanoic) (gm)	nutrients	dietary interview	2	1	1	> BY & Bonf.	microbiome	dietary interview	39177	1	Dietary Interview+Behavior	1
expo	DR2TS120	RB_ObservedOTUsSD	-0.0586117	0.0328744	0.325416	0.0168277	-1.7829	4.27294	4.27294	0.765969	2	2	-9	-2	-0.0514376	0.0161335	-3.18825	0.00509234	0.00202748	0.0858416	7562	-0.0514376	0.00509234	0.0161335	-3.18825	RB_ObservedOTUsSD	microbiome	NA	SFA 12:0 (Dodecanoic) (gm)	nutrients	dietary interview	2	0.32511	1	> BY & Bonf.	microbiome	dietary interview	39177	1	Dietary Interview+Behavior	0.367291
expo	DR2TS120	RB_FaPhyloDivSD	-0.0564963	0.0344624	0.348699	0.00708002	-1.63936	6.98979	6.98979	0.856934	2	2	-9	-2	-0.0442846	0.0135196	-3.27559	0.00420157	0.0015028	0.0691861	7562	-0.0442846	0.00420157	0.0135196	-3.27559	RB_FaPhyloDivSD	microbiome	NA	SFA 12:0 (Dodecanoic) (gm)	nutrients	dietary interview	2	0.279762	1	> BY & Bonf.	microbiome	dietary interview	39177	1	Dietary Interview+Behavior	0.363652
expo	DR2TS120	RB_ShanWienDivSD	-0.0251725	0.00919851	0.223036	0.263119	-2.73658	0.304921	0.304921	0	2	2	-9	-2	-0.0288291	0.0177648	-1.62283	0.12201	0.00063688	0.0388995	7562	-0.0288291	0.12201	0.0177648	-1.62283	RB_ShanWienDivSD	microbiome	NA	SFA 12:0 (Dodecanoic) (gm)	nutrients	dietary interview	2	1	1	> BY & Bonf.	microbiome	dietary interview	39177	1	Dietary Interview+Behavior	1
expo	DR2TS120	RB_InverseSimpsonSD	-0.00528618	0.00419692	0.427194	0.80584	-1.25954	0.0876069	0.0876069	0	2	2	-1	0	-0.00444685	0.0142466	-0.312133	0.758526	1.5153e-05	0.0250024	7562	-0.00444685	0.758526	0.0142466	-0.312133	RB_InverseSimpsonSD	microbiome	NA	SFA 12:0 (Dodecanoic) (gm)	nutrients	dietary interview	2	1	1	> BY & Bonf.	microbiome	dietary interview	39177	1	Dietary Interview+Behavior	1
expo	DR2TS120	RSV_ObservedOTUsSD	-0.0610085	0.0316642	0.304777	0.0116231	-1.92673	4.13917	4.13917	0.758406	2	2	-9	-2	-0.0527677	0.015997	-3.2986	0.00399362	0.00213368	0.0887578	7562	-0.0527677	0.00399362	0.015997	-3.2986	RSV_ObservedOTUsSD	microbiome	NA	SFA 12:0 (Dodecanoic) (gm)	nutrients	dietary interview	2	0.26888	1	> BY & Bonf.	microbiome	dietary interview	39177	1	Dietary Interview+Behavior	0.288045
expo	DR2TS120	RSV_FaPhyloDivSD	-0.0720996	0.0247807	0.210755	0.00234125	-2.9095	2.59685	2.59685	0.614918	2	2	-9	-2	-0.0584603	0.0168824	-3.4628	0.00277677	0.00261889	0.0414786	7562	-0.0584603	0.00277677	0.0168824	-3.4628	RSV_FaPhyloDivSD	microbiome	NA	SFA 12:0 (Dodecanoic) (gm)	nutrients	dietary interview	2	0.201017	1	> BY & Bonf.	microbiome	dietary interview	39177	1	Dietary Interview+Behavior	0.394473
expo	DR2TS120	RSV_ShanWienDivSD	-0.0445195	0.010576	0.148482	0.0237421	-4.20949	0.594	0.594	0	2	2	-9	-2	-0.0439823	0.0140813	-3.12345	0.00587014	0.00148235	0.0529912	7562	-0.0439823	0.00587014	0.0140813	-3.12345	RSV_ShanWienDivSD	microbiome	NA	SFA 12:0 (Dodecanoic) (gm)	nutrients	dietary interview	2	0.363372	1	> BY & Bonf.	microbiome	dietary interview	39177	1	Dietary Interview+Behavior	1
expo	DR2TS120	RSV_InverseSimpsonSD	-0.00536273	0.00230641	0.258574	0.793189	-2.32514	0.0235407	0.0235407	0	2	2	-1	0	-0.00501747	0.0152284	-0.329481	0.745595	1.92914e-05	0.0248406	7562	-0.00501747	0.745595	0.0152284	-0.329481	RSV_InverseSimpsonSD	microbiome	NA	SFA 12:0 (Dodecanoic) (gm)	nutrients	dietary interview	2	1	1	> BY & Bonf.	microbiome	dietary interview	39177	1	Dietary Interview+Behavior	1
expo	DR2TS140	RB_ObservedOTUsMean	-0.0337713	0.00576491	0.107636	0.221857	-5.85808	0.0859817	0.0859817	0	2	2	-9	-2	-0.0340766	0.0199303	-1.70979	0.104488	0.000785807	0.0922906	7562	-0.0340766	0.104488	0.0199303	-1.70979	RB_ObservedOTUsMean	microbiome	NA	SFA 14:0 (Tetradecanoic) (gm)	nutrients	dietary interview	2	1	1	> BY & Bonf.	microbiome	dietary interview	39177	1	Dietary Interview+Behavior	1
expo	DR2TS140	RB_FaPhyloDivMean	-0.0265335	0.0019633	0.0470198	0.317208	-13.5148	0.0109365	0.0109365	0	2	2	-9	-2	-0.0263939	0.0198064	-1.33259	0.199291	0.000471421	0.0881246	7562	-0.0263939	0.199291	0.0198064	-1.33259	RB_FaPhyloDivMean	microbiome	NA	SFA 14:0 (Tetradecanoic) (gm)	nutrients	dietary interview	2	1	1	> BY & Bonf.	microbiome	dietary interview	39177	1	Dietary Interview+Behavior	1
expo	DR2TS140	RB_ShanWienDivMean	-0.0266383	0.0133933	0.296584	0.406964	-1.98892	0.347502	0.347502	0	2	2	-9	-2	-0.0269227	0.0231663	-1.16215	0.260353	0.000490502	0.0330211	7562	-0.0269227	0.260353	0.0231663	-1.16215	RB_ShanWienDivMean	microbiome	NA	SFA 14:0 (Tetradecanoic) (gm)	nutrients	dietary interview	2	1	1	> BY & Bonf.	microbiome	dietary interview	39177	1	Dietary Interview+Behavior	1
expo	DR2TS140	RB_InverseSimpsonMean	-0.0141882	0.00998404	0.390372	0.653824	-1.42109	0.192535	0.192535	0	2	2	-9	-2	-0.0148233	0.0232586	-0.637326	0.531936	0.000148694	0.0144584	7562	-0.0148233	0.531936	0.0232586	-0.637326	RB_InverseSimpsonMean	microbiome	NA	SFA 14:0 (Tetradecanoic) (gm)	nutrients	dietary interview	2	1	1	> BY & Bonf.	microbiome	dietary interview	39177	1	Dietary Interview+Behavior	1
expo	DR2TS140	RSV_ObservedOTUsMean	-0.0338258	0.00569919	0.106264	0.218328	-5.9352	0.0850543	0.0850543	0	2	2	-9	-2	-0.0341527	0.0198023	-1.72468	0.101714	0.000789321	0.0929747	7562	-0.0341527	0.101714	0.0198023	-1.72468	RSV_ObservedOTUsMean	microbiome	NA	SFA 14:0 (Tetradecanoic) (gm)	nutrients	dietary interview	2	1	1	> BY & Bonf.	microbiome	dietary interview	39177	1	Dietary Interview+Behavior	1
expo	DR2TS140	RSV_FaPhyloDivMean	-0.0263234	0.000711949	0.017214	0.290932	-36.9737	0.00164616	0.00164616	0	2	2	-9	-2	-0.025711	0.0179379	-1.43333	0.168904	0.000447342	0.0810328	7562	-0.025711	0.168904	0.0179379	-1.43333	RSV_FaPhyloDivMean	microbiome	NA	SFA 14:0 (Tetradecanoic) (gm)	nutrients	dietary interview	2	1	1	> BY & Bonf.	microbiome	dietary interview	39177	1	Dietary Interview+Behavior	1
expo	DR2TS140	RSV_ShanWienDivMean	-0.0275866	0.0146334	0.310487	0.391288	-1.88518	0.411479	0.411479	0	2	2	-9	-2	-0.0279676	0.0232879	-1.20095	0.245336	0.000529312	0.0333199	7562	-0.0279676	0.245336	0.0232879	-1.20095	RSV_ShanWienDivMean	microbiome	NA	SFA 14:0 (Tetradecanoic) (gm)	nutrients	dietary interview	2	1	1	> BY & Bonf.	microbiome	dietary interview	39177	1	Dietary Interview+Behavior	1
expo	DR2TS140	RSV_InverseSimpsonMean	-0.0161822	0.0118092	0.401341	0.611037	-1.3703	0.256369	0.256369	0	2	2	-9	-2	-0.0175497	0.0240178	-0.730697	0.474369	0.000208422	0.0146542	7562	-0.0175497	0.474369	0.0240178	-0.730697	RSV_InverseSimpsonMean	microbiome	NA	SFA 14:0 (Tetradecanoic) (gm)	nutrients	dietary interview	2	1	1	> BY & Bonf.	microbiome	dietary interview	39177	1	Dietary Interview+Behavior	1
expo	DR2TS140	RB_ObservedOTUsSD	-0.0486854	0.00868832	0.112427	0.0632575	-5.60354	0.22188	0.22188	0	2	2	-9	-2	-0.0483847	0.0186645	-2.59234	0.018393	0.00158423	0.0878377	7562	-0.0483847	0.018393	0.0186645	-2.59234	RB_ObservedOTUsSD	microbiome	NA	SFA 14:0 (Tetradecanoic) (gm)	nutrients	dietary interview	2	0.883808	1	> BY & Bonf.	microbiome	dietary interview	39177	1	Dietary Interview+Behavior	0.723609
expo	DR2TS140	RB_FaPhyloDivSD	-0.039844	0.00968598	0.151816	0.0694207	-4.11357	0.463758	0.463758	0	2	2	-9	-2	-0.0347563	0.0155804	-2.23077	0.0386579	0.000817464	0.0707322	7562	-0.0347563	0.0386579	0.0155804	-2.23077	RB_FaPhyloDivSD	microbiome	NA	SFA 14:0 (Tetradecanoic) (gm)	nutrients	dietary interview	2	1	1	> BY & Bonf.	microbiome	dietary interview	39177	1	Dietary Interview+Behavior	1
expo	DR2TS140	RB_ShanWienDivSD	-0.00873252	0.00767449	0.459003	0.71094	-1.13786	0.227335	0.227335	0	2	2	-9	-2	-0.00804505	0.0167635	-0.479915	0.637068	4.37986e-05	0.039847	7562	-0.00804505	0.637068	0.0167635	-0.479915	RB_ShanWienDivSD	microbiome	NA	SFA 14:0 (Tetradecanoic) (gm)	nutrients	dietary interview	2	1	1	> BY & Bonf.	microbiome	dietary interview	39177	1	Dietary Interview+Behavior	1
expo	DR2TS140	RB_InverseSimpsonSD	0.0181851	0.014415	0.426704	0.482429	1.26153	0.700581	0.700581	0	2	2	9	2	0.0154147	0.0177329	0.869274	0.396141	0.000160796	0.0247334	7562	0.0154147	0.396141	0.0177329	0.869274	RB_InverseSimpsonSD	microbiome	NA	SFA 14:0 (Tetradecanoic) (gm)	nutrients	dietary interview	2	1	1	> BY & Bonf.	microbiome	dietary interview	39177	1	Dietary Interview+Behavior	1
expo	DR2TS140	RSV_ObservedOTUsSD	-0.0516394	0.00961921	0.117244	0.0421981	-5.36836	0.289701	0.289701	0	2	2	-9	-2	-0.051213	0.0181466	-2.82218	0.0112868	0.00177486	0.0907564	7562	-0.051213	0.0112868	0.0181466	-2.82218	RSV_ObservedOTUsSD	microbiome	NA	SFA 14:0 (Tetradecanoic) (gm)	nutrients	dietary interview	2	0.606214	1	> BY & Bonf.	microbiome	dietary interview	39177	1	Dietary Interview+Behavior	0.51962
expo	DR2TS140	RSV_FaPhyloDivSD	-0.0465727	0.0210555	0.270308	0.0226514	-2.2119	2.07988	2.07988	0.519202	2	2	-9	-2	-0.044871	0.014632	-3.06663	0.00664681	0.00136249	0.0423637	7562	-0.044871	0.00664681	0.014632	-3.06663	RSV_FaPhyloDivSD	microbiome	NA	SFA 14:0 (Tetradecanoic) (gm)	nutrients	dietary interview	2	0.401207	1	> BY & Bonf.	microbiome	dietary interview	39177	1	Dietary Interview+Behavior	0.671366
expo	DR2TS140	RSV_ShanWienDivSD	-0.0314573	0.00981883	0.192609	0.23231	-3.20377	0.286187	0.286187	0	2	2	-9	-2	-0.0310811	0.0186533	-1.66626	0.112969	0.000653727	0.0542744	7562	-0.0310811	0.112969	0.0186533	-1.66626	RSV_ShanWienDivSD	microbiome	NA	SFA 14:0 (Tetradecanoic) (gm)	nutrients	dietary interview	2	1	1	> BY & Bonf.	microbiome	dietary interview	39177	1	Dietary Interview+Behavior	1
expo	DR2TS140	RSV_InverseSimpsonSD	0.0131716	0.014837	0.537808	0.681042	0.887756	0.517573	0.517573	0	2	2	9	2	0.0107893	0.021292	0.506729	0.618496	7.87752e-05	0.0246414	7562	0.0107893	0.618496	0.021292	0.506729	RSV_InverseSimpsonSD	microbiome	NA	SFA 14:0 (Tetradecanoic) (gm)	nutrients	dietary interview	2	1	1	> BY & Bonf.	microbiome	dietary interview	39177	1	Dietary Interview+Behavior	1
expo	DR2TS160	RB_ObservedOTUsMean	-0.0166305	0.0147807	0.462552	0.539073	-1.12515	0.435941	0.435941	0	2	2	-9	-2	-0.0235962	0.0235989	-0.999886	0.330619	0.000230386	0.0929738	7562	-0.0235962	0.330619	0.0235989	-0.999886	RB_ObservedOTUsMean	microbiome	NA	SFA 16:0 (Hexadecanoic) (gm)	nutrients	dietary interview	2	1	1	> BY & Bonf.	microbiome	dietary interview	39177	1	Dietary Interview+Behavior	1
expo	DR2TS160	RB_FaPhyloDivMean	-0.00740092	0.00820727	0.53286	0.76437	-0.901752	0.139734	0.139734	0	2	2	-9	-2	-0.0127712	0.024828	-0.514386	0.61324	6.74886e-05	0.0888286	7562	-0.0127712	0.61324	0.024828	-0.514386	RB_FaPhyloDivMean	microbiome	NA	SFA 16:0 (Hexadecanoic) (gm)	nutrients	dietary interview	2	1	1	> BY & Bonf.	microbiome	dietary interview	39177	1	Dietary Interview+Behavior	1
expo	DR2TS160	RB_ShanWienDivMean	-0.0219743	0.0378154	0.664882	0.347361	-0.581095	3.63492	3.63492	0.724891	2	2	-9	-2	-0.0334027	0.0212617	-1.57102	0.133589	0.000461672	0.0330526	7562	-0.0334027	0.133589	0.0212617	-1.57102	RB_ShanWienDivMean	microbiome	NA	SFA 16:0 (Hexadecanoic) (gm)	nutrients	dietary interview	2	1	1	> BY & Bonf.	microbiome	dietary interview	39177	1	Dietary Interview+Behavior	1
expo	DR2TS160	RB_InverseSimpsonMean	-0.0298887	0.0337507	0.538587	0.31804	-0.885571	2.94011	2.94011	0.659876	2	2	-9	-2	-0.0296033	0.0200745	-1.47467	0.157576	0.000362619	0.014421	7562	-0.0296033	0.157576	0.0200745	-1.47467	RB_InverseSimpsonMean	microbiome	NA	SFA 16:0 (Hexadecanoic) (gm)	nutrients	dietary interview	2	1	1	> BY & Bonf.	microbiome	dietary interview	39177	1	Dietary Interview+Behavior	1
expo	DR2TS160	RSV_ObservedOTUsMean	-0.0165525	0.0142628	0.452784	0.543963	-1.16053	0.402398	0.402398	0	2	2	-9	-2	-0.023495	0.0237682	-0.988504	0.336008	0.000228413	0.0936607	7562	-0.023495	0.336008	0.0237682	-0.988504	RSV_ObservedOTUsMean	microbiome	NA	SFA 16:0 (Hexadecanoic) (gm)	nutrients	dietary interview	2	1	1	> BY & Bonf.	microbiome	dietary interview	39177	1	Dietary Interview+Behavior	1
expo	DR2TS160	RSV_FaPhyloDivMean	-0.00759668	0.0010315	0.0859166	0.827691	-7.3647	0.00196072	0.00196072	0	2	2	-9	-2	-0.00782211	0.0254042	-0.307906	0.761688	2.53174e-05	0.0817247	7562	-0.00782211	0.761688	0.0254042	-0.307906	RSV_FaPhyloDivMean	microbiome	NA	SFA 16:0 (Hexadecanoic) (gm)	nutrients	dietary interview	2	1	1	> BY & Bonf.	microbiome	dietary interview	39177	1	Dietary Interview+Behavior	1
expo	DR2TS160	RSV_ShanWienDivMean	-0.0213652	0.0376584	0.671466	0.357567	-0.567341	3.56368	3.56368	0.719391	2	2	-9	-2	-0.0330354	0.0214386	-1.54094	0.140729	0.000451576	0.0333822	7562	-0.0330354	0.140729	0.0214386	-1.54094	RSV_ShanWienDivMean	microbiome	NA	SFA 16:0 (Hexadecanoic) (gm)	nutrients	dietary interview	2	1	1	> BY & Bonf.	microbiome	dietary interview	39177	1	Dietary Interview+Behavior	1
expo	DR2TS160	RSV_InverseSimpsonMean	-0.0294106	0.0335223	0.541534	0.325815	-0.877345	2.83384	2.83384	0.647122	2	2	-9	-2	-0.0292111	0.0203429	-1.43594	0.168172	0.000353075	0.014659	7562	-0.0292111	0.168172	0.0203429	-1.43594	RSV_InverseSimpsonMean	microbiome	NA	SFA 16:0 (Hexadecanoic) (gm)	nutrients	dietary interview	2	1	1	> BY & Bonf.	microbiome	dietary interview	39177	1	Dietary Interview+Behavior	1
expo	DR2TS160	RB_ObservedOTUsSD	-0.0357024	0.00848638	0.148566	0.311065	-4.20702	0.124191	0.124191	0	2	2	-9	-2	-0.0322735	0.0229287	-1.40756	0.176297	0.000430986	0.0890147	7562	-0.0322735	0.176297	0.0229287	-1.40756	RB_ObservedOTUsSD	microbiome	NA	SFA 16:0 (Hexadecanoic) (gm)	nutrients	dietary interview	2	1	1	> BY & Bonf.	microbiome	dietary interview	39177	1	Dietary Interview+Behavior	1
expo	DR2TS160	RB_FaPhyloDivSD	-0.0303782	0.0118675	0.237094	0.455538	-2.55979	0.203799	0.203799	0	2	2	-9	-2	-0.0255951	0.0264534	-0.967557	0.346087	0.000271073	0.0714388	7562	-0.0255951	0.346087	0.0264534	-0.967557	RB_FaPhyloDivSD	microbiome	NA	SFA 16:0 (Hexadecanoic) (gm)	nutrients	dietary interview	2	1	1	> BY & Bonf.	microbiome	dietary interview	39177	1	Dietary Interview+Behavior	1
expo	DR2TS160	RB_ShanWienDivSD	0.00686907	0.00692104	0.502399	0.860389	0.992491	0.0630022	0.0630022	0	2	2	3	0	0.00474934	0.0271123	0.175173	0.862899	9.33335e-06	0.0400017	7562	0.00474934	0.862899	0.0271123	0.175173	RB_ShanWienDivSD	microbiome	NA	SFA 16:0 (Hexadecanoic) (gm)	nutrients	dietary interview	2	1	1	> BY & Bonf.	microbiome	dietary interview	39177	1	Dietary Interview+Behavior	1
expo	DR2TS160	RB_InverseSimpsonSD	0.0418477	0.0349878	0.443313	0.233186	1.19606	3.4151	3.4151	0.707183	2	2	9	2	0.0218285	0.0217309	1.00449	0.328456	0.00019716	0.0249302	7562	0.0218285	0.328456	0.0217309	1.00449	RB_InverseSimpsonSD	microbiome	NA	SFA 16:0 (Hexadecanoic) (gm)	nutrients	dietary interview	2	1	1	> BY & Bonf.	microbiome	dietary interview	39177	1	Dietary Interview+Behavior	1
expo	DR2TS160	RSV_ObservedOTUsSD	-0.0373457	0.0101452	0.168866	0.270538	-3.68112	0.195733	0.195733	0	2	2	-9	-2	-0.0326499	0.0219615	-1.48668	0.154405	0.000441096	0.0919972	7562	-0.0326499	0.154405	0.0219615	-1.48668	RSV_ObservedOTUsSD	microbiome	NA	SFA 16:0 (Hexadecanoic) (gm)	nutrients	dietary interview	2	1	1	> BY & Bonf.	microbiome	dietary interview	39177	1	Dietary Interview+Behavior	1
expo	DR2TS160	RSV_FaPhyloDivSD	-0.0255802	0.043923	0.664267	0.397846	-0.582388	3.72204	3.72204	0.73133	2	2	-9	-2	-0.024169	0.0224751	-1.07537	0.296414	0.000241706	0.0427001	7562	-0.024169	0.296414	0.0224751	-1.07537	RSV_FaPhyloDivSD	microbiome	NA	SFA 16:0 (Hexadecanoic) (gm)	nutrients	dietary interview	2	1	1	> BY & Bonf.	microbiome	dietary interview	39177	1	Dietary Interview+Behavior	1
expo	DR2TS160	RSV_ShanWienDivSD	-0.0153556	0.013488	0.458836	0.634295	-1.13847	0.340021	0.340021	0	2	2	-9	-2	-0.0171206	0.0215543	-0.794298	0.437369	0.000121285	0.0543521	7562	-0.0171206	0.437369	0.0215543	-0.794298	RSV_ShanWienDivSD	microbiome	NA	SFA 16:0 (Hexadecanoic) (gm)	nutrients	dietary interview	2	1	1	> BY & Bonf.	microbiome	dietary interview	39177	1	Dietary Interview+Behavior	1
expo	DR2TS160	RSV_InverseSimpsonSD	0.0260474	0.0316017	0.561147	0.539298	0.824242	2.42334	2.42334	0.587346	2	2	9	2	0.00816674	0.0227691	0.358676	0.72401	2.75974e-05	0.0248081	7562	0.00816674	0.72401	0.0227691	0.358676	RSV_InverseSimpsonSD	microbiome	NA	SFA 16:0 (Hexadecanoic) (gm)	nutrients	dietary interview	2	1	1	> BY & Bonf.	microbiome	dietary interview	39177	1	Dietary Interview+Behavior	1
expo	DR2TS180	RB_ObservedOTUsMean	-0.0217832	0.0331028	0.62948	0.399119	-0.658047	2.25672	2.25672	0.556878	2	2	-9	-2	-0.0325073	0.022897	-1.41972	0.172777	0.000474454	0.0929275	7562	-0.0325073	0.172777	0.022897	-1.41972	RB_ObservedOTUsMean	microbiome	NA	SFA 18:0 (Octadecanoic) (gm)	nutrients	dietary interview	2	1	1	> BY & Bonf.	microbiome	dietary interview	39177	1	Dietary Interview+Behavior	1
expo	DR2TS180	RB_FaPhyloDivMean	-0.0108669	0.0277364	0.762279	0.587559	-0.391793	1.77056	1.77056	0.435206	2	2	-9	-2	-0.0232697	0.022447	-1.03665	0.313625	0.000243115	0.0887206	7562	-0.0232697	0.313625	0.022447	-1.03665	RB_FaPhyloDivMean	microbiome	NA	SFA 18:0 (Octadecanoic) (gm)	nutrients	dietary interview	2	1	1	> BY & Bonf.	microbiome	dietary interview	39177	1	Dietary Interview+Behavior	1
expo	DR2TS180	RB_ShanWienDivMean	-0.0197518	0.0535629	0.77509	0.484192	-0.36876	5.75291	5.75291	0.826175	2	2	-9	-2	-0.0279233	0.023585	-1.18394	0.251836	0.000350078	0.033182	7562	-0.0279233	0.251836	0.023585	-1.18394	RB_ShanWienDivMean	microbiome	NA	SFA 18:0 (Octadecanoic) (gm)	nutrients	dietary interview	2	1	1	> BY & Bonf.	microbiome	dietary interview	39177	1	Dietary Interview+Behavior	1
expo	DR2TS180	RB_InverseSimpsonMean	-0.0252544	0.0434131	0.664582	0.549286	-0.581725	3.59682	3.59682	0.721976	2	2	-9	-2	-0.019643	0.0236956	-0.82897	0.417979	0.000173239	0.0144925	7562	-0.019643	0.417979	0.0236956	-0.82897	RB_InverseSimpsonMean	microbiome	NA	SFA 18:0 (Octadecanoic) (gm)	nutrients	dietary interview	2	1	1	> BY & Bonf.	microbiome	dietary interview	39177	1	Dietary Interview+Behavior	1
expo	DR2TS180	RSV_ObservedOTUsMean	-0.0214915	0.0330088	0.632584	0.403835	-0.651083	2.23779	2.23779	0.55313	2	2	-9	-2	-0.0323746	0.0229418	-1.41116	0.175247	0.000470587	0.0936162	7562	-0.0323746	0.175247	0.0229418	-1.41116	RSV_ObservedOTUsMean	microbiome	NA	SFA 18:0 (Octadecanoic) (gm)	nutrients	dietary interview	2	1	1	> BY & Bonf.	microbiome	dietary interview	39177	1	Dietary Interview+Behavior	1
expo	DR2TS180	RSV_FaPhyloDivMean	-0.00915166	0.021528	0.744105	0.69207	-0.425105	0.987884	0.987884	0	2	2	-9	-2	-0.0172284	0.0225165	-0.765144	0.454102	0.000133266	0.081661	7562	-0.0172284	0.454102	0.0225165	-0.765144	RSV_FaPhyloDivMean	microbiome	NA	SFA 18:0 (Octadecanoic) (gm)	nutrients	dietary interview	2	1	1	> BY & Bonf.	microbiome	dietary interview	39177	1	Dietary Interview+Behavior	1
expo	DR2TS180	RSV_ShanWienDivMean	-0.0195848	0.0543463	0.779803	0.483517	-0.360371	5.86594	5.86594	0.829524	2	2	-9	-2	-0.028043	0.023743	-1.1811	0.252934	0.000353085	0.0335061	7562	-0.028043	0.252934	0.023743	-1.1811	RSV_ShanWienDivMean	microbiome	NA	SFA 18:0 (Octadecanoic) (gm)	nutrients	dietary interview	2	1	1	> BY & Bonf.	microbiome	dietary interview	39177	1	Dietary Interview+Behavior	1
expo	DR2TS180	RSV_InverseSimpsonMean	-0.0256919	0.0453984	0.672151	0.538572	-0.565921	3.73817	3.73817	0.732489	2	2	-9	-2	-0.0205368	0.024315	-0.844615	0.409412	0.000189364	0.0147222	7562	-0.0205368	0.409412	0.024315	-0.844615	RSV_InverseSimpsonMean	microbiome	NA	SFA 18:0 (Octadecanoic) (gm)	nutrients	dietary interview	2	1	1	> BY & Bonf.	microbiome	dietary interview	39177	1	Dietary Interview+Behavior	1
expo	DR2TS180	RB_ObservedOTUsSD	-0.044145	0.0108695	0.153692	0.165367	-4.06138	0.231483	0.231483	0	2	2	-9	-2	-0.0439627	0.0220411	-1.99457	0.0614591	0.000867759	0.0890773	7562	-0.0439627	0.0614591	0.0220411	-1.99457	RB_ObservedOTUsSD	microbiome	NA	SFA 18:0 (Octadecanoic) (gm)	nutrients	dietary interview	2	1	1	> BY & Bonf.	microbiome	dietary interview	39177	1	Dietary Interview+Behavior	1
expo	DR2TS180	RB_FaPhyloDivSD	-0.0331599	0.0105334	0.195807	0.362867	-3.14809	0.164197	0.164197	0	2	2	-9	-2	-0.0331235	0.0252224	-1.31325	0.205593	0.000492609	0.0715563	7562	-0.0331235	0.205593	0.0252224	-1.31325	RB_FaPhyloDivSD	microbiome	NA	SFA 18:0 (Octadecanoic) (gm)	nutrients	dietary interview	2	1	1	> BY & Bonf.	microbiome	dietary interview	39177	1	Dietary Interview+Behavior	1
expo	DR2TS180	RB_ShanWienDivSD	0.00695951	0.00900145	0.581005	0.823199	0.773154	0.140847	0.140847	0	2	2	-3	0	0.00625855	0.0243553	0.256969	0.800117	1.75864e-05	0.04004	7562	0.00625855	0.800117	0.0243553	0.256969	RB_ShanWienDivSD	microbiome	NA	SFA 18:0 (Octadecanoic) (gm)	nutrients	dietary interview	2	1	1	> BY & Bonf.	microbiome	dietary interview	39177	1	Dietary Interview+Behavior	1
expo	DR2TS180	RB_InverseSimpsonSD	0.0407035	0.04891	0.558138	0.340204	0.832211	5.14924	5.14924	0.805797	2	2	9	2	0.0171742	0.0242227	0.709013	0.487399	0.000132429	0.024941	7562	0.0171742	0.487399	0.0242227	0.709013	RB_InverseSimpsonSD	microbiome	NA	SFA 18:0 (Octadecanoic) (gm)	nutrients	dietary interview	2	1	1	> BY & Bonf.	microbiome	dietary interview	39177	1	Dietary Interview+Behavior	1
expo	DR2TS180	RSV_ObservedOTUsSD	-0.0465377	0.00938734	0.126715	0.131223	-4.95749	0.183831	0.183831	0	2	2	-9	-2	-0.0461599	0.0213052	-2.1666	0.0439296	0.000956666	0.0920182	7562	-0.0461599	0.0439296	0.0213052	-2.1666	RSV_ObservedOTUsSD	microbiome	NA	SFA 18:0 (Octadecanoic) (gm)	nutrients	dietary interview	2	1	1	> BY & Bonf.	microbiome	dietary interview	39177	1	Dietary Interview+Behavior	1
expo	DR2TS180	RSV_FaPhyloDivSD	-0.0193719	0.0168307	0.455385	0.425041	-1.15099	0.723945	0.723945	0	2	2	-9	-2	-0.0239393	0.0207806	-1.152	0.264391	0.000257309	0.0428621	7562	-0.0239393	0.264391	0.0207806	-1.152	RSV_FaPhyloDivSD	microbiome	NA	SFA 18:0 (Octadecanoic) (gm)	nutrients	dietary interview	2	1	1	> BY & Bonf.	microbiome	dietary interview	39177	1	Dietary Interview+Behavior	1
expo	DR2TS180	RSV_ShanWienDivSD	-0.0302986	0.000374418	0.00786669	0.290199	-80.9219	0.00035112	0.00035112	0	2	2	-9	-2	-0.0309136	0.0205665	-1.5031	0.150154	0.000429071	0.0542428	7562	-0.0309136	0.150154	0.0205665	-1.5031	RSV_ShanWienDivSD	microbiome	NA	SFA 18:0 (Octadecanoic) (gm)	nutrients	dietary interview	2	1	1	> BY & Bonf.	microbiome	dietary interview	39177	1	Dietary Interview+Behavior	1
expo	DR2TS180	RSV_InverseSimpsonSD	0.0257503	0.0405105	0.639535	0.642721	0.635645	3.29567	3.29567	0.696571	2	2	9	2	0.00270369	0.0257067	0.105174	0.917401	3.28204e-06	0.0248189	7562	0.00270369	0.917401	0.0257067	0.105174	RSV_InverseSimpsonSD	microbiome	NA	SFA 18:0 (Octadecanoic) (gm)	nutrients	dietary interview	2	1	1	> BY & Bonf.	microbiome	dietary interview	39177	1	Dietary Interview+Behavior	1
expo	DR2TSELE	RB_ObservedOTUsMean	0.0187883	0.0287982	0.631989	0.362656	0.652414	4.81765	4.81765	0.79243	2	2	9	2	0.0151693	0.0130693	1.16068	0.260936	0.000127696	0.0939848	7562	0.0151693	0.260936	0.0130693	1.16068	RB_ObservedOTUsMean	microbiome	NA	Selenium (mcg)	nutrients	dietary interview	2	1	1	> BY & Bonf.	microbiome	dietary interview	39177	1	Dietary Interview+Behavior	1
expo	DR2TSELE	RB_FaPhyloDivMean	0.015692	0.0297387	0.6909	0.52995	0.527664	3.44539	3.44539	0.709757	2	2	9	2	0.0127214	0.0158237	0.803941	0.431921	8.98077e-05	0.0895533	7562	0.0127214	0.431921	0.0158237	0.803941	RB_FaPhyloDivMean	microbiome	NA	Selenium (mcg)	nutrients	dietary interview	2	1	1	> BY & Bonf.	microbiome	dietary interview	39177	1	Dietary Interview+Behavior	1
expo	DR2TSELE	RB_ShanWienDivMean	0.00441742	0.0340936	0.917972	0.986825	0.129567	2.08344	2.08344	0.520025	2	2	3	2	-0.00689981	0.0236514	-0.29173	0.773829	2.64193e-05	0.0337958	7562	-0.00689981	0.773829	0.0236514	-0.29173	RB_ShanWienDivMean	microbiome	NA	Selenium (mcg)	nutrients	dietary interview	2	1	1	> BY & Bonf.	microbiome	dietary interview	39177	1	Dietary Interview+Behavior	1
expo	DR2TSELE	RB_InverseSimpsonMean	-0.0265021	0.0339467	0.57801	0.48702	-0.780698	1.07611	1.07611	0.0707309	2	2	-9	-2	-0.0423457	0.0340583	-1.24333	0.229697	0.000995099	0.0150328	7562	-0.0423457	0.229697	0.0340583	-1.24333	RB_InverseSimpsonMean	microbiome	NA	Selenium (mcg)	nutrients	dietary interview	2	1	1	> BY & Bonf.	microbiome	dietary interview	39177	1	Dietary Interview+Behavior	1
expo	DR2TSELE	RSV_ObservedOTUsMean	0.0177371	0.0289754	0.650304	0.374013	0.612143	4.87518	4.87518	0.794879	2	2	9	2	0.0153974	0.0130737	1.17774	0.254238	0.000131566	0.0946713	7562	0.0153974	0.254238	0.0130737	1.17774	RSV_ObservedOTUsMean	microbiome	NA	Selenium (mcg)	nutrients	dietary interview	2	1	1	> BY & Bonf.	microbiome	dietary interview	39177	1	Dietary Interview+Behavior	1
expo	DR2TSELE	RSV_FaPhyloDivMean	0.0200009	0.0194103	0.49046	0.312192	1.03043	1.77197	1.77197	0.435657	2	2	9	2	0.0207122	0.0144472	1.43365	0.168815	0.000238067	0.0822971	7562	0.0207122	0.168815	0.0144472	1.43365	RSV_FaPhyloDivMean	microbiome	NA	Selenium (mcg)	nutrients	dietary interview	2	1	1	> BY & Bonf.	microbiome	dietary interview	39177	1	Dietary Interview+Behavior	1
expo	DR2TSELE	RSV_ShanWienDivMean	0.00477962	0.0333535	0.909388	0.988284	0.143302	2.04874	2.04874	0.511895	2	2	3	2	-0.00493641	0.0231453	-0.21328	0.833506	1.35229e-05	0.0341079	7562	-0.00493641	0.833506	0.0231453	-0.21328	RSV_ShanWienDivMean	microbiome	NA	Selenium (mcg)	nutrients	dietary interview	2	1	1	> BY & Bonf.	microbiome	dietary interview	39177	1	Dietary Interview+Behavior	1
expo	DR2TSELE	RSV_InverseSimpsonMean	-0.0258868	0.0331868	0.578273	0.499949	-0.780034	1.04636	1.04636	0.0443084	2	2	-9	-2	-0.039718	0.0332107	-1.19594	0.247237	0.00087543	0.0152516	7562	-0.039718	0.247237	0.0332107	-1.19594	RSV_InverseSimpsonMean	microbiome	NA	Selenium (mcg)	nutrients	dietary interview	2	1	1	> BY & Bonf.	microbiome	dietary interview	39177	1	Dietary Interview+Behavior	1
expo	DR2TSELE	RB_ObservedOTUsSD	-0.00380454	0.0103107	0.774961	0.886803	-0.36899	0.311665	0.311665	0	2	2	-5	-2	-0.00317129	0.0191103	-0.165946	0.870049	5.58108e-06	0.0899344	7562	-0.00317129	0.870049	0.0191103	-0.165946	RB_ObservedOTUsSD	microbiome	NA	Selenium (mcg)	nutrients	dietary interview	2	1	1	> BY & Bonf.	microbiome	dietary interview	39177	1	Dietary Interview+Behavior	1
expo	DR2TSELE	RB_FaPhyloDivSD	-0.0253642	0.0132041	0.305562	0.303078	-1.92094	0.520635	0.520635	0	2	2	-9	-2	-0.0274909	0.0181009	-1.51876	0.146193	0.000419396	0.071838	7562	-0.0274909	0.146193	0.0181009	-1.51876	RB_FaPhyloDivSD	microbiome	NA	Selenium (mcg)	nutrients	dietary interview	2	1	1	> BY & Bonf.	microbiome	dietary interview	39177	1	Dietary Interview+Behavior	1
expo	DR2TSELE	RB_ShanWienDivSD	0.0352369	0.0101389	0.178359	0.133386	3.47543	0.39492	0.39492	0	2	2	9	2	0.033263	0.0161885	2.05473	0.0547161	0.000614003	0.0402108	7562	0.033263	0.0547161	0.0161885	2.05473	RB_ShanWienDivSD	microbiome	NA	Selenium (mcg)	nutrients	dietary interview	2	1	1	> BY & Bonf.	microbiome	dietary interview	39177	1	Dietary Interview+Behavior	1
expo	DR2TSELE	RB_InverseSimpsonSD	0.0578999	0.0157554	0.169139	0.147921	3.67491	0.327927	0.327927	0	2	2	9	2	0.0548798	0.0274376	2.00016	0.0608023	0.00167137	0.0256586	7562	0.0548798	0.0608023	0.0274376	2.00016	RB_InverseSimpsonSD	microbiome	NA	Selenium (mcg)	nutrients	dietary interview	2	1	1	> BY & Bonf.	microbiome	dietary interview	39177	1	Dietary Interview+Behavior	1
expo	DR2TSELE	RSV_ObservedOTUsSD	0.000734597	0.0102655	0.954521	0.978764	0.0715595	0.290923	0.290923	0	2	2	1	2	0.00111699	0.0195276	0.0572007	0.955016	6.92388e-07	0.0929781	7562	0.00111699	0.955016	0.0195276	0.0572007	RSV_ObservedOTUsSD	microbiome	NA	Selenium (mcg)	nutrients	dietary interview	2	1	1	> BY & Bonf.	microbiome	dietary interview	39177	1	Dietary Interview+Behavior	1
expo	DR2TSELE	RSV_FaPhyloDivSD	-0.0045642	0.0107207	0.743763	0.855702	-0.425739	0.381609	0.381609	0	2	2	-9	-2	-0.00380965	0.0161449	-0.235966	0.816123	8.0541e-06	0.0429276	7562	-0.00380965	0.816123	0.0161449	-0.235966	RSV_FaPhyloDivSD	microbiome	NA	Selenium (mcg)	nutrients	dietary interview	2	1	1	> BY & Bonf.	microbiome	dietary interview	39177	1	Dietary Interview+Behavior	1
expo	DR2TSELE	RSV_ShanWienDivSD	0.0274077	0.0259799	0.482978	0.312614	1.05496	2.01191	2.01191	0.502959	2	2	9	2	0.0271729	0.017777	1.52854	0.143761	0.000409749	0.0549136	7562	0.0271729	0.143761	0.017777	1.52854	RSV_ShanWienDivSD	microbiome	NA	Selenium (mcg)	nutrients	dietary interview	2	1	1	> BY & Bonf.	microbiome	dietary interview	39177	1	Dietary Interview+Behavior	1
expo	DR2TSELE	RSV_InverseSimpsonSD	0.0409002	0.0131022	0.197363	0.325969	3.12163	0.222562	0.222562	0	2	2	9	2	0.036846	0.0284631	1.29452	0.211848	0.000753403	0.0252275	7562	0.036846	0.211848	0.0284631	1.29452	RSV_InverseSimpsonSD	microbiome	NA	Selenium (mcg)	nutrients	dietary interview	2	1	1	> BY & Bonf.	microbiome	dietary interview	39177	1	Dietary Interview+Behavior	1
expo	DR2TSFAT	RB_ObservedOTUsMean	-0.027541	0.016241	0.339199	0.373167	-1.69577	0.480102	0.480102	0	2	2	-9	-2	-0.0323379	0.0237611	-1.36096	0.190324	0.00046609	0.0922946	7562	-0.0323379	0.190324	0.0237611	-1.36096	RB_ObservedOTUsMean	microbiome	NA	Total saturated fatty acids (gm)	nutrients	dietary interview	2	1	1	> BY & Bonf.	microbiome	dietary interview	39177	1	Dietary Interview+Behavior	1
expo	DR2TSFAT	RB_FaPhyloDivMean	-0.01766	0.00971213	0.320096	0.551929	-1.81834	0.181309	0.181309	0	2	2	-9	-2	-0.0218573	0.0242874	-0.899946	0.380032	0.000212931	0.088231	7562	-0.0218573	0.380032	0.0242874	-0.899946	RB_FaPhyloDivMean	microbiome	NA	Total saturated fatty acids (gm)	nutrients	dietary interview	2	1	1	> BY & Bonf.	microbiome	dietary interview	39177	1	Dietary Interview+Behavior	1
expo	DR2TSFAT	RB_ShanWienDivMean	-0.0273902	0.037531	0.598644	0.3687	-0.729801	2.55125	2.55125	0.608035	2	2	-9	-2	-0.0348097	0.0247049	-1.40902	0.175871	0.000540063	0.0328098	7562	-0.0348097	0.175871	0.0247049	-1.40902	RB_ShanWienDivMean	microbiome	NA	Total saturated fatty acids (gm)	nutrients	dietary interview	2	1	1	> BY & Bonf.	microbiome	dietary interview	39177	1	Dietary Interview+Behavior	1
expo	DR2TSFAT	RB_InverseSimpsonMean	-0.0238306	0.0317486	0.590088	0.506285	-0.750604	1.82129	1.82129	0.450938	2	2	-9	-2	-0.0243114	0.0241655	-1.00604	0.327731	0.00026343	0.0144001	7562	-0.0243114	0.327731	0.0241655	-1.00604	RB_InverseSimpsonMean	microbiome	NA	Total saturated fatty acids (gm)	nutrients	dietary interview	2	1	1	> BY & Bonf.	microbiome	dietary interview	39177	1	Dietary Interview+Behavior	1
expo	DR2TSFAT	RSV_ObservedOTUsMean	-0.0277073	0.0157708	0.329426	0.371233	-1.75687	0.452285	0.452285	0	2	2	-9	-2	-0.0325253	0.0237837	-1.36755	0.188288	0.000471505	0.0929716	7562	-0.0325253	0.188288	0.0237837	-1.36755	RSV_ObservedOTUsMean	microbiome	NA	Total saturated fatty acids (gm)	nutrients	dietary interview	2	1	1	> BY & Bonf.	microbiome	dietary interview	39177	1	Dietary Interview+Behavior	1
expo	DR2TSFAT	RSV_FaPhyloDivMean	-0.0174007	0.002574	0.0934939	0.586446	-6.76019	0.0126747	0.0126747	0	2	2	-9	-2	-0.0186268	0.0234069	-0.795781	0.436529	0.00015464	0.0811753	7562	-0.0186268	0.436529	0.0234069	-0.795781	RSV_FaPhyloDivMean	microbiome	NA	Total saturated fatty acids (gm)	nutrients	dietary interview	2	1	1	> BY & Bonf.	microbiome	dietary interview	39177	1	Dietary Interview+Behavior	1
expo	DR2TSFAT	RSV_ShanWienDivMean	-0.0273307	0.0380567	0.603508	0.366935	-0.718157	2.60831	2.60831	0.616609	2	2	-9	-2	-0.0350748	0.0248319	-1.41249	0.174862	0.000548321	0.0331247	7562	-0.0350748	0.174862	0.0248319	-1.41249	RSV_ShanWienDivMean	microbiome	NA	Total saturated fatty acids (gm)	nutrients	dietary interview	2	1	1	> BY & Bonf.	microbiome	dietary interview	39177	1	Dietary Interview+Behavior	1
expo	DR2TSFAT	RSV_InverseSimpsonMean	-0.0240619	0.0326591	0.595763	0.498262	-0.73676	1.84987	1.84987	0.459421	2	2	-9	-2	-0.025285	0.0247045	-1.0235	0.319631	0.000284952	0.0146228	7562	-0.025285	0.319631	0.0247045	-1.0235	RSV_InverseSimpsonMean	microbiome	NA	Total saturated fatty acids (gm)	nutrients	dietary interview	2	1	1	> BY & Bonf.	microbiome	dietary interview	39177	1	Dietary Interview+Behavior	1
expo	DR2TSFAT	RB_ObservedOTUsSD	-0.0456614	0.00911377	0.125418	0.174471	-5.01015	0.150313	0.150313	0	2	2	-9	-2	-0.0436006	0.0223756	-1.94858	0.067108	0.000847286	0.0882418	7562	-0.0436006	0.067108	0.0223756	-1.94858	RB_ObservedOTUsSD	microbiome	NA	Total saturated fatty acids (gm)	nutrients	dietary interview	2	1	1	> BY & Bonf.	microbiome	dietary interview	39177	1	Dietary Interview+Behavior	1
expo	DR2TSFAT	RB_FaPhyloDivSD	-0.0372561	0.0125542	0.206914	0.317504	-2.96762	0.259835	0.259835	0	2	2	-9	-2	-0.0326593	0.0243879	-1.33916	0.197186	0.000475399	0.0709679	7562	-0.0326593	0.197186	0.0243879	-1.33916	RB_FaPhyloDivSD	microbiome	NA	Total saturated fatty acids (gm)	nutrients	dietary interview	2	1	1	> BY & Bonf.	microbiome	dietary interview	39177	1	Dietary Interview+Behavior	1
expo	DR2TSFAT	RB_ShanWienDivSD	0.00261272	0.00841972	0.808449	0.937923	0.31031	0.116809	0.116809	0	2	2	-5	0	0.00117265	0.0246456	0.0475803	0.962575	6.12884e-07	0.0399072	7562	0.00117265	0.962575	0.0246456	0.0475803	RB_ShanWienDivSD	microbiome	NA	Total saturated fatty acids (gm)	nutrients	dietary interview	2	1	1	> BY & Bonf.	microbiome	dietary interview	39177	1	Dietary Interview+Behavior	1
expo	DR2TSFAT	RB_InverseSimpsonSD	0.0351588	0.0353193	0.501449	0.34695	0.995457	3.0279	3.0279	0.669738	2	2	9	2	0.0187616	0.0227529	0.824581	0.420403	0.000156887	0.0248832	7562	0.0187616	0.420403	0.0227529	0.824581	RB_InverseSimpsonSD	microbiome	NA	Total saturated fatty acids (gm)	nutrients	dietary interview	2	1	1	> BY & Bonf.	microbiome	dietary interview	39177	1	Dietary Interview+Behavior	1
expo	DR2TSFAT	RSV_ObservedOTUsSD	-0.0474683	0.0108212	0.14269	0.141084	-4.3866	0.232062	0.232062	0	2	2	-9	-2	-0.0446146	0.021431	-2.08178	0.0519077	0.000887153	0.0911918	7562	-0.0446146	0.0519077	0.021431	-2.08178	RSV_ObservedOTUsSD	microbiome	NA	Total saturated fatty acids (gm)	nutrients	dietary interview	2	1	1	> BY & Bonf.	microbiome	dietary interview	39177	1	Dietary Interview+Behavior	1
expo	DR2TSFAT	RSV_FaPhyloDivSD	-0.0304681	0.0336144	0.531232	0.227768	-0.906399	2.79025	2.79025	0.641609	2	2	-9	-2	-0.0343543	0.0200104	-1.71683	0.103169	0.000526026	0.0424683	7562	-0.0343543	0.103169	0.0200104	-1.71683	RSV_FaPhyloDivSD	microbiome	NA	Total saturated fatty acids (gm)	nutrients	dietary interview	2	1	1	> BY & Bonf.	microbiome	dietary interview	39177	1	Dietary Interview+Behavior	1
expo	DR2TSFAT	RSV_ShanWienDivSD	-0.0239821	0.00874648	0.222637	0.415989	-2.74191	0.169832	0.169832	0	2	2	-9	-2	-0.0256088	0.0205017	-1.24911	0.227627	0.000292296	0.0540804	7562	-0.0256088	0.227627	0.0205017	-1.24911	RSV_ShanWienDivSD	microbiome	NA	Total saturated fatty acids (gm)	nutrients	dietary interview	2	1	1	> BY & Bonf.	microbiome	dietary interview	39177	1	Dietary Interview+Behavior	1
expo	DR2TSFAT	RSV_InverseSimpsonSD	0.0212245	0.0288027	0.595708	0.641113	0.736894	1.71539	1.71539	0.417042	2	2	9	2	0.00737168	0.024409	0.302006	0.766109	2.42202e-05	0.0247854	7562	0.00737168	0.766109	0.024409	0.302006	RSV_InverseSimpsonSD	microbiome	NA	Total saturated fatty acids (gm)	nutrients	dietary interview	2	1	1	> BY & Bonf.	microbiome	dietary interview	39177	1	Dietary Interview+Behavior	1
expo	DR2TSODI	RB_ObservedOTUsMean	-0.00334131	0.00130546	0.237119	0.893247	-2.55949	0.00544551	0.00544551	0	2	2	-7	-2	-0.00517984	0.0176232	-0.293921	0.772181	1.18787e-05	0.0938539	7562	-0.00517984	0.772181	0.0176232	-0.293921	RB_ObservedOTUsMean	microbiome	NA	Sodium (mg) (adjusted for salt use in food preparation)	nutrients	dietary interview	2	1	1	> BY & Bonf.	microbiome	dietary interview	39177	1	Dietary Interview+Behavior	1
expo	DR2TSODI	RB_FaPhyloDivMean	-0.00220201	0.00365431	0.654752	0.927144	-0.60258	0.0451026	0.0451026	0	2	2	-7	-2	-0.00411128	0.0174568	-0.235512	0.81647	7.48331e-06	0.0894384	7562	-0.00411128	0.81647	0.0174568	-0.235512	RB_FaPhyloDivMean	microbiome	NA	Sodium (mg) (adjusted for salt use in food preparation)	nutrients	dietary interview	2	1	1	> BY & Bonf.	microbiome	dietary interview	39177	1	Dietary Interview+Behavior	1
expo	DR2TSODI	RB_ShanWienDivMean	0.013331	0.0229575	0.665079	0.651866	0.580681	1.29082	1.29082	0.225301	2	2	1	0	0.0097485	0.0200617	0.485926	0.632882	4.20741e-05	0.0337812	7562	0.0097485	0.632882	0.0200617	0.485926	RB_ShanWienDivMean	microbiome	NA	Sodium (mg) (adjusted for salt use in food preparation)	nutrients	dietary interview	2	1	1	> BY & Bonf.	microbiome	dietary interview	39177	1	Dietary Interview+Behavior	1
expo	DR2TSODI	RB_InverseSimpsonMean	0.00480298	0.0301193	0.899329	0.850374	0.159465	2.14516	2.14516	0.533834	2	2	-1	0	0.00145635	0.0200443	0.0726569	0.94288	9.39016e-07	0.0146884	7562	0.00145635	0.94288	0.0200443	0.0726569	RB_InverseSimpsonMean	microbiome	NA	Sodium (mg) (adjusted for salt use in food preparation)	nutrients	dietary interview	2	1	1	> BY & Bonf.	microbiome	dietary interview	39177	1	Dietary Interview+Behavior	1
expo	DR2TSODI	RSV_ObservedOTUsMean	-0.00293902	0.00119366	0.245601	0.906899	-2.4622	0.00445623	0.00445623	0	2	2	-7	-2	-0.00483271	0.0178171	-0.27124	0.789293	1.034e-05	0.0945443	7562	-0.00483271	0.789293	0.0178171	-0.27124	RSV_ObservedOTUsMean	microbiome	NA	Sodium (mg) (adjusted for salt use in food preparation)	nutrients	dietary interview	2	1	1	> BY & Bonf.	microbiome	dietary interview	39177	1	Dietary Interview+Behavior	1
expo	DR2TSODI	RSV_FaPhyloDivMean	0.00332321	0.0121065	0.82945	0.893226	0.274497	0.449473	0.449473	0	2	2	-3	0	0.00192458	0.0183138	0.105089	0.917467	1.63987e-06	0.0822182	7562	0.00192458	0.917467	0.0183138	0.105089	RSV_FaPhyloDivMean	microbiome	NA	Sodium (mg) (adjusted for salt use in food preparation)	nutrients	dietary interview	2	1	1	> BY & Bonf.	microbiome	dietary interview	39177	1	Dietary Interview+Behavior	1
expo	DR2TSODI	RSV_ShanWienDivMean	0.0145516	0.0225804	0.635564	0.627065	0.644436	1.22412	1.22412	0.183087	2	2	1	0	0.0108703	0.0202813	0.535979	0.598534	5.23149e-05	0.0341067	7562	0.0108703	0.598534	0.0202813	0.535979	RSV_ShanWienDivMean	microbiome	NA	Sodium (mg) (adjusted for salt use in food preparation)	nutrients	dietary interview	2	1	1	> BY & Bonf.	microbiome	dietary interview	39177	1	Dietary Interview+Behavior	1
expo	DR2TSODI	RSV_InverseSimpsonMean	0.00644697	0.0292034	0.861678	0.816118	0.22076	1.93931	1.93931	0.484353	2	2	-1	0	0.00311858	0.0204447	0.152537	0.88046	4.30579e-06	0.0149164	7562	0.00311858	0.88046	0.0204447	0.152537	RSV_InverseSimpsonMean	microbiome	NA	Sodium (mg) (adjusted for salt use in food preparation)	nutrients	dietary interview	2	1	1	> BY & Bonf.	microbiome	dietary interview	39177	1	Dietary Interview+Behavior	1
expo	DR2TSODI	RB_ObservedOTUsSD	-0.0157653	0.0141123	0.464815	0.514834	-1.11713	0.73495	0.73495	0	2	2	-9	-2	-0.0170374	0.0165042	-1.03231	0.3156	0.000128513	0.089687	7562	-0.0170374	0.3156	0.0165042	-1.03231	RB_ObservedOTUsSD	microbiome	NA	Sodium (mg) (adjusted for salt use in food preparation)	nutrients	dietary interview	2	1	1	> BY & Bonf.	microbiome	dietary interview	39177	1	Dietary Interview+Behavior	1
expo	DR2TSODI	RB_FaPhyloDivSD	-0.0330565	0.0178178	0.314724	0.227218	-1.85525	0.968753	0.968753	0	2	2	-9	-2	-0.0307839	0.0183049	-1.68173	0.109889	0.000419552	0.0716477	7562	-0.0307839	0.109889	0.0183049	-1.68173	RB_FaPhyloDivSD	microbiome	NA	Sodium (mg) (adjusted for salt use in food preparation)	nutrients	dietary interview	2	1	1	> BY & Bonf.	microbiome	dietary interview	39177	1	Dietary Interview+Behavior	1
expo	DR2TSODI	RB_ShanWienDivSD	0.0128204	0.00166451	0.0821947	0.545533	7.70218	0.0121618	0.0121618	0	2	2	9	2	0.0127519	0.0155643	0.819301	0.42333	7.19924e-05	0.0400955	7562	0.0127519	0.42333	0.0155643	0.819301	RB_ShanWienDivSD	microbiome	NA	Sodium (mg) (adjusted for salt use in food preparation)	nutrients	dietary interview	2	1	1	> BY & Bonf.	microbiome	dietary interview	39177	1	Dietary Interview+Behavior	1
expo	DR2TSODI	RB_InverseSimpsonSD	0.0126704	0.0366705	0.78821	0.566894	0.345521	3.57116	3.57116	0.719979	2	2	9	2	0.0190467	0.0191327	0.995504	0.332686	0.000160613	0.0250853	7562	0.0190467	0.332686	0.0191327	0.995504	RB_InverseSimpsonSD	microbiome	NA	Sodium (mg) (adjusted for salt use in food preparation)	nutrients	dietary interview	2	1	1	> BY & Bonf.	microbiome	dietary interview	39177	1	Dietary Interview+Behavior	1
expo	DR2TSODI	RSV_ObservedOTUsSD	-0.0150237	0.0129752	0.453505	0.54949	-1.15788	0.633832	0.633832	0	2	2	-9	-2	-0.0148899	0.0165114	-0.901796	0.379074	9.81577e-05	0.0927415	7562	-0.0148899	0.379074	0.0165114	-0.901796	RSV_ObservedOTUsSD	microbiome	NA	Sodium (mg) (adjusted for salt use in food preparation)	nutrients	dietary interview	2	1	1	> BY & Bonf.	microbiome	dietary interview	39177	1	Dietary Interview+Behavior	1
expo	DR2TSODI	RSV_FaPhyloDivSD	-0.0137999	0.0487952	0.824538	0.723257	-0.282813	5.83223	5.83223	0.828539	2	2	-9	-2	-0.00396558	0.0207586	-0.191034	0.850637	6.96231e-06	0.042965	7562	-0.00396558	0.850637	0.0207586	-0.191034	RSV_FaPhyloDivSD	microbiome	NA	Sodium (mg) (adjusted for salt use in food preparation)	nutrients	dietary interview	2	1	1	> BY & Bonf.	microbiome	dietary interview	39177	1	Dietary Interview+Behavior	1
expo	DR2TSODI	RSV_ShanWienDivSD	0.00398122	0.00875788	0.728378	0.83206	0.454588	0.284277	0.284277	0	2	2	-1	0	0.00405815	0.0167495	0.242285	0.811298	7.29113e-06	0.0547964	7562	0.00405815	0.811298	0.0167495	0.242285	RSV_ShanWienDivSD	microbiome	NA	Sodium (mg) (adjusted for salt use in food preparation)	nutrients	dietary interview	2	1	1	> BY & Bonf.	microbiome	dietary interview	39177	1	Dietary Interview+Behavior	1
expo	DR2TSODI	RSV_InverseSimpsonSD	-0.000716935	0.0372854	0.98776	0.963727	-0.0192283	3.12659	3.12659	0.680163	2	2	3	0	0.00304195	0.0200567	0.151668	0.881136	4.09677e-06	0.0248287	7562	0.00304195	0.881136	0.0200567	0.151668	RSV_InverseSimpsonSD	microbiome	NA	Sodium (mg) (adjusted for salt use in food preparation)	nutrients	dietary interview	2	1	1	> BY & Bonf.	microbiome	dietary interview	39177	1	Dietary Interview+Behavior	1
expo	DR2TSUGR	RB_ObservedOTUsMean	-0.0446165	0.0105531	0.147862	0.124753	-4.22781	0.268292	0.268292	0	2	2	-9	-2	-0.0402294	0.0196516	-2.04713	0.0555288	0.00103481	0.0940886	7562	-0.0402294	0.0555288	0.0196516	-2.04713	RB_ObservedOTUsMean	microbiome	NA	Total sugars (gm)	nutrients	dietary interview	2	1	1	> BY & Bonf.	microbiome	dietary interview	39177	1	Dietary Interview+Behavior	1
expo	DR2TSUGR	RB_FaPhyloDivMean	-0.0410757	0.00910999	0.138944	0.141787	-4.50886	0.214018	0.214018	0	2	2	-9	-2	-0.0383105	0.0190663	-2.00933	0.0597389	0.000938449	0.089619	7562	-0.0383105	0.0597389	0.0190663	-2.00933	RB_FaPhyloDivMean	microbiome	NA	Total sugars (gm)	nutrients	dietary interview	2	1	1	> BY & Bonf.	microbiome	dietary interview	39177	1	Dietary Interview+Behavior	1
expo	DR2TSUGR	RB_ShanWienDivMean	-0.022257	0.0124806	0.325351	0.417034	-1.78332	0.494261	0.494261	0	2	2	-9	-2	-0.0163113	0.0174831	-0.932975	0.36318	0.000170117	0.0335807	7562	-0.0163113	0.36318	0.0174831	-0.932975	RB_ShanWienDivMean	microbiome	NA	Total sugars (gm)	nutrients	dietary interview	2	1	1	> BY & Bonf.	microbiome	dietary interview	39177	1	Dietary Interview+Behavior	1
expo	DR2TSUGR	RB_InverseSimpsonMean	-0.00121785	0.0090412	0.91476	0.939296	-0.134701	0.177156	0.177156	0	2	2	-3	-2	-0.00189176	0.021377	-0.088495	0.93046	2.28826e-06	0.014609	7562	-0.00189176	0.93046	0.021377	-0.088495	RB_InverseSimpsonMean	microbiome	NA	Total sugars (gm)	nutrients	dietary interview	2	1	1	> BY & Bonf.	microbiome	dietary interview	39177	1	Dietary Interview+Behavior	1
expo	DR2TSUGR	RSV_ObservedOTUsMean	-0.0451512	0.0103807	0.143865	0.119725	-4.34952	0.258593	0.258593	0	2	2	-9	-2	-0.041135	0.0196707	-2.09119	0.0509622	0.00108193	0.0947807	7562	-0.041135	0.0509622	0.0196707	-2.09119	RSV_ObservedOTUsMean	microbiome	NA	Total sugars (gm)	nutrients	dietary interview	2	1	1	> BY & Bonf.	microbiome	dietary interview	39177	1	Dietary Interview+Behavior	1
expo	DR2TSUGR	RSV_FaPhyloDivMean	-0.0388443	0.0051657	0.0841669	0.166787	-7.51966	0.0676964	0.0676964	0	2	2	-9	-2	-0.0372165	0.0191318	-1.94528	0.0675317	0.000885618	0.0823827	7562	-0.0372165	0.0675317	0.0191318	-1.94528	RSV_FaPhyloDivMean	microbiome	NA	Total sugars (gm)	nutrients	dietary interview	2	1	1	> BY & Bonf.	microbiome	dietary interview	39177	1	Dietary Interview+Behavior	1
expo	DR2TSUGR	RSV_ShanWienDivMean	-0.0236562	0.0131718	0.323434	0.387658	-1.79598	0.549689	0.549689	0	2	2	-9	-2	-0.0174839	0.0175572	-0.995825	0.332535	0.000195456	0.0338928	7562	-0.0174839	0.332535	0.0175572	-0.995825	RSV_ShanWienDivMean	microbiome	NA	Total sugars (gm)	nutrients	dietary interview	2	1	1	> BY & Bonf.	microbiome	dietary interview	39177	1	Dietary Interview+Behavior	1
expo	DR2TSUGR	RSV_InverseSimpsonMean	-0.00192393	0.0105817	0.885502	0.912348	-0.181817	0.241469	0.241469	0	2	2	-5	-2	-0.00317112	0.0216357	-0.146569	0.885101	6.42984e-06	0.0148181	7562	-0.00317112	0.885101	0.0216357	-0.146569	RSV_InverseSimpsonMean	microbiome	NA	Total sugars (gm)	nutrients	dietary interview	2	1	1	> BY & Bonf.	microbiome	dietary interview	39177	1	Dietary Interview+Behavior	1
expo	DR2TSUGR	RB_ObservedOTUsSD	-0.0447136	0.00145588	0.020721	0.145814	-30.7125	0.00448878	0.00448878	0	2	2	-9	-2	-0.0396757	0.0208642	-1.90162	0.0733501	0.00100652	0.0902388	7562	-0.0396757	0.0733501	0.0208642	-1.90162	RB_ObservedOTUsSD	microbiome	NA	Total sugars (gm)	nutrients	dietary interview	2	1	1	> BY & Bonf.	microbiome	dietary interview	39177	1	Dietary Interview+Behavior	1
expo	DR2TSUGR	RB_FaPhyloDivSD	-0.0240126	0.00640408	0.165923	0.480845	-3.74957	0.0708803	0.0708803	0	2	2	-9	-2	-0.0207778	0.0228866	-0.90786	0.375947	0.000276041	0.0723044	7562	-0.0207778	0.375947	0.0228866	-0.90786	RB_FaPhyloDivSD	microbiome	NA	Total sugars (gm)	nutrients	dietary interview	2	1	1	> BY & Bonf.	microbiome	dietary interview	39177	1	Dietary Interview+Behavior	1
expo	DR2TSUGR	RB_ShanWienDivSD	-0.0533756	0.00397802	0.0473589	0.0456753	-13.4176	0.0446507	0.0446507	0	2	2	-9	-2	-0.0515478	0.0183402	-2.81065	0.0115696	0.00169901	0.0404676	7562	-0.0515478	0.0115696	0.0183402	-2.81065	RB_ShanWienDivSD	microbiome	NA	Total sugars (gm)	nutrients	dietary interview	2	0.618398	1	> BY & Bonf.	microbiome	dietary interview	39177	1	Dietary Interview+Behavior	1
expo	DR2TSUGR	RB_InverseSimpsonSD	-0.0237047	0.0118235	0.294547	0.402352	-2.00488	0.375378	0.375378	0	2	2	-9	-2	-0.0234899	0.0192522	-1.22012	0.238165	0.000352808	0.0253119	7562	-0.0234899	0.238165	0.0192522	-1.22012	RB_InverseSimpsonSD	microbiome	NA	Total sugars (gm)	nutrients	dietary interview	2	1	1	> BY & Bonf.	microbiome	dietary interview	39177	1	Dietary Interview+Behavior	1
expo	DR2TSUGR	RSV_ObservedOTUsSD	-0.0498276	0.00010085	0.0012885	0.112599	-494.076	2.0625e-05	2.0625e-05	0	2	2	-9	-2	-0.0447047	0.0213718	-2.09176	0.0509048	0.00127785	0.0933087	7562	-0.0447047	0.0509048	0.0213718	-2.09176	RSV_ObservedOTUsSD	microbiome	NA	Total sugars (gm)	nutrients	dietary interview	2	1	1	> BY & Bonf.	microbiome	dietary interview	39177	1	Dietary Interview+Behavior	1
expo	DR2TSUGR	RSV_FaPhyloDivSD	-0.0252485	0.00326066	0.0817621	0.36047	-7.74339	0.0296491	0.0296491	0	2	2	-9	-2	-0.0234935	0.0184753	-1.27162	0.219695	0.000352913	0.0432987	7562	-0.0234935	0.219695	0.0184753	-1.27162	RSV_FaPhyloDivSD	microbiome	NA	Total sugars (gm)	nutrients	dietary interview	2	1	1	> BY & Bonf.	microbiome	dietary interview	39177	1	Dietary Interview+Behavior	1
expo	DR2TSUGR	RSV_ShanWienDivSD	-0.0448422	0.0033981	0.0481505	0.128721	-13.1962	0.0265989	0.0265989	0	2	2	-9	-2	-0.0445861	0.0233364	-1.91058	0.0721207	0.00127108	0.0550916	7562	-0.0445861	0.0721207	0.0233364	-1.91058	RSV_ShanWienDivSD	microbiome	NA	Total sugars (gm)	nutrients	dietary interview	2	1	1	> BY & Bonf.	microbiome	dietary interview	39177	1	Dietary Interview+Behavior	1
expo	DR2TSUGR	RSV_InverseSimpsonSD	-0.0085701	0.0126515	0.620961	0.79334	-0.677396	0.2997	0.2997	0	2	2	-3	0	-0.0105699	0.0233278	-0.453106	0.655887	7.14363e-05	0.0248909	7562	-0.0105699	0.655887	0.0233278	-0.453106	RSV_InverseSimpsonSD	microbiome	NA	Total sugars (gm)	nutrients	dietary interview	2	1	1	> BY & Bonf.	microbiome	dietary interview	39177	1	Dietary Interview+Behavior	1
expo	DR2TTFAT	RB_ObservedOTUsMean	-0.0206378	0.00294222	0.0901521	0.560401	-7.01435	0.0153906	0.0153906	0	2	2	-9	-2	-0.0201911	0.0243752	-0.828343	0.418324	0.000145247	0.0918669	7562	-0.0201911	0.418324	0.0243752	-0.828343	RB_ObservedOTUsMean	microbiome	NA	Total fat (gm)	nutrients	dietary interview	2	1	1	> BY & Bonf.	microbiome	dietary interview	39177	1	Dietary Interview+Behavior	1
expo	DR2TTFAT	RB_FaPhyloDivMean	-0.0161931	0.00643908	0.240944	0.658257	-2.51482	0.0824145	0.0824145	0	2	2	-9	-2	-0.0132321	0.0246477	-0.53685	0.597945	6.238e-05	0.087775	7562	-0.0132321	0.597945	0.0246477	-0.53685	RB_FaPhyloDivMean	microbiome	NA	Total fat (gm)	nutrients	dietary interview	2	1	1	> BY & Bonf.	microbiome	dietary interview	39177	1	Dietary Interview+Behavior	1
expo	DR2TTFAT	RB_ShanWienDivMean	-0.0135529	0.0272886	0.706541	0.615905	-0.496649	1.55752	1.55752	0.357952	2	2	-9	-2	-0.0200824	0.0222037	-0.90446	0.377698	0.000143687	0.0327648	7562	-0.0200824	0.377698	0.0222037	-0.90446	RB_ShanWienDivMean	microbiome	NA	Total fat (gm)	nutrients	dietary interview	2	1	1	> BY & Bonf.	microbiome	dietary interview	39177	1	Dietary Interview+Behavior	1
expo	DR2TTFAT	RB_InverseSimpsonMean	-0.0199395	0.0230107	0.545444	0.569926	-0.866533	1.3105	1.3105	0.236934	2	2	-9	-2	-0.0171468	0.0200736	-0.854196	0.404222	0.00010475	0.0144206	7562	-0.0171468	0.404222	0.0200736	-0.854196	RB_InverseSimpsonMean	microbiome	NA	Total fat (gm)	nutrients	dietary interview	2	1	1	> BY & Bonf.	microbiome	dietary interview	39177	1	Dietary Interview+Behavior	1
expo	DR2TTFAT	RSV_ObservedOTUsMean	-0.020146	0.0028517	0.0895201	0.570397	-7.06454	0.0144595	0.0144595	0	2	2	-9	-2	-0.0198126	0.0244934	-0.808894	0.429139	0.000139852	0.0925603	7562	-0.0198126	0.429139	0.0244934	-0.808894	RSV_ObservedOTUsMean	microbiome	NA	Total fat (gm)	nutrients	dietary interview	2	1	1	> BY & Bonf.	microbiome	dietary interview	39177	1	Dietary Interview+Behavior	1
expo	DR2TTFAT	RSV_FaPhyloDivMean	-0.0136932	0.0134626	0.494594	0.728995	-1.01713	0.326305	0.326305	0	2	2	-9	-2	-0.00973448	0.0238577	-0.408022	0.68807	3.37608e-05	0.0807966	7562	-0.00973448	0.68807	0.0238577	-0.408022	RSV_FaPhyloDivMean	microbiome	NA	Total fat (gm)	nutrients	dietary interview	2	1	1	> BY & Bonf.	microbiome	dietary interview	39177	1	Dietary Interview+Behavior	1
expo	DR2TTFAT	RSV_ShanWienDivMean	-0.012894	0.0273095	0.719178	0.628742	-0.472142	1.54683	1.54683	0.353517	2	2	-9	-2	-0.0195165	0.0223573	-0.872933	0.394196	0.000135703	0.0330954	7562	-0.0195165	0.394196	0.0223573	-0.872933	RSV_ShanWienDivMean	microbiome	NA	Total fat (gm)	nutrients	dietary interview	2	1	1	> BY & Bonf.	microbiome	dietary interview	39177	1	Dietary Interview+Behavior	1
expo	DR2TTFAT	RSV_InverseSimpsonMean	-0.0189591	0.0230043	0.561181	0.592909	-0.824152	1.28426	1.28426	0.221342	2	2	-9	-2	-0.0159041	0.020309	-0.783107	0.443747	9.01171e-05	0.0146654	7562	-0.0159041	0.443747	0.020309	-0.783107	RSV_InverseSimpsonMean	microbiome	NA	Total fat (gm)	nutrients	dietary interview	2	1	1	> BY & Bonf.	microbiome	dietary interview	39177	1	Dietary Interview+Behavior	1
expo	DR2TTFAT	RB_ObservedOTUsSD	-0.0313598	0.0325185	0.511546	0.435431	-0.964369	1.39798	1.39798	0.284681	2	2	-9	-2	-0.0304639	0.0251123	-1.2131	0.24077	0.000330641	0.087925	7562	-0.0304639	0.24077	0.0251123	-1.2131	RB_ObservedOTUsSD	microbiome	NA	Total fat (gm)	nutrients	dietary interview	2	1	1	> BY & Bonf.	microbiome	dietary interview	39177	1	Dietary Interview+Behavior	1
expo	DR2TTFAT	RB_FaPhyloDivSD	-0.0345277	0.0376453	0.527482	0.419223	-0.917187	1.53388	1.53388	0.348059	2	2	-9	-2	-0.0338944	0.0284887	-1.18975	0.249602	0.0004093	0.0703111	7562	-0.0338944	0.249602	0.0284887	-1.18975	RB_FaPhyloDivSD	microbiome	NA	Total fat (gm)	nutrients	dietary interview	2	1	1	> BY & Bonf.	microbiome	dietary interview	39177	1	Dietary Interview+Behavior	1
expo	DR2TTFAT	RB_ShanWienDivSD	0.00125344	0.000214329	0.107815	0.976893	5.8482	4.91579e-05	4.91579e-05	0	2	2	-5	0	-0.00155595	0.0291431	-0.05339	0.958009	8.62537e-07	0.0396559	7562	-0.00155595	0.958009	0.0291431	-0.05339	RB_ShanWienDivSD	microbiome	NA	Total fat (gm)	nutrients	dietary interview	2	1	1	> BY & Bonf.	microbiome	dietary interview	39177	1	Dietary Interview+Behavior	1
expo	DR2TTFAT	RB_InverseSimpsonSD	0.0285358	0.0264065	0.47534	0.496026	1.08064	2.21203	2.21203	0.547927	2	2	9	2	0.00521771	0.0237248	0.219926	0.828404	9.69944e-06	0.0249832	7562	0.00521771	0.828404	0.0237248	0.219926	RB_InverseSimpsonSD	microbiome	NA	Total fat (gm)	nutrients	dietary interview	2	1	1	> BY & Bonf.	microbiome	dietary interview	39177	1	Dietary Interview+Behavior	1
expo	DR2TTFAT	RSV_ObservedOTUsSD	-0.0305273	0.0355046	0.547897	0.443428	-0.859811	1.78675	1.78675	0.440325	2	2	-9	-2	-0.0279316	0.0243026	-1.14932	0.265466	0.000277957	0.090981	7562	-0.0279316	0.265466	0.0243026	-1.14932	RSV_ObservedOTUsSD	microbiome	NA	Total fat (gm)	nutrients	dietary interview	2	1	1	> BY & Bonf.	microbiome	dietary interview	39177	1	Dietary Interview+Behavior	1
expo	DR2TTFAT	RSV_FaPhyloDivSD	-0.00121192	0.0556336	0.986134	0.626317	-0.021784	6.71387	6.71387	0.851055	2	2	-5	-2	-0.022681	0.0231421	-0.980075	0.340039	0.000183279	0.0423287	7562	-0.022681	0.340039	0.0231421	-0.980075	RSV_FaPhyloDivSD	microbiome	NA	Total fat (gm)	nutrients	dietary interview	2	1	1	> BY & Bonf.	microbiome	dietary interview	39177	1	Dietary Interview+Behavior	1
expo	DR2TTFAT	RSV_ShanWienDivSD	-0.01365	0.0189595	0.602752	0.710441	-0.719958	0.52125	0.52125	0	2	2	-9	-2	-0.0159734	0.023931	-0.667477	0.512935	9.09036e-05	0.0538112	7562	-0.0159734	0.512935	0.023931	-0.667477	RSV_ShanWienDivSD	microbiome	NA	Total fat (gm)	nutrients	dietary interview	2	1	1	> BY & Bonf.	microbiome	dietary interview	39177	1	Dietary Interview+Behavior	1
expo	DR2TTFAT	RSV_InverseSimpsonSD	0.0015706	0.0162568	0.938685	0.877195	0.0966121	0.830513	0.830513	0	2	2	9	2	-0.0103299	0.0221385	-0.466604	0.646381	3.80172e-05	0.0248421	7562	-0.0103299	0.646381	0.0221385	-0.466604	RSV_InverseSimpsonSD	microbiome	NA	Total fat (gm)	nutrients	dietary interview	2	1	1	> BY & Bonf.	microbiome	dietary interview	39177	1	Dietary Interview+Behavior	1
expo	DR2TTHEO	RB_ObservedOTUsMean	-0.0295557	0.0224151	0.413075	0.153655	-1.31856	2.05992	2.05992	0.514543	2	2	-9	-2	-0.0335395	0.0158204	-2.12001	0.0481615	0.00103437	0.0904053	7562	-0.0335395	0.0481615	0.0158204	-2.12001	RB_ObservedOTUsMean	microbiome	NA	Theobromine (mg)	nutrients	dietary interview	2	1	1	> BY & Bonf.	microbiome	dietary interview	39177	1	Dietary Interview+Behavior	1
expo	DR2TTHEO	RB_FaPhyloDivMean	-0.0218015	0.0259408	0.555057	0.279533	-0.840434	2.48557	2.48557	0.597678	2	2	-9	-2	-0.029959	0.0170159	-1.76065	0.0952778	0.000825316	0.0862757	7562	-0.029959	0.0952778	0.0170159	-1.76065	RB_FaPhyloDivMean	microbiome	NA	Theobromine (mg)	nutrients	dietary interview	2	1	1	> BY & Bonf.	microbiome	dietary interview	39177	1	Dietary Interview+Behavior	1
expo	DR2TTHEO	RB_ShanWienDivMean	0.0101446	0.03464	0.818632	0.964882	0.292859	5.06126	5.06126	0.802421	2	2	-3	0	-0.0150961	0.0183459	-0.822859	0.421356	0.000209553	0.032533	7562	-0.0150961	0.421356	0.0183459	-0.822859	RB_ShanWienDivMean	microbiome	NA	Theobromine (mg)	nutrients	dietary interview	2	1	1	> BY & Bonf.	microbiome	dietary interview	39177	1	Dietary Interview+Behavior	1
expo	DR2TTHEO	RB_InverseSimpsonMean	0.0205057	0.0424673	0.713622	0.78089	0.482859	4.75717	4.75717	0.789791	2	2	9	2	-0.0109599	0.0231133	-0.47418	0.641073	0.000110453	0.0143563	7562	-0.0109599	0.641073	0.0231133	-0.47418	RB_InverseSimpsonMean	microbiome	NA	Theobromine (mg)	nutrients	dietary interview	2	1	1	> BY & Bonf.	microbiome	dietary interview	39177	1	Dietary Interview+Behavior	1
expo	DR2TTHEO	RSV_ObservedOTUsMean	-0.0295994	0.0224476	0.413066	0.152648	-1.3186	2.06543	2.06543	0.515839	2	2	-9	-2	-0.0336713	0.015838	-2.12598	0.0475989	0.00104252	0.0910727	7562	-0.0336713	0.0475989	0.015838	-2.12598	RSV_ObservedOTUsMean	microbiome	NA	Theobromine (mg)	nutrients	dietary interview	2	1	1	> BY & Bonf.	microbiome	dietary interview	39177	1	Dietary Interview+Behavior	1
expo	DR2TTHEO	RSV_FaPhyloDivMean	-0.0192287	0.0262121	0.597077	0.35662	-0.733582	2.44801	2.44801	0.591505	2	2	-9	-2	-0.0261781	0.0172217	-1.52007	0.145865	0.000630146	0.0796393	7562	-0.0261781	0.145865	0.0172217	-1.52007	RSV_FaPhyloDivMean	microbiome	NA	Theobromine (mg)	nutrients	dietary interview	2	1	1	> BY & Bonf.	microbiome	dietary interview	39177	1	Dietary Interview+Behavior	1
expo	DR2TTHEO	RSV_ShanWienDivMean	0.00982196	0.0346868	0.824332	0.958317	0.283162	5.09596	5.09596	0.803766	2	2	-3	0	-0.014791	0.0181793	-0.813615	0.426498	0.000201168	0.0328556	7562	-0.014791	0.426498	0.0181793	-0.813615	RSV_ShanWienDivMean	microbiome	NA	Theobromine (mg)	nutrients	dietary interview	2	1	1	> BY & Bonf.	microbiome	dietary interview	39177	1	Dietary Interview+Behavior	1
expo	DR2TTHEO	RSV_InverseSimpsonMean	0.0214541	0.0421448	0.700237	0.75598	0.509057	4.74479	4.74479	0.789243	2	2	9	2	-0.00924617	0.0229271	-0.403285	0.691489	7.86119e-05	0.0146151	7562	-0.00924617	0.691489	0.0229271	-0.403285	RSV_InverseSimpsonMean	microbiome	NA	Theobromine (mg)	nutrients	dietary interview	2	1	1	> BY & Bonf.	microbiome	dietary interview	39177	1	Dietary Interview+Behavior	1
expo	DR2TTHEO	RB_ObservedOTUsSD	-0.0271869	0.00300911	0.0701769	0.222597	-9.03487	0.0373759	0.0373759	0	2	2	-9	-2	-0.0276308	0.0149562	-1.84745	0.0811855	0.000702022	0.08739	7562	-0.0276308	0.0811855	0.0149562	-1.84745	RB_ObservedOTUsSD	microbiome	NA	Theobromine (mg)	nutrients	dietary interview	2	1	1	> BY & Bonf.	microbiome	dietary interview	39177	1	Dietary Interview+Behavior	1
expo	DR2TTHEO	RB_FaPhyloDivSD	-0.00171749	0.000473187	0.171149	0.936437	-3.62963	0.00092972	0.00092972	0	2	2	-9	-2	-0.00261179	0.0149721	-0.174443	0.863464	6.27252e-06	0.0714336	7562	-0.00261179	0.863464	0.0149721	-0.174443	RB_FaPhyloDivSD	microbiome	NA	Theobromine (mg)	nutrients	dietary interview	2	1	1	> BY & Bonf.	microbiome	dietary interview	39177	1	Dietary Interview+Behavior	1
expo	DR2TTHEO	RB_ShanWienDivSD	-0.0253867	0.00267455	0.0668232	0.2072	-9.49192	0.0351355	0.0351355	0	2	2	-9	-2	-0.025715	0.0141273	-1.82023	0.085393	0.000608049	0.0388165	7562	-0.025715	0.085393	0.0141273	-1.82023	RB_ShanWienDivSD	microbiome	NA	Theobromine (mg)	nutrients	dietary interview	2	1	1	> BY & Bonf.	microbiome	dietary interview	39177	1	Dietary Interview+Behavior	1
expo	DR2TTHEO	RB_InverseSimpsonSD	-0.0103765	0.0281307	0.77503	0.827219	-0.368865	2.40741	2.40741	0.584615	2	2	-7	-2	-0.00130828	0.0187964	-0.0696027	0.945277	1.57386e-06	0.0249731	7562	-0.00130828	0.945277	0.0187964	-0.0696027	RB_InverseSimpsonSD	microbiome	NA	Theobromine (mg)	nutrients	dietary interview	2	1	1	> BY & Bonf.	microbiome	dietary interview	39177	1	Dietary Interview+Behavior	1
expo	DR2TTHEO	RSV_ObservedOTUsSD	-0.0286247	0.000316047	0.00702866	0.201391	-90.5712	0.000402041	0.000402041	0	2	2	-9	-2	-0.0292952	0.0151913	-1.92842	0.0697281	0.000789148	0.0902886	7562	-0.0292952	0.0697281	0.0151913	-1.92842	RSV_ObservedOTUsSD	microbiome	NA	Theobromine (mg)	nutrients	dietary interview	2	1	1	> BY & Bonf.	microbiome	dietary interview	39177	1	Dietary Interview+Behavior	1
expo	DR2TTHEO	RSV_FaPhyloDivSD	0.000221778	0.0179091	0.992117	0.959958	0.0123835	1.20401	1.20401	0.169441	2	2	-7	0	-4.5283e-05	0.0158156	-0.00286319	0.997747	1.88554e-09	0.0429264	7562	-4.5283e-05	0.997747	0.0158156	-0.00286319	RSV_FaPhyloDivSD	microbiome	NA	Theobromine (mg)	nutrients	dietary interview	2	1	1	> BY & Bonf.	microbiome	dietary interview	39177	1	Dietary Interview+Behavior	1
expo	DR2TTHEO	RSV_ShanWienDivSD	-0.021158	0.0202746	0.486429	0.239114	-1.04357	2.28402	2.28402	0.562176	2	2	-9	-2	-0.0230092	0.0141386	-1.6274	0.12103	0.000486819	0.0533631	7562	-0.0230092	0.12103	0.0141386	-1.6274	RSV_ShanWienDivSD	microbiome	NA	Theobromine (mg)	nutrients	dietary interview	2	1	1	> BY & Bonf.	microbiome	dietary interview	39177	1	Dietary Interview+Behavior	1
expo	DR2TTHEO	RSV_InverseSimpsonSD	-0.000696457	0.0176904	0.97495	0.970129	-0.0393691	0.982358	0.982358	0	2	2	3	0	0.00176176	0.0179658	0.0980617	0.922967	2.85403e-06	0.0247772	7562	0.00176176	0.922967	0.0179658	0.0980617	RSV_InverseSimpsonSD	microbiome	NA	Theobromine (mg)	nutrients	dietary interview	2	1	1	> BY & Bonf.	microbiome	dietary interview	39177	1	Dietary Interview+Behavior	1
expo	DR2TVARA	RB_ObservedOTUsMean	-0.0348041	0.00437852	0.0796713	0.204775	-7.94882	0.0513882	0.0513882	0	2	2	-9	-2	-0.0347889	0.0195046	-1.78363	0.0913531	0.000955162	0.0880662	7562	-0.0347889	0.0913531	0.0195046	-1.78363	RB_ObservedOTUsMean	microbiome	NA	Vitamin A as retinol activity equivalents (mcg)	nutrients	dietary interview	2	1	1	> BY & Bonf.	microbiome	dietary interview	39177	1	Dietary Interview+Behavior	1
expo	DR2TVARA	RB_FaPhyloDivMean	-0.0313727	0.00558325	0.112122	0.251825	-5.61908	0.0826997	0.0826997	0	2	2	-9	-2	-0.0315775	0.0195825	-1.61254	0.12424	0.000786955	0.084004	7562	-0.0315775	0.12424	0.0195825	-1.61254	RB_FaPhyloDivMean	microbiome	NA	Vitamin A as retinol activity equivalents (mcg)	nutrients	dietary interview	2	1	1	> BY & Bonf.	microbiome	dietary interview	39177	1	Dietary Interview+Behavior	1
expo	DR2TVARA	RB_ShanWienDivMean	-0.0393839	0.0290303	0.404382	0.155556	-1.35665	2.45938	2.45938	0.593394	2	2	-9	-2	-0.0347227	0.018606	-1.86622	0.0783912	0.00095153	0.0309788	7562	-0.0347227	0.0783912	0.018606	-1.86622	RB_ShanWienDivMean	microbiome	NA	Vitamin A as retinol activity equivalents (mcg)	nutrients	dietary interview	2	1	1	> BY & Bonf.	microbiome	dietary interview	39177	1	Dietary Interview+Behavior	1
expo	DR2TVARA	RB_InverseSimpsonMean	-0.0318488	0.0373367	0.550392	0.144344	-0.853017	5.31446	5.31446	0.811834	2	2	-9	-2	-0.0364553	0.0157956	-2.30795	0.0330914	0.00104886	0.0139295	7562	-0.0364553	0.0330914	0.0157956	-2.30795	RB_InverseSimpsonMean	microbiome	NA	Vitamin A as retinol activity equivalents (mcg)	nutrients	dietary interview	2	1	1	> BY & Bonf.	microbiome	dietary interview	39177	1	Dietary Interview+Behavior	1
expo	DR2TVARA	RSV_ObservedOTUsMean	-0.0344318	0.0036371	0.0669989	0.211737	-9.46683	0.0351358	0.0351358	0	2	2	-9	-2	-0.0344721	0.0196242	-1.75661	0.095983	0.000937841	0.0887643	7562	-0.0344721	0.095983	0.0196242	-1.75661	RSV_ObservedOTUsMean	microbiome	NA	Vitamin A as retinol activity equivalents (mcg)	nutrients	dietary interview	2	1	1	> BY & Bonf.	microbiome	dietary interview	39177	1	Dietary Interview+Behavior	1
expo	DR2TVARA	RSV_FaPhyloDivMean	-0.0263553	0.00780298	0.183249	0.36454	-3.37759	0.152099	0.152099	0	2	2	-9	-2	-0.0253939	0.020372	-1.24651	0.228555	0.000508926	0.0778494	7562	-0.0253939	0.228555	0.020372	-1.24651	RSV_FaPhyloDivMean	microbiome	NA	Vitamin A as retinol activity equivalents (mcg)	nutrients	dietary interview	2	1	1	> BY & Bonf.	microbiome	dietary interview	39177	1	Dietary Interview+Behavior	1
expo	DR2TVARA	RSV_ShanWienDivMean	-0.0401089	0.0296576	0.405336	0.146499	-1.3524	2.59694	2.59694	0.614932	2	2	-9	-2	-0.035029	0.0185666	-1.88667	0.0754433	0.00096839	0.0312666	7562	-0.035029	0.0754433	0.0185666	-1.88667	RSV_ShanWienDivMean	microbiome	NA	Vitamin A as retinol activity equivalents (mcg)	nutrients	dietary interview	2	1	1	> BY & Bonf.	microbiome	dietary interview	39177	1	Dietary Interview+Behavior	1
expo	DR2TVARA	RSV_InverseSimpsonMean	-0.0344625	0.0398177	0.545818	0.112268	-0.865507	6.14313	6.14313	0.837217	2	2	-9	-2	-0.0385363	0.0157537	-2.44618	0.0249397	0.00117202	0.0141487	7562	-0.0385363	0.0249397	0.0157537	-2.44618	RSV_InverseSimpsonMean	microbiome	NA	Vitamin A as retinol activity equivalents (mcg)	nutrients	dietary interview	2	1	1	> BY & Bonf.	microbiome	dietary interview	39177	1	Dietary Interview+Behavior	1
expo	DR2TVARA	RB_ObservedOTUsSD	-0.0317161	0.00746862	0.147231	0.202622	-4.24658	0.179639	0.179639	0	2	2	-9	-2	-0.0330215	0.0180509	-1.82936	0.0839613	0.000860576	0.0854103	7562	-0.0330215	0.0839613	0.0180509	-1.82936	RB_ObservedOTUsSD	microbiome	NA	Vitamin A as retinol activity equivalents (mcg)	nutrients	dietary interview	2	1	1	> BY & Bonf.	microbiome	dietary interview	39177	1	Dietary Interview+Behavior	1
expo	DR2TVARA	RB_FaPhyloDivSD	-0.0228032	0.00372383	0.103052	0.304884	-6.12358	0.0550615	0.0550615	0	2	2	-9	-2	-0.0239795	0.0164784	-1.45521	0.162829	0.000453811	0.0691498	7562	-0.0239795	0.162829	0.0164784	-1.45521	RB_FaPhyloDivSD	microbiome	NA	Vitamin A as retinol activity equivalents (mcg)	nutrients	dietary interview	2	1	1	> BY & Bonf.	microbiome	dietary interview	39177	1	Dietary Interview+Behavior	1
expo	DR2TVARA	RB_ShanWienDivSD	0.007103	0.0270336	0.836427	0.547481	0.262747	4.33622	4.33622	0.769384	2	2	-3	0	0.0109554	0.0135405	0.809082	0.429033	9.47218e-05	0.039782	7562	0.0109554	0.429033	0.0135405	0.809082	RB_ShanWienDivSD	microbiome	NA	Vitamin A as retinol activity equivalents (mcg)	nutrients	dietary interview	2	1	1	> BY & Bonf.	microbiome	dietary interview	39177	1	Dietary Interview+Behavior	1
expo	DR2TVARA	RB_InverseSimpsonSD	0.0460197	0.0502072	0.527686	0.032701	0.916596	10.4864	10.4864	0.904638	2	2	9	2	0.0432314	0.0159243	2.71482	0.0141975	0.00147501	0.0249341	7562	0.0432314	0.0141975	0.0159243	2.71482	RB_InverseSimpsonSD	microbiome	NA	Vitamin A as retinol activity equivalents (mcg)	nutrients	dietary interview	2	0.722322	1	> BY & Bonf.	microbiome	dietary interview	39177	1	Dietary Interview+Behavior	1
expo	DR2TVARA	RSV_ObservedOTUsSD	-0.036119	0.00767179	0.13324	0.156769	-4.70802	0.180412	0.180412	0	2	2	-9	-2	-0.0372694	0.0184847	-2.01623	0.0589495	0.00109622	0.0880522	7562	-0.0372694	0.0589495	0.0184847	-2.01623	RSV_ObservedOTUsSD	microbiome	NA	Vitamin A as retinol activity equivalents (mcg)	nutrients	dietary interview	2	1	1	> BY & Bonf.	microbiome	dietary interview	39177	1	Dietary Interview+Behavior	1
expo	DR2TVARA	RSV_FaPhyloDivSD	-0.0228429	0.0360039	0.640074	0.391432	-0.634456	4.16242	4.16242	0.759755	2	2	-9	-2	-0.0186724	0.0176813	-1.05605	0.304913	0.000275166	0.0419285	7562	-0.0186724	0.304913	0.0176813	-1.05605	RSV_FaPhyloDivSD	microbiome	NA	Vitamin A as retinol activity equivalents (mcg)	nutrients	dietary interview	2	1	1	> BY & Bonf.	microbiome	dietary interview	39177	1	Dietary Interview+Behavior	1
expo	DR2TVARA	RSV_ShanWienDivSD	-0.0280769	0.0301318	0.522465	0.27693	-0.931803	3.53895	3.53895	0.71743	2	2	-9	-2	-0.0260907	0.016225	-1.60806	0.125222	0.000537236	0.05201	7562	-0.0260907	0.125222	0.016225	-1.60806	RSV_ShanWienDivSD	microbiome	NA	Vitamin A as retinol activity equivalents (mcg)	nutrients	dietary interview	2	1	1	> BY & Bonf.	microbiome	dietary interview	39177	1	Dietary Interview+Behavior	1
expo	DR2TVARA	RSV_InverseSimpsonSD	0.0390407	0.0452205	0.546607	0.0622616	0.863341	10.2724	10.2724	0.902652	2	2	9	2	0.0311016	0.0144244	2.15618	0.0448454	0.000763413	0.0249036	7562	0.0311016	0.0448454	0.0144244	2.15618	RSV_InverseSimpsonSD	microbiome	NA	Vitamin A as retinol activity equivalents (mcg)	nutrients	dietary interview	2	1	1	> BY & Bonf.	microbiome	dietary interview	39177	1	Dietary Interview+Behavior	1
expo	DR2TVB1	RB_ObservedOTUsMean	-0.0410134	0.00864651	0.132276	0.0683634	-4.74334	0.295228	0.295228	0	2	2	-9	-2	-0.0433044	0.0161817	-2.67614	0.0154124	0.001032	0.0930322	7562	-0.0433044	0.0154124	0.0161817	-2.67614	RB_ObservedOTUsMean	microbiome	NA	Thiamin (Vitamin B1) (mg)	nutrients	dietary interview	2	0.770189	1	> BY & Bonf.	microbiome	dietary interview	39177	1	Dietary Interview+Behavior	0.617578
expo	DR2TVB1	RB_FaPhyloDivMean	-0.0424973	0.00396815	0.0592719	0.0687931	-10.7096	0.057934	0.057934	0	2	2	-9	-2	-0.0447119	0.0169685	-2.63499	0.0168133	0.00110018	0.0884979	7562	-0.0447119	0.0168133	0.0169685	-2.63499	RB_FaPhyloDivMean	microbiome	NA	Thiamin (Vitamin B1) (mg)	nutrients	dietary interview	2	0.825061	1	> BY & Bonf.	microbiome	dietary interview	39177	1	Dietary Interview+Behavior	0.757927
expo	DR2TVB1	RB_ShanWienDivMean	-0.0169485	0.015625	0.474148	0.614673	-1.0847	0.468528	0.468528	0	2	2	-9	-2	-0.0189027	0.0228075	-0.828794	0.418076	0.000196636	0.0336667	7562	-0.0189027	0.418076	0.0228075	-0.828794	RB_ShanWienDivMean	microbiome	NA	Thiamin (Vitamin B1) (mg)	nutrients	dietary interview	2	1	1	> BY & Bonf.	microbiome	dietary interview	39177	1	Dietary Interview+Behavior	1
expo	DR2TVB1	RB_InverseSimpsonMean	-0.0175044	0.00737523	0.253861	0.643833	-2.3734	0.0764389	0.0764389	0	2	2	-9	-2	-0.0208504	0.0259438	-0.803677	0.43207	0.000239246	0.0147221	7562	-0.0208504	0.43207	0.0259438	-0.803677	RB_InverseSimpsonMean	microbiome	NA	Thiamin (Vitamin B1) (mg)	nutrients	dietary interview	2	1	1	> BY & Bonf.	microbiome	dietary interview	39177	1	Dietary Interview+Behavior	1
expo	DR2TVB1	RSV_ObservedOTUsMean	-0.0411004	0.00820686	0.125469	0.0664227	-5.00806	0.268789	0.268789	0	2	2	-9	-2	-0.043394	0.0161035	-2.6947	0.0148175	0.00103627	0.0937183	7562	-0.043394	0.0148175	0.0161035	-2.6947	RSV_ObservedOTUsMean	microbiome	NA	Thiamin (Vitamin B1) (mg)	nutrients	dietary interview	2	0.746809	1	> BY & Bonf.	microbiome	dietary interview	39177	1	Dietary Interview+Behavior	0.606969
expo	DR2TVB1	RSV_FaPhyloDivMean	-0.0370314	0.00591877	0.100898	0.132975	-6.2566	0.115099	0.115099	0	2	2	-9	-2	-0.0384196	0.0177139	-2.1689	0.0437297	0.00081231	0.0814401	7562	-0.0384196	0.0437297	0.0177139	-2.1689	RSV_FaPhyloDivMean	microbiome	NA	Thiamin (Vitamin B1) (mg)	nutrients	dietary interview	2	1	1	> BY & Bonf.	microbiome	dietary interview	39177	1	Dietary Interview+Behavior	1
expo	DR2TVB1	RSV_ShanWienDivMean	-0.017159	0.0160526	0.478799	0.611002	-1.06893	0.494544	0.494544	0	2	2	-9	-2	-0.0189581	0.0228964	-0.827991	0.418519	0.000197789	0.0339941	7562	-0.0189581	0.418519	0.0228964	-0.827991	RSV_ShanWienDivMean	microbiome	NA	Thiamin (Vitamin B1) (mg)	nutrients	dietary interview	2	1	1	> BY & Bonf.	microbiome	dietary interview	39177	1	Dietary Interview+Behavior	1
expo	DR2TVB1	RSV_InverseSimpsonMean	-0.0181744	0.00893611	0.290919	0.632558	-2.03382	0.112191	0.112191	0	2	2	-9	-2	-0.0214151	0.0261024	-0.820426	0.422705	0.00025238	0.0149658	7562	-0.0214151	0.422705	0.0261024	-0.820426	RSV_InverseSimpsonMean	microbiome	NA	Thiamin (Vitamin B1) (mg)	nutrients	dietary interview	2	1	1	> BY & Bonf.	microbiome	dietary interview	39177	1	Dietary Interview+Behavior	1
expo	DR2TVB1	RB_ObservedOTUsSD	-0.0487349	0.00880148	0.113747	0.0384538	-5.53713	0.277466	0.277466	0	2	2	-9	-2	-0.0508568	0.0163897	-3.10297	0.00613932	0.00142336	0.0890968	7562	-0.0508568	0.00613932	0.0163897	-3.10297	RB_ObservedOTUsSD	microbiome	NA	Thiamin (Vitamin B1) (mg)	nutrients	dietary interview	2	0.376773	1	> BY & Bonf.	microbiome	dietary interview	39177	1	Dietary Interview+Behavior	0.391519
expo	DR2TVB1	RB_FaPhyloDivSD	-0.0628272	0.0113126	0.113414	0.0153509	-5.55374	0.374912	0.374912	0	2	2	-9	-2	-0.0646214	0.0185033	-3.49243	0.00260006	0.00229809	0.0710454	7562	-0.0646214	0.00260006	0.0185033	-3.49243	RB_FaPhyloDivSD	microbiome	NA	Thiamin (Vitamin B1) (mg)	nutrients	dietary interview	2	0.190764	1	> BY & Bonf.	microbiome	dietary interview	39177	1	Dietary Interview+Behavior	0.281299
expo	DR2TVB1	RB_ShanWienDivSD	-0.00673153	0.020141	0.794659	0.856005	-0.334221	1.39534	1.39534	0.283327	2	2	-9	-2	-0.00512538	0.0175688	-0.291732	0.773827	1.44566e-05	0.0399307	7562	-0.00512538	0.773827	0.0175688	-0.291732	RB_ShanWienDivSD	microbiome	NA	Thiamin (Vitamin B1) (mg)	nutrients	dietary interview	2	1	1	> BY & Bonf.	microbiome	dietary interview	39177	1	Dietary Interview+Behavior	1
expo	DR2TVB1	RB_InverseSimpsonSD	0.0394786	0.0175181	0.265874	0.236832	2.25358	0.5888	0.5888	0	2	2	9	2	0.0385888	0.0231858	1.66433	0.113357	0.000819477	0.025221	7562	0.0385888	0.113357	0.0231858	1.66433	RB_InverseSimpsonSD	microbiome	NA	Thiamin (Vitamin B1) (mg)	nutrients	dietary interview	2	1	1	> BY & Bonf.	microbiome	dietary interview	39177	1	Dietary Interview+Behavior	1
expo	DR2TVB1	RSV_ObservedOTUsSD	-0.0466226	0.00804439	0.108773	0.0527386	-5.79566	0.220725	0.220725	0	2	2	-9	-2	-0.048746	0.0168143	-2.89908	0.00956434	0.00130765	0.092149	7562	-0.048746	0.00956434	0.0168143	-2.89908	RSV_ObservedOTUsSD	microbiome	NA	Thiamin (Vitamin B1) (mg)	nutrients	dietary interview	2	0.533165	1	> BY & Bonf.	microbiome	dietary interview	39177	1	Dietary Interview+Behavior	0.481284
expo	DR2TVB1	RSV_FaPhyloDivSD	-0.0469367	0.0277819	0.340237	0.166531	-1.68947	1.48866	1.48866	0.328254	2	2	-9	-2	-0.038109	0.0227673	-1.67384	0.111449	0.000799226	0.0426837	7562	-0.038109	0.111449	0.0227673	-1.67384	RSV_FaPhyloDivSD	microbiome	NA	Thiamin (Vitamin B1) (mg)	nutrients	dietary interview	2	1	1	> BY & Bonf.	microbiome	dietary interview	39177	1	Dietary Interview+Behavior	1
expo	DR2TVB1	RSV_ShanWienDivSD	-0.0219882	0.00402212	0.115178	0.345404	-5.46682	0.057843	0.057843	0	2	2	-9	-2	-0.0248219	0.0179059	-1.38624	0.182607	0.000339066	0.0544545	7562	-0.0248219	0.182607	0.0179059	-1.38624	RSV_ShanWienDivSD	microbiome	NA	Thiamin (Vitamin B1) (mg)	nutrients	dietary interview	2	1	1	> BY & Bonf.	microbiome	dietary interview	39177	1	Dietary Interview+Behavior	1
expo	DR2TVB1	RSV_InverseSimpsonSD	0.0271863	0.00488316	0.113142	0.411061	5.56735	0.0444854	0.0444854	0	2	2	9	2	0.0284951	0.0230247	1.23759	0.23177	0.000446845	0.0249928	7562	0.0284951	0.23177	0.0230247	1.23759	RSV_InverseSimpsonSD	microbiome	NA	Thiamin (Vitamin B1) (mg)	nutrients	dietary interview	2	1	1	> BY & Bonf.	microbiome	dietary interview	39177	1	Dietary Interview+Behavior	1
expo	DR2TVB12	RB_ObservedOTUsMean	0.0103537	0.0416524	0.844897	0.966806	0.248573	9.59018	9.59018	0.895727	2	2	9	2	-0.0104382	0.0148062	-0.704986	0.489841	8.5993e-05	0.0938318	7562	-0.0104382	0.489841	0.0148062	-0.704986	RB_ObservedOTUsMean	microbiome	NA	Vitamin B12 (mcg)	nutrients	dietary interview	2	1	1	> BY & Bonf.	microbiome	dietary interview	39177	1	Dietary Interview+Behavior	1
expo	DR2TVB12	RB_FaPhyloDivMean	0.00064462	0.0516167	0.99205	0.819335	0.0124886	13.0364	13.0364	0.923292	2	2	-3	0	-0.00706649	0.0145428	-0.485911	0.632893	3.94113e-05	0.0894143	7562	-0.00706649	0.632893	0.0145428	-0.485911	RB_FaPhyloDivMean	microbiome	NA	Vitamin B12 (mcg)	nutrients	dietary interview	2	1	1	> BY & Bonf.	microbiome	dietary interview	39177	1	Dietary Interview+Behavior	1
expo	DR2TVB12	RB_ShanWienDivMean	0.0136101	0.0389234	0.785857	0.811345	0.349663	6.26093	6.26093	0.840279	2	2	9	2	-0.00250378	0.0154671	-0.161878	0.873205	4.94771e-06	0.0337374	7562	-0.00250378	0.873205	0.0154671	-0.161878	RB_ShanWienDivMean	microbiome	NA	Vitamin B12 (mcg)	nutrients	dietary interview	2	1	1	> BY & Bonf.	microbiome	dietary interview	39177	1	Dietary Interview+Behavior	1
expo	DR2TVB12	RB_InverseSimpsonMean	0.0110115	0.0340904	0.801101	0.961031	0.323009	3.41799	3.41799	0.70743	2	2	9	2	-0.0113294	0.0202446	-0.559629	0.58263	0.000101305	0.0146219	7562	-0.0113294	0.58263	0.0202446	-0.559629	RB_InverseSimpsonMean	microbiome	NA	Vitamin B12 (mcg)	nutrients	dietary interview	2	1	1	> BY & Bonf.	microbiome	dietary interview	39177	1	Dietary Interview+Behavior	1
expo	DR2TVB12	RSV_ObservedOTUsMean	0.00984854	0.0423034	0.854384	0.951957	0.232807	9.81163	9.81163	0.89808	2	2	9	2	-0.0105079	0.0147907	-0.710436	0.486537	8.71446e-05	0.0945192	7562	-0.0105079	0.486537	0.0147907	-0.710436	RSV_ObservedOTUsMean	microbiome	NA	Vitamin B12 (mcg)	nutrients	dietary interview	2	1	1	> BY & Bonf.	microbiome	dietary interview	39177	1	Dietary Interview+Behavior	1
expo	DR2TVB12	RSV_FaPhyloDivMean	-0.00733768	0.0472383	0.901896	0.6879	-0.155333	10.4664	10.4664	0.904457	2	2	-7	-2	-0.00786042	0.0149205	-0.526821	0.604751	4.87646e-05	0.0821437	7562	-0.00786042	0.604751	0.0149205	-0.526821	RSV_FaPhyloDivMean	microbiome	NA	Vitamin B12 (mcg)	nutrients	dietary interview	2	1	1	> BY & Bonf.	microbiome	dietary interview	39177	1	Dietary Interview+Behavior	1
expo	DR2TVB12	RSV_ShanWienDivMean	0.0135129	0.0392008	0.788671	0.808837	0.34471	6.35977	6.35977	0.842762	2	2	9	2	-0.00200789	0.0153813	-0.130541	0.897586	3.18195e-06	0.0340678	7562	-0.00200789	0.897586	0.0153813	-0.130541	RSV_ShanWienDivMean	microbiome	NA	Vitamin B12 (mcg)	nutrients	dietary interview	2	1	1	> BY & Bonf.	microbiome	dietary interview	39177	1	Dietary Interview+Behavior	1
expo	DR2TVB12	RSV_InverseSimpsonMean	0.010927	0.0344865	0.804659	0.960657	0.316848	3.36102	3.36102	0.702471	2	2	9	2	-0.0104917	0.020385	-0.514674	0.613043	8.68761e-05	0.0148643	7562	-0.0104917	0.613043	0.020385	-0.514674	RSV_InverseSimpsonMean	microbiome	NA	Vitamin B12 (mcg)	nutrients	dietary interview	2	1	1	> BY & Bonf.	microbiome	dietary interview	39177	1	Dietary Interview+Behavior	1
expo	DR2TVB12	RB_ObservedOTUsSD	-0.00918287	0.0329181	0.826811	0.416453	-0.278961	4.83611	4.83611	0.793222	2	2	-9	-2	-0.0224501	0.0161183	-1.39283	0.180636	0.000397785	0.0898562	7562	-0.0224501	0.180636	0.0161183	-1.39283	RB_ObservedOTUsSD	microbiome	NA	Vitamin B12 (mcg)	nutrients	dietary interview	2	1	1	> BY & Bonf.	microbiome	dietary interview	39177	1	Dietary Interview+Behavior	1
expo	DR2TVB12	RB_FaPhyloDivSD	-0.0194864	0.0382692	0.700169	0.236858	-0.509192	7.21314	7.21314	0.861364	2	2	-9	-2	-0.0242245	0.0142543	-1.69946	0.106449	0.000463152	0.0720073	7562	-0.0242245	0.106449	0.0142543	-1.69946	RB_FaPhyloDivSD	microbiome	NA	Vitamin B12 (mcg)	nutrients	dietary interview	2	1	1	> BY & Bonf.	microbiome	dietary interview	39177	1	Dietary Interview+Behavior	1
expo	DR2TVB12	RB_ShanWienDivSD	-0.00294887	0.00328324	0.534124	0.88534	-0.898158	0.0454117	0.0454117	0	2	2	-7	-2	-0.00175865	0.015699	-0.112023	0.912045	2.44102e-06	0.0400347	7562	-0.00175865	0.912045	0.015699	-0.112023	RB_ShanWienDivSD	microbiome	NA	Vitamin B12 (mcg)	nutrients	dietary interview	2	1	1	> BY & Bonf.	microbiome	dietary interview	39177	1	Dietary Interview+Behavior	1
expo	DR2TVB12	RB_InverseSimpsonSD	0.0023584	0.0360077	0.958363	0.821897	0.0654972	3.92972	3.92972	0.745529	2	2	9	2	0.00717838	0.0174137	0.412226	0.685041	4.06692e-05	0.0249818	7562	0.00717838	0.685041	0.0174137	0.412226	RB_InverseSimpsonSD	microbiome	NA	Vitamin B12 (mcg)	nutrients	dietary interview	2	1	1	> BY & Bonf.	microbiome	dietary interview	39177	1	Dietary Interview+Behavior	1
expo	DR2TVB12	RSV_ObservedOTUsSD	-0.0084022	0.0312377	0.832723	0.385904	-0.268976	5.20074	5.20074	0.80772	2	2	-9	-2	-0.0231404	0.0150645	-1.53609	0.141908	0.000422623	0.0928732	7562	-0.0231404	0.141908	0.0150645	-1.53609	RSV_ObservedOTUsSD	microbiome	NA	Vitamin B12 (mcg)	nutrients	dietary interview	2	1	1	> BY & Bonf.	microbiome	dietary interview	39177	1	Dietary Interview+Behavior	1
expo	DR2TVB12	RSV_FaPhyloDivSD	-0.0323474	0.00772168	0.149176	0.0886087	-4.18917	0.393588	0.393588	0	2	2	-9	-2	-0.0273622	0.0131582	-2.07947	0.0521418	0.000590902	0.0430494	7562	-0.0273622	0.0521418	0.0131582	-2.07947	RSV_FaPhyloDivSD	microbiome	NA	Vitamin B12 (mcg)	nutrients	dietary interview	2	1	1	> BY & Bonf.	microbiome	dietary interview	39177	1	Dietary Interview+Behavior	1
expo	DR2TVB12	RSV_ShanWienDivSD	-0.0171579	0.00918176	0.312807	0.486045	-1.8687	0.296531	0.296531	0	2	2	-9	-2	-0.0135804	0.0169969	-0.798993	0.434711	0.000145559	0.054726	7562	-0.0135804	0.434711	0.0169969	-0.798993	RSV_ShanWienDivSD	microbiome	NA	Vitamin B12 (mcg)	nutrients	dietary interview	2	1	1	> BY & Bonf.	microbiome	dietary interview	39177	1	Dietary Interview+Behavior	1
expo	DR2TVB12	RSV_InverseSimpsonSD	0.00412722	0.035698	0.926723	0.815683	0.115615	3.64509	3.64509	0.725658	2	2	9	2	0.00586486	0.0177242	0.330896	0.744544	2.71474e-05	0.0248129	7562	0.00586486	0.744544	0.0177242	0.330896	RSV_InverseSimpsonSD	microbiome	NA	Vitamin B12 (mcg)	nutrients	dietary interview	2	1	1	> BY & Bonf.	microbiome	dietary interview	39177	1	Dietary Interview+Behavior	1
expo	DR2TVB2	RB_ObservedOTUsMean	-0.0556304	0.00312897	0.0357695	0.00878839	-17.7791	0.0468834	0.0468834	0	2	2	-9	-2	-0.0570288	0.0170801	-3.33889	0.00365354	0.00189223	0.0871684	7562	-0.0570288	0.00365354	0.0170801	-3.33889	RB_ObservedOTUsMean	microbiome	NA	Riboflavin (Vitamin B2) (mg)	nutrients	dietary interview	2	0.250316	1	> BY & Bonf.	microbiome	dietary interview	39177	1	Dietary Interview+Behavior	0.364804
expo	DR2TVB2	RB_FaPhyloDivMean	-0.0489331	0.00857184	0.110399	0.0305393	-5.70859	0.280277	0.280277	0	2	2	-9	-2	-0.0521558	0.0173932	-2.99863	0.00770836	0.00158268	0.0832622	7562	-0.0521558	0.00770836	0.0173932	-2.99863	RB_FaPhyloDivMean	microbiome	NA	Riboflavin (Vitamin B2) (mg)	nutrients	dietary interview	2	0.450343	1	> BY & Bonf.	microbiome	dietary interview	39177	1	Dietary Interview+Behavior	0.538041
expo	DR2TVB2	RB_ShanWienDivMean	-0.0135172	0.0279365	0.71311	0.243765	-0.483853	4.29999	4.29999	0.767441	2	2	-9	-2	-0.0351714	0.0170993	-2.05689	0.0544868	0.000719723	0.0315901	7562	-0.0351714	0.0544868	0.0170993	-2.05689	RB_ShanWienDivMean	microbiome	NA	Riboflavin (Vitamin B2) (mg)	nutrients	dietary interview	2	1	1	> BY & Bonf.	microbiome	dietary interview	39177	1	Dietary Interview+Behavior	1
expo	DR2TVB2	RB_InverseSimpsonMean	-0.00734356	0.0297674	0.846022	0.477536	-0.246698	2.71637	2.71637	0.631861	2	2	-9	-2	-0.0387383	0.0257308	-1.50552	0.149536	0.000873107	0.0142472	7562	-0.0387383	0.149536	0.0257308	-1.50552	RB_InverseSimpsonMean	microbiome	NA	Riboflavin (Vitamin B2) (mg)	nutrients	dietary interview	2	1	1	> BY & Bonf.	microbiome	dietary interview	39177	1	Dietary Interview+Behavior	1
expo	DR2TVB2	RSV_ObservedOTUsMean	-0.0559629	0.00301908	0.0343111	0.00863977	-18.5364	0.0432409	0.0432409	0	2	2	-9	-2	-0.0572701	0.0169831	-3.37218	0.00339424	0.00190828	0.0878314	7562	-0.0572701	0.00339424	0.0169831	-3.37218	RSV_ObservedOTUsMean	microbiome	NA	Riboflavin (Vitamin B2) (mg)	nutrients	dietary interview	2	0.236131	1	> BY & Bonf.	microbiome	dietary interview	39177	1	Dietary Interview+Behavior	0.349734
expo	DR2TVB2	RSV_FaPhyloDivMean	-0.0498022	0.0059473	0.0756657	0.018754	-8.37392	0.161575	0.161575	0	2	2	-9	-2	-0.0472042	0.0142684	-3.30831	0.00390891	0.00129643	0.0769505	7562	-0.0472042	0.00390891	0.0142684	-3.30831	RSV_FaPhyloDivMean	microbiome	NA	Riboflavin (Vitamin B2) (mg)	nutrients	dietary interview	2	0.264187	1	> BY & Bonf.	microbiome	dietary interview	39177	1	Dietary Interview+Behavior	0.402765
expo	DR2TVB2	RSV_ShanWienDivMean	-0.0141079	0.0282202	0.704873	0.233424	-0.499922	4.42384	4.42384	0.773952	2	2	-9	-2	-0.0347147	0.0167277	-2.07529	0.0525695	0.000701154	0.0319366	7562	-0.0347147	0.0525695	0.0167277	-2.07529	RSV_ShanWienDivMean	microbiome	NA	Riboflavin (Vitamin B2) (mg)	nutrients	dietary interview	2	1	1	> BY & Bonf.	microbiome	dietary interview	39177	1	Dietary Interview+Behavior	1
expo	DR2TVB2	RSV_InverseSimpsonMean	-0.00807569	0.030873	0.837124	0.468655	-0.261578	2.83932	2.83932	0.647804	2	2	-9	-2	-0.0377256	0.0250715	-1.50472	0.149742	0.000828053	0.0145375	7562	-0.0377256	0.149742	0.0250715	-1.50472	RSV_InverseSimpsonMean	microbiome	NA	Riboflavin (Vitamin B2) (mg)	nutrients	dietary interview	2	1	1	> BY & Bonf.	microbiome	dietary interview	39177	1	Dietary Interview+Behavior	1
expo	DR2TVB2	RB_ObservedOTUsSD	-0.0756323	0.0200835	0.165235	0.0167298	-3.7659	0.963318	0.963318	0	2	2	-9	-2	-0.0676328	0.0218028	-3.10202	0.00615202	0.00266134	0.083989	7562	-0.0676328	0.00615202	0.0218028	-3.10202	RB_ObservedOTUsSD	microbiome	NA	Riboflavin (Vitamin B2) (mg)	nutrients	dietary interview	2	0.377445	1	> BY & Bonf.	microbiome	dietary interview	39177	1	Dietary Interview+Behavior	0.391519
expo	DR2TVB2	RB_FaPhyloDivSD	-0.0743149	0.0230383	0.191377	0.0147212	-3.22571	1.25698	1.25698	0.204442	2	2	-9	-2	-0.0684772	0.0205684	-3.32925	0.00373229	0.00272821	0.06718	7562	-0.0684772	0.00373229	0.0205684	-3.32925	RB_FaPhyloDivSD	microbiome	NA	Riboflavin (Vitamin B2) (mg)	nutrients	dietary interview	2	0.254475	1	> BY & Bonf.	microbiome	dietary interview	39177	1	Dietary Interview+Behavior	0.336495
expo	DR2TVB2	RB_ShanWienDivSD	-0.0419253	0.028807	0.383256	0.133608	-1.45539	3.65343	3.65343	0.726285	2	2	-9	-2	-0.0256383	0.0167434	-1.53125	0.143094	0.00038244	0.0379156	7562	-0.0256383	0.143094	0.0167434	-1.53125	RB_ShanWienDivSD	microbiome	NA	Riboflavin (Vitamin B2) (mg)	nutrients	dietary interview	2	1	1	> BY & Bonf.	microbiome	dietary interview	39177	1	Dietary Interview+Behavior	1
expo	DR2TVB2	RB_InverseSimpsonSD	0.0149171	0.042077	0.783107	0.37224	0.354519	5.3384	5.3384	0.812678	2	2	7	2	0.0302923	0.0197226	1.53592	0.14195	0.000533889	0.0252664	7562	0.0302923	0.14195	0.0197226	1.53592	RB_InverseSimpsonSD	microbiome	NA	Riboflavin (Vitamin B2) (mg)	nutrients	dietary interview	2	1	1	> BY & Bonf.	microbiome	dietary interview	39177	1	Dietary Interview+Behavior	1
expo	DR2TVB2	RSV_ObservedOTUsSD	-0.0766082	0.0197994	0.161012	0.0155672	-3.86921	0.929287	0.929287	0	2	2	-9	-2	-0.0684173	0.0218346	-3.13344	0.00574311	0.00272344	0.0868719	7562	-0.0684173	0.00574311	0.0218346	-3.13344	RSV_ObservedOTUsSD	microbiome	NA	Riboflavin (Vitamin B2) (mg)	nutrients	dietary interview	2	0.357266	1	> BY & Bonf.	microbiome	dietary interview	39177	1	Dietary Interview+Behavior	0.345191
expo	DR2TVB2	RSV_FaPhyloDivSD	-0.0280396	0.0510033	0.679997	0.0514385	-0.549761	12.2792	12.2792	0.918562	2	2	-9	-2	-0.0512688	0.0168541	-3.04191	0.00701508	0.0015293	0.0409143	7562	-0.0512688	0.00701508	0.0168541	-3.04191	RSV_FaPhyloDivSD	microbiome	NA	Riboflavin (Vitamin B2) (mg)	nutrients	dietary interview	2	0.418231	1	> BY & Bonf.	microbiome	dietary interview	39177	1	Dietary Interview+Behavior	0.671366
expo	DR2TVB2	RSV_ShanWienDivSD	-0.0620805	0.0141879	0.143037	0.00607537	-4.37559	1.03661	1.03661	0.0353173	2	2	-9	-2	-0.052045	0.0159251	-3.26811	0.00427149	0.00157596	0.0506222	7562	-0.052045	0.00427149	0.0159251	-3.26811	RSV_ShanWienDivSD	microbiome	NA	Riboflavin (Vitamin B2) (mg)	nutrients	dietary interview	2	0.283351	1	> BY & Bonf.	microbiome	dietary interview	39177	1	Dietary Interview+Behavior	1
expo	DR2TVB2	RSV_InverseSimpsonSD	0.00515152	0.0337042	0.903443	0.614163	0.152845	3.55953	3.55953	0.719064	2	2	1	0	0.0197302	0.0197385	0.999578	0.330764	0.000226489	0.0250177	7562	0.0197302	0.330764	0.0197385	0.999578	RSV_InverseSimpsonSD	microbiome	NA	Riboflavin (Vitamin B2) (mg)	nutrients	dietary interview	2	1	1	> BY & Bonf.	microbiome	dietary interview	39177	1	Dietary Interview+Behavior	1
expo	DR2TVB6	RB_ObservedOTUsMean	0.0224609	0.00392694	0.11019	0.235458	5.71969	0.0838401	0.0838401	0	2	2	5	0	0.0230791	0.0149709	1.54159	0.14057	0.000360913	0.0943301	7562	0.0230791	0.14057	0.0149709	1.54159	RB_ObservedOTUsMean	microbiome	NA	Vitamin B6 (mg)	nutrients	dietary interview	2	1	1	> BY & Bonf.	microbiome	dietary interview	39177	1	Dietary Interview+Behavior	1
expo	DR2TVB6	RB_FaPhyloDivMean	0.0176305	0.0001172	0.00423191	0.403255	150.431	6.42034e-05	6.42034e-05	0	2	2	3	0	0.0167109	0.0152487	1.09589	0.287573	0.00018922	0.0896915	7562	0.0167109	0.287573	0.0152487	1.09589	RB_FaPhyloDivMean	microbiome	NA	Vitamin B6 (mg)	nutrients	dietary interview	2	1	1	> BY & Bonf.	microbiome	dietary interview	39177	1	Dietary Interview+Behavior	1
expo	DR2TVB6	RB_ShanWienDivMean	0.0265636	0.000609241	0.0145985	0.323352	43.6011	0.00107139	0.00107139	0	2	2	9	2	0.0256358	0.0206254	1.24293	0.229843	0.000445307	0.0339833	7562	0.0256358	0.229843	0.0206254	1.24293	RB_ShanWienDivMean	microbiome	NA	Vitamin B6 (mg)	nutrients	dietary interview	2	1	1	> BY & Bonf.	microbiome	dietary interview	39177	1	Dietary Interview+Behavior	1
expo	DR2TVB6	RB_InverseSimpsonMean	0.0110582	0.00531566	0.285262	0.762776	2.0803	0.0607554	0.0607554	0	2	2	9	2	0.00616987	0.0258619	0.23857	0.814134	2.5794e-05	0.0146655	7562	0.00616987	0.814134	0.0258619	0.23857	RB_InverseSimpsonMean	microbiome	NA	Vitamin B6 (mg)	nutrients	dietary interview	2	1	1	> BY & Bonf.	microbiome	dietary interview	39177	1	Dietary Interview+Behavior	1
expo	DR2TVB6	RSV_ObservedOTUsMean	0.0221863	0.00414632	0.117619	0.237306	5.35084	0.0944708	0.0944708	0	2	2	5	0	0.0228375	0.0148448	1.53842	0.14134	0.000353399	0.0950084	7562	0.0228375	0.14134	0.0148448	1.53842	RSV_ObservedOTUsMean	microbiome	NA	Vitamin B6 (mg)	nutrients	dietary interview	2	1	1	> BY & Bonf.	microbiome	dietary interview	39177	1	Dietary Interview+Behavior	1
expo	DR2TVB6	RSV_FaPhyloDivMean	0.0160001	0.00913058	0.330129	0.402993	1.75236	0.423526	0.423526	0	2	2	3	0	0.0164262	0.0139743	1.17546	0.255127	0.000182828	0.0823954	7562	0.0164262	0.255127	0.0139743	1.17546	RSV_FaPhyloDivMean	microbiome	NA	Vitamin B6 (mg)	nutrients	dietary interview	2	1	1	> BY & Bonf.	microbiome	dietary interview	39177	1	Dietary Interview+Behavior	1
expo	DR2TVB6	RSV_ShanWienDivMean	0.0271231	0.00131334	0.030802	0.303735	20.652	0.00510487	0.00510487	0	2	2	9	2	0.0265362	0.0202268	1.31194	0.206028	0.000477137	0.0343173	7562	0.0265362	0.206028	0.0202268	1.31194	RSV_ShanWienDivMean	microbiome	NA	Vitamin B6 (mg)	nutrients	dietary interview	2	1	1	> BY & Bonf.	microbiome	dietary interview	39177	1	Dietary Interview+Behavior	1
expo	DR2TVB6	RSV_InverseSimpsonMean	0.0115244	0.00425121	0.224983	0.740592	2.71084	0.040155	0.040155	0	2	2	9	2	0.00748535	0.0253417	0.295377	0.771086	3.79656e-05	0.0148865	7562	0.00748535	0.771086	0.0253417	0.295377	RSV_InverseSimpsonMean	microbiome	NA	Vitamin B6 (mg)	nutrients	dietary interview	2	1	1	> BY & Bonf.	microbiome	dietary interview	39177	1	Dietary Interview+Behavior	1
expo	DR2TVB6	RB_ObservedOTUsSD	0.00702245	0.00572581	0.43547	0.628592	1.22646	0.224422	0.224422	0	2	2	-3	0	0.00899423	0.0138619	0.648846	0.524631	5.48144e-05	0.0898394	7562	0.00899423	0.524631	0.0138619	0.648846	RB_ObservedOTUsSD	microbiome	NA	Vitamin B6 (mg)	nutrients	dietary interview	2	1	1	> BY & Bonf.	microbiome	dietary interview	39177	1	Dietary Interview+Behavior	1
expo	DR2TVB6	RB_FaPhyloDivSD	-0.0166296	0.00697497	0.252829	0.498281	-2.38419	0.244856	0.244856	0	2	2	-9	-2	-0.0124798	0.0166221	-0.750795	0.462479	0.000105531	0.0712485	7562	-0.0124798	0.462479	0.0166221	-0.750795	RB_FaPhyloDivSD	microbiome	NA	Vitamin B6 (mg)	nutrients	dietary interview	2	1	1	> BY & Bonf.	microbiome	dietary interview	39177	1	Dietary Interview+Behavior	1
expo	DR2TVB6	RB_ShanWienDivSD	0.0231241	0.0214951	0.476767	0.281676	1.07579	1.63139	1.63139	0.387027	2	2	9	2	0.0262174	0.0169732	1.54464	0.139833	0.000465744	0.0404411	7562	0.0262174	0.139833	0.0169732	1.54464	RB_ShanWienDivSD	microbiome	NA	Vitamin B6 (mg)	nutrients	dietary interview	2	1	1	> BY & Bonf.	microbiome	dietary interview	39177	1	Dietary Interview+Behavior	1
expo	DR2TVB6	RB_InverseSimpsonSD	0.00286249	0.017971	0.899442	0.909341	0.159284	0.673489	0.673489	0	2	2	3	0	0.00431392	0.0217985	0.197899	0.845342	1.26099e-05	0.0250078	7562	0.00431392	0.845342	0.0217985	0.197899	RB_InverseSimpsonSD	microbiome	NA	Vitamin B6 (mg)	nutrients	dietary interview	2	1	1	> BY & Bonf.	microbiome	dietary interview	39177	1	Dietary Interview+Behavior	1
expo	DR2TVB6	RSV_ObservedOTUsSD	0.00384759	0.00653637	0.661301	0.748984	0.588644	0.298092	0.298092	0	2	2	-3	0	0.00661093	0.0137089	0.482238	0.635449	2.96136e-05	0.0927829	7562	0.00661093	0.635449	0.0137089	0.482238	RSV_ObservedOTUsSD	microbiome	NA	Vitamin B6 (mg)	nutrients	dietary interview	2	1	1	> BY & Bonf.	microbiome	dietary interview	39177	1	Dietary Interview+Behavior	1
expo	DR2TVB6	RSV_FaPhyloDivSD	-0.0231017	0.041525	0.676793	0.264784	-0.556332	10.7136	10.7136	0.906661	2	2	-9	-2	-0.0144081	0.0128833	-1.11836	0.278118	0.000140664	0.0423771	7562	-0.0144081	0.278118	0.0128833	-1.11836	RSV_FaPhyloDivSD	microbiome	NA	Vitamin B6 (mg)	nutrients	dietary interview	2	1	1	> BY & Bonf.	microbiome	dietary interview	39177	1	Dietary Interview+Behavior	1
expo	DR2TVB6	RSV_ShanWienDivSD	-0.00436479	0.0114904	0.768889	0.809921	-0.379865	0.464137	0.464137	0	2	2	-9	-2	-0.00841194	0.0175584	-0.479084	0.637647	4.79467e-05	0.0543839	7562	-0.00841194	0.637647	0.0175584	-0.479084	RSV_ShanWienDivSD	microbiome	NA	Vitamin B6 (mg)	nutrients	dietary interview	2	1	1	> BY & Bonf.	microbiome	dietary interview	39177	1	Dietary Interview+Behavior	1
expo	DR2TVB6	RSV_InverseSimpsonSD	-0.00847906	0.0123386	0.616703	0.776624	-0.687196	0.367792	0.367792	0	2	2	-9	-2	-0.00840337	0.0200786	-0.418524	0.680515	4.78491e-05	0.0246678	7562	-0.00840337	0.680515	0.0200786	-0.418524	RSV_InverseSimpsonSD	microbiome	NA	Vitamin B6 (mg)	nutrients	dietary interview	2	1	1	> BY & Bonf.	microbiome	dietary interview	39177	1	Dietary Interview+Behavior	1
expo	DR2TVC	RB_ObservedOTUsMean	0.00080768	0.0177475	0.971048	0.97492	0.0455095	1.21967	1.21967	0.180104	2	2	-3	0	-0.00203964	0.0158674	-0.128543	0.899144	3.64277e-06	0.0934024	7562	-0.00203964	0.899144	0.0158674	-0.128543	RB_ObservedOTUsMean	microbiome	NA	Vitamin C (mg)	nutrients	dietary interview	2	1	1	> BY & Bonf.	microbiome	dietary interview	39177	1	Dietary Interview+Behavior	1
expo	DR2TVC	RB_FaPhyloDivMean	0.0043218	0.0137447	0.806056	0.91088	0.314434	0.620707	0.620707	0	2	2	-1	0	0.00207286	0.0176224	0.117626	0.907666	3.76238e-06	0.0891117	7562	0.00207286	0.907666	0.0176224	0.117626	RB_FaPhyloDivMean	microbiome	NA	Vitamin C (mg)	nutrients	dietary interview	2	1	1	> BY & Bonf.	microbiome	dietary interview	39177	1	Dietary Interview+Behavior	1
expo	DR2TVC	RB_ShanWienDivMean	0.00232186	0.011021	0.867813	0.869632	0.210675	0.40141	0.40141	0	2	2	-3	0	0.00537316	0.0182474	0.294462	0.771774	2.52803e-05	0.0337163	7562	0.00537316	0.771774	0.0182474	0.294462	RB_ShanWienDivMean	microbiome	NA	Vitamin C (mg)	nutrients	dietary interview	2	1	1	> BY & Bonf.	microbiome	dietary interview	39177	1	Dietary Interview+Behavior	1
expo	DR2TVC	RB_InverseSimpsonMean	0.00390845	0.00187407	0.284637	0.885287	2.08554	0.00961322	0.00961322	0	2	2	5	2	0.00282493	0.0188346	0.149986	0.882444	6.98776e-06	0.0146961	7562	0.00282493	0.882444	0.0188346	0.149986	RB_InverseSimpsonMean	microbiome	NA	Vitamin C (mg)	nutrients	dietary interview	2	1	1	> BY & Bonf.	microbiome	dietary interview	39177	1	Dietary Interview+Behavior	1
expo	DR2TVC	RSV_ObservedOTUsMean	0.00157393	0.0173078	0.942266	0.999259	0.0909378	1.13851	1.13851	0.121657	2	2	-3	0	-0.00135618	0.0160484	-0.0845055	0.933587	1.61049e-06	0.0941131	7562	-0.00135618	0.933587	0.0160484	-0.0845055	RSV_ObservedOTUsMean	microbiome	NA	Vitamin C (mg)	nutrients	dietary interview	2	1	1	> BY & Bonf.	microbiome	dietary interview	39177	1	Dietary Interview+Behavior	1
expo	DR2TVC	RSV_FaPhyloDivMean	0.00793039	0.00815248	0.508791	0.794417	0.972758	0.198897	0.198897	0	2	2	1	0	0.0068061	0.0188615	0.360845	0.722415	4.0562e-05	0.0820528	7562	0.0068061	0.722415	0.0188615	0.360845	RSV_FaPhyloDivMean	microbiome	NA	Vitamin C (mg)	nutrients	dietary interview	2	1	1	> BY & Bonf.	microbiome	dietary interview	39177	1	Dietary Interview+Behavior	1
expo	DR2TVC	RSV_ShanWienDivMean	0.00166339	0.0113161	0.907086	0.884	0.146994	0.438581	0.438581	0	2	2	-3	0	0.00518212	0.01808	0.286622	0.777675	2.35146e-05	0.034033	7562	0.00518212	0.777675	0.01808	0.286622	RSV_ShanWienDivMean	microbiome	NA	Vitamin C (mg)	nutrients	dietary interview	2	1	1	> BY & Bonf.	microbiome	dietary interview	39177	1	Dietary Interview+Behavior	1
expo	DR2TVC	RSV_InverseSimpsonMean	0.00244539	0.00260755	0.520424	0.924522	0.93781	0.0200577	0.0200577	0	2	2	1	0	0.00161931	0.0181898	0.0890231	0.930047	2.29606e-06	0.0149192	7562	0.00161931	0.930047	0.0181898	0.0890231	RSV_InverseSimpsonMean	microbiome	NA	Vitamin C (mg)	nutrients	dietary interview	2	1	1	> BY & Bonf.	microbiome	dietary interview	39177	1	Dietary Interview+Behavior	1
expo	DR2TVC	RB_ObservedOTUsSD	-0.0058192	0.0113154	0.697606	0.71923	-0.514271	0.609819	0.609819	0	2	2	-7	-2	-0.00842198	0.0145388	-0.579275	0.569583	6.21085e-05	0.0893977	7562	-0.00842198	0.569583	0.0145388	-0.579275	RB_ObservedOTUsSD	microbiome	NA	Vitamin C (mg)	nutrients	dietary interview	2	1	1	> BY & Bonf.	microbiome	dietary interview	39177	1	Dietary Interview+Behavior	1
expo	DR2TVC	RB_FaPhyloDivSD	-0.0060384	0.00782261	0.581498	0.745857	-0.771917	0.226025	0.226025	0	2	2	-7	-2	-0.00833466	0.0171271	-0.486635	0.632389	6.08273e-05	0.071679	7562	-0.00833466	0.632389	0.0171271	-0.486635	RB_FaPhyloDivSD	microbiome	NA	Vitamin C (mg)	nutrients	dietary interview	2	1	1	> BY & Bonf.	microbiome	dietary interview	39177	1	Dietary Interview+Behavior	1
expo	DR2TVC	RB_ShanWienDivSD	0.0132929	0.0234994	0.672271	0.529664	0.565672	2.75214	2.75214	0.636646	2	2	3	0	0.0127912	0.0141197	0.905913	0.376949	0.000143267	0.040184	7562	0.0127912	0.376949	0.0141197	0.905913	RB_ShanWienDivSD	microbiome	NA	Vitamin C (mg)	nutrients	dietary interview	2	1	1	> BY & Bonf.	microbiome	dietary interview	39177	1	Dietary Interview+Behavior	1
expo	DR2TVC	RB_InverseSimpsonSD	-0.0047327	0.00542016	0.543041	0.855566	-0.873166	0.181791	0.181791	0	2	2	-5	-2	-0.00114895	0.0150703	-0.0762393	0.94007	1.15591e-06	0.0250082	7562	-0.00114895	0.94007	0.0150703	-0.0762393	RB_InverseSimpsonSD	microbiome	NA	Vitamin C (mg)	nutrients	dietary interview	2	1	1	> BY & Bonf.	microbiome	dietary interview	39177	1	Dietary Interview+Behavior	1
expo	DR2TVC	RSV_ObservedOTUsSD	-0.0128406	0.00728654	0.328592	0.509838	-1.76223	0.243481	0.243481	0	2	2	-7	-2	-0.0144277	0.0149244	-0.966718	0.346495	0.00018227	0.0922401	7562	-0.0144277	0.346495	0.0149244	-0.966718	RSV_ObservedOTUsSD	microbiome	NA	Vitamin C (mg)	nutrients	dietary interview	2	1	1	> BY & Bonf.	microbiome	dietary interview	39177	1	Dietary Interview+Behavior	1
expo	DR2TVC	RSV_FaPhyloDivSD	-0.0131453	0.0103401	0.424318	0.585197	-1.27129	0.416898	0.416898	0	2	2	-9	-2	-0.00872036	0.0161568	-0.539732	0.595997	6.65873e-05	0.0427766	7562	-0.00872036	0.595997	0.0161568	-0.539732	RSV_FaPhyloDivSD	microbiome	NA	Vitamin C (mg)	nutrients	dietary interview	2	1	1	> BY & Bonf.	microbiome	dietary interview	39177	1	Dietary Interview+Behavior	1
expo	DR2TVC	RSV_ShanWienDivSD	-0.0183521	0.0129774	0.391839	0.442951	-1.41416	0.60309	0.60309	0	2	2	-9	-2	-0.0167889	0.0167356	-1.00319	0.329067	0.000246814	0.0540551	7562	-0.0167889	0.329067	0.0167356	-1.00319	RSV_ShanWienDivSD	microbiome	NA	Vitamin C (mg)	nutrients	dietary interview	2	1	1	> BY & Bonf.	microbiome	dietary interview	39177	1	Dietary Interview+Behavior	1
expo	DR2TVC	RSV_InverseSimpsonSD	-0.0176912	0.0134878	0.414688	0.349802	-1.31165	0.983366	0.983366	0	2	2	-9	-2	-0.0166655	0.0134416	-1.23984	0.230955	0.000243197	0.0248188	7562	-0.0166655	0.230955	0.0134416	-1.23984	RSV_InverseSimpsonSD	microbiome	NA	Vitamin C (mg)	nutrients	dietary interview	2	1	1	> BY & Bonf.	microbiome	dietary interview	39177	1	Dietary Interview+Behavior	1
expo	DR2TVD	RB_ObservedOTUsMean	-0.00289205	0.0357166	0.948564	0.735629	-0.080972	5.00004	5.00004	0.800001	2	2	-5	-2	-0.00924893	0.016067	-0.575647	0.571981	7.40142e-05	0.0939114	7562	-0.00924893	0.571981	0.016067	-0.575647	RB_ObservedOTUsMean	microbiome	NA	Vitamin D (D2 + D3) (mcg)	nutrients	dietary interview	2	1	1	> BY & Bonf.	microbiome	dietary interview	39177	1	Dietary Interview+Behavior	1
expo	DR2TVD	RB_FaPhyloDivMean	-0.00328039	0.0447867	0.953454	0.795842	-0.0732447	8.62557	8.62557	0.884066	2	2	-5	-2	-0.00407594	0.0152969	-0.266456	0.792917	1.43743e-05	0.0894869	7562	-0.00407594	0.792917	0.0152969	-0.266456	RB_FaPhyloDivMean	microbiome	NA	Vitamin D (D2 + D3) (mcg)	nutrients	dietary interview	2	1	1	> BY & Bonf.	microbiome	dietary interview	39177	1	Dietary Interview+Behavior	1
expo	DR2TVD	RB_ShanWienDivMean	0.0145188	0.0452375	0.80229	0.886964	0.320947	11.2547	11.2547	0.911148	2	2	9	2	-0.00854549	0.0146646	-0.582729	0.567305	6.31839e-05	0.0336334	7562	-0.00854549	0.567305	0.0146646	-0.582729	RB_ShanWienDivMean	microbiome	NA	Vitamin D (D2 + D3) (mcg)	nutrients	dietary interview	2	1	1	> BY & Bonf.	microbiome	dietary interview	39177	1	Dietary Interview+Behavior	1
expo	DR2TVD	RB_InverseSimpsonMean	0.0176424	0.0323458	0.682117	0.887703	0.545432	6.40691	6.40691	0.843918	2	2	9	2	-0.0209846	0.0188951	-1.11059	0.281362	0.000381007	0.0144922	7562	-0.0209846	0.281362	0.0188951	-1.11059	RB_InverseSimpsonMean	microbiome	NA	Vitamin D (D2 + D3) (mcg)	nutrients	dietary interview	2	1	1	> BY & Bonf.	microbiome	dietary interview	39177	1	Dietary Interview+Behavior	1
expo	DR2TVD	RSV_ObservedOTUsMean	-0.00303796	0.0355859	0.945784	0.741676	-0.0853695	4.89367	4.89367	0.795654	2	2	-5	-2	-0.00877623	0.016142	-0.543689	0.593326	6.6642e-05	0.0946024	7562	-0.00877623	0.593326	0.016142	-0.543689	RSV_ObservedOTUsMean	microbiome	NA	Vitamin D (D2 + D3) (mcg)	nutrients	dietary interview	2	1	1	> BY & Bonf.	microbiome	dietary interview	39177	1	Dietary Interview+Behavior	1
expo	DR2TVD	RSV_FaPhyloDivMean	-0.00274393	0.033304	0.947667	0.86851	-0.0823905	5.73354	5.73354	0.825588	2	2	-9	-2	-0.00115105	0.014081	-0.0817449	0.935752	1.14636e-06	0.0822324	7562	-0.00115105	0.935752	0.014081	-0.0817449	RSV_FaPhyloDivMean	microbiome	NA	Vitamin D (D2 + D3) (mcg)	nutrients	dietary interview	2	1	1	> BY & Bonf.	microbiome	dietary interview	39177	1	Dietary Interview+Behavior	1
expo	DR2TVD	RSV_ShanWienDivMean	0.0135819	0.0457971	0.816459	0.89391	0.296568	11.6806	11.6806	0.914388	2	2	9	2	-0.00738051	0.0143498	-0.514328	0.61328	4.71308e-05	0.0339748	7562	-0.00738051	0.61328	0.0143498	-0.514328	RSV_ShanWienDivMean	microbiome	NA	Vitamin D (D2 + D3) (mcg)	nutrients	dietary interview	2	1	1	> BY & Bonf.	microbiome	dietary interview	39177	1	Dietary Interview+Behavior	1
expo	DR2TVD	RSV_InverseSimpsonMean	0.0173704	0.0340195	0.699457	0.89571	0.510601	7.2127	7.2127	0.861356	2	2	9	2	-0.0194095	0.0178885	-1.08503	0.292229	0.000325959	0.0147482	7562	-0.0194095	0.292229	0.0178885	-1.08503	RSV_InverseSimpsonMean	microbiome	NA	Vitamin D (D2 + D3) (mcg)	nutrients	dietary interview	2	1	1	> BY & Bonf.	microbiome	dietary interview	39177	1	Dietary Interview+Behavior	1
expo	DR2TVD	RB_ObservedOTUsSD	-0.0186742	0.0192795	0.510151	0.346915	-0.968607	1.45307	1.45307	0.311802	2	2	-9	-2	-0.0202632	0.016359	-1.23866	0.231383	0.000355261	0.0901078	7562	-0.0202632	0.231383	0.016359	-1.23866	RB_ObservedOTUsSD	microbiome	NA	Vitamin D (D2 + D3) (mcg)	nutrients	dietary interview	2	1	1	> BY & Bonf.	microbiome	dietary interview	39177	1	Dietary Interview+Behavior	1
expo	DR2TVD	RB_FaPhyloDivSD	-0.0258248	0.0195188	0.412028	0.167135	-1.32307	2.18408	2.18408	0.542142	2	2	-9	-2	-0.0217573	0.0134098	-1.6225	0.122081	0.000409585	0.0723172	7562	-0.0217573	0.122081	0.0134098	-1.6225	RB_FaPhyloDivSD	microbiome	NA	Vitamin D (D2 + D3) (mcg)	nutrients	dietary interview	2	1	1	> BY & Bonf.	microbiome	dietary interview	39177	1	Dietary Interview+Behavior	1
expo	DR2TVD	RB_ShanWienDivSD	-0.00563928	0.00788696	0.604831	0.875867	-0.715013	0.132472	0.132472	0	2	2	-9	-2	-0.0036209	0.0223305	-0.16215	0.872994	1.1344e-05	0.0400399	7562	-0.0036209	0.872994	0.0223305	-0.16215	RB_ShanWienDivSD	microbiome	NA	Vitamin D (D2 + D3) (mcg)	nutrients	dietary interview	2	1	1	> BY & Bonf.	microbiome	dietary interview	39177	1	Dietary Interview+Behavior	1
expo	DR2TVD	RB_InverseSimpsonSD	0.00362403	0.0436615	0.94728	0.682406	0.0830029	8.20369	8.20369	0.878104	2	2	7	2	0.0109126	0.0157254	0.693943	0.496577	0.000103035	0.024949	7562	0.0109126	0.496577	0.0157254	0.693943	RB_InverseSimpsonSD	microbiome	NA	Vitamin D (D2 + D3) (mcg)	nutrients	dietary interview	2	1	1	> BY & Bonf.	microbiome	dietary interview	39177	1	Dietary Interview+Behavior	1
expo	DR2TVD	RSV_ObservedOTUsSD	-0.0203462	0.0177378	0.456466	0.292683	-1.14705	1.31409	1.31409	0.23902	2	2	-9	-2	-0.0223318	0.015886	-1.40575	0.176824	0.000431498	0.0931558	7562	-0.0223318	0.176824	0.015886	-1.40575	RSV_ObservedOTUsSD	microbiome	NA	Vitamin D (D2 + D3) (mcg)	nutrients	dietary interview	2	1	1	> BY & Bonf.	microbiome	dietary interview	39177	1	Dietary Interview+Behavior	1
expo	DR2TVD	RSV_FaPhyloDivSD	-0.021813	0.00618364	0.175858	0.0626078	-3.52754	0.515985	0.515985	0	2	2	-9	-2	-0.0232428	0.00974833	-2.38429	0.0283248	0.000467423	0.0432607	7562	-0.0232428	0.0283248	0.00974833	-2.38429	RSV_FaPhyloDivSD	microbiome	NA	Vitamin D (D2 + D3) (mcg)	nutrients	dietary interview	2	1	1	> BY & Bonf.	microbiome	dietary interview	39177	1	Dietary Interview+Behavior	1
expo	DR2TVD	RSV_ShanWienDivSD	-0.00961708	0.0178006	0.684658	0.717436	-0.540265	0.732642	0.732642	0	2	2	-9	-2	-0.0127554	0.0217898	-0.585382	0.565558	0.000140773	0.0547174	7562	-0.0127554	0.565558	0.0217898	-0.585382	RSV_ShanWienDivSD	microbiome	NA	Vitamin D (D2 + D3) (mcg)	nutrients	dietary interview	2	1	1	> BY & Bonf.	microbiome	dietary interview	39177	1	Dietary Interview+Behavior	1
expo	DR2TVD	RSV_InverseSimpsonSD	0.00516813	0.0472836	0.930692	0.724485	0.109301	7.44583	7.44583	0.865697	2	2	7	2	0.00810054	0.0180996	0.447555	0.659814	5.67754e-05	0.0248002	7562	0.00810054	0.659814	0.0180996	0.447555	RSV_InverseSimpsonSD	microbiome	NA	Vitamin D (D2 + D3) (mcg)	nutrients	dietary interview	2	1	1	> BY & Bonf.	microbiome	dietary interview	39177	1	Dietary Interview+Behavior	1
expo	DR2TVK	RB_ObservedOTUsMean	-0.0049801	0.0101758	0.710251	0.767628	-0.489405	0.312192	0.312192	0	2	2	-9	-2	-0.011661	0.0201114	-0.579823	0.569221	0.000106911	0.0882345	7562	-0.011661	0.569221	0.0201114	-0.579823	RB_ObservedOTUsMean	microbiome	NA	Vitamin K (mcg)	nutrients	dietary interview	2	1	1	> BY & Bonf.	microbiome	dietary interview	39177	1	Dietary Interview+Behavior	1
expo	DR2TVK	RB_FaPhyloDivMean	-0.0135177	0.010267	0.413527	0.566377	-1.31662	0.28054	0.28054	0	2	2	-9	-2	-0.0194678	0.0214048	-0.909503	0.375103	0.000297977	0.0833646	7562	-0.0194678	0.375103	0.0214048	-0.909503	RB_FaPhyloDivMean	microbiome	NA	Vitamin K (mcg)	nutrients	dietary interview	2	1	1	> BY & Bonf.	microbiome	dietary interview	39177	1	Dietary Interview+Behavior	1
expo	DR2TVK	RB_ShanWienDivMean	0.00235302	0.00542258	0.739361	0.957777	0.43393	0.0667045	0.0667045	0	2	2	-5	0	-5.48338e-05	0.0209402	-0.00261858	0.997939	2.36399e-09	0.0325031	7562	-5.48338e-05	0.997939	0.0209402	-0.00261858	RB_ShanWienDivMean	microbiome	NA	Vitamin K (mcg)	nutrients	dietary interview	2	1	1	> BY & Bonf.	microbiome	dietary interview	39177	1	Dietary Interview+Behavior	1
expo	DR2TVK	RB_InverseSimpsonMean	0.00765996	0.00217045	0.175779	0.755126	3.5292	0.0144982	0.0144982	0	2	2	3	0	0.00768942	0.0194074	0.396211	0.696607	4.64876e-05	0.0147338	7562	0.00768942	0.696607	0.0194074	0.396211	RB_InverseSimpsonMean	microbiome	NA	Vitamin K (mcg)	nutrients	dietary interview	2	1	1	> BY & Bonf.	microbiome	dietary interview	39177	1	Dietary Interview+Behavior	1
expo	DR2TVK	RSV_ObservedOTUsMean	-0.0045121	0.0102627	0.736297	0.779625	-0.439661	0.319775	0.319775	0	2	2	-9	-2	-0.0111948	0.0200202	-0.559175	0.582933	9.85336e-05	0.0889329	7562	-0.0111948	0.582933	0.0200202	-0.559175	RSV_ObservedOTUsMean	microbiome	NA	Vitamin K (mcg)	nutrients	dietary interview	2	1	1	> BY & Bonf.	microbiome	dietary interview	39177	1	Dietary Interview+Behavior	1
expo	DR2TVK	RSV_FaPhyloDivMean	-0.0210687	0.00927457	0.263993	0.389103	-2.27167	0.256359	0.256359	0	2	2	-9	-2	-0.0239525	0.0189446	-1.26435	0.222233	0.000451078	0.076005	7562	-0.0239525	0.222233	0.0189446	-1.26435	RSV_FaPhyloDivMean	microbiome	NA	Vitamin K (mcg)	nutrients	dietary interview	2	1	1	> BY & Bonf.	microbiome	dietary interview	39177	1	Dietary Interview+Behavior	1
expo	DR2TVK	RSV_ShanWienDivMean	0.00200259	0.00580395	0.788484	0.967121	0.34504	0.0771346	0.0771346	0	2	2	-5	0	-0.000343289	0.0207491	-0.0165448	0.986982	9.26555e-08	0.0327813	7562	-0.000343289	0.986982	0.0207491	-0.0165448	RSV_ShanWienDivMean	microbiome	NA	Vitamin K (mcg)	nutrients	dietary interview	2	1	1	> BY & Bonf.	microbiome	dietary interview	39177	1	Dietary Interview+Behavior	1
expo	DR2TVK	RSV_InverseSimpsonMean	0.00758802	0.001261	0.104838	0.764556	6.01745	0.00482818	0.00482818	0	2	2	3	0	0.00713938	0.0190286	0.375191	0.711903	4.00748e-05	0.0149572	7562	0.00713938	0.711903	0.0190286	0.375191	RSV_InverseSimpsonMean	microbiome	NA	Vitamin K (mcg)	nutrients	dietary interview	2	1	1	> BY & Bonf.	microbiome	dietary interview	39177	1	Dietary Interview+Behavior	1
expo	DR2TVK	RB_ObservedOTUsSD	-0.00729002	0.00308195	0.254631	0.776837	-2.36539	0.0246267	0.0246267	0	2	2	-9	-2	-0.00990785	0.0216777	-0.457053	0.653101	7.71808e-05	0.084821	7562	-0.00990785	0.653101	0.0216777	-0.457053	RB_ObservedOTUsSD	microbiome	NA	Vitamin K (mcg)	nutrients	dietary interview	2	1	1	> BY & Bonf.	microbiome	dietary interview	39177	1	Dietary Interview+Behavior	1
expo	DR2TVK	RB_FaPhyloDivSD	-0.0272328	0.00754097	0.171976	0.389607	-3.61131	0.143628	0.143628	0	2	2	-9	-2	-0.0234311	0.02204	-1.06312	0.301785	0.000431653	0.0668255	7562	-0.0234311	0.301785	0.02204	-1.06312	RB_FaPhyloDivSD	microbiome	NA	Vitamin K (mcg)	nutrients	dietary interview	2	1	1	> BY & Bonf.	microbiome	dietary interview	39177	1	Dietary Interview+Behavior	1
expo	DR2TVK	RB_ShanWienDivSD	0.00942517	0.0160225	0.661488	0.7565	0.588247	0.902494	0.902494	0	2	2	-3	0	0.00616507	0.0163402	0.377294	0.710367	2.98831e-05	0.0388376	7562	0.00616507	0.710367	0.0163402	0.377294	RB_ShanWienDivSD	microbiome	NA	Vitamin K (mcg)	nutrients	dietary interview	2	1	1	> BY & Bonf.	microbiome	dietary interview	39177	1	Dietary Interview+Behavior	1
expo	DR2TVK	RB_InverseSimpsonSD	-0.00117369	0.000380876	0.199765	0.955905	-3.08156	0.000644465	0.000644465	0	2	2	-3	-2	-0.000612857	0.0143589	-0.0426814	0.966425	2.95304e-07	0.0249833	7562	-0.000612857	0.966425	0.0143589	-0.0426814	RB_InverseSimpsonSD	microbiome	NA	Vitamin K (mcg)	nutrients	dietary interview	2	1	1	> BY & Bonf.	microbiome	dietary interview	39177	1	Dietary Interview+Behavior	1
expo	DR2TVK	RSV_ObservedOTUsSD	-0.00762634	0.00584984	0.416559	0.735539	-1.30368	0.0964805	0.0964805	0	2	2	-9	-2	-0.0114621	0.0207172	-0.553265	0.586889	0.000103295	0.0875783	7562	-0.0114621	0.586889	0.0207172	-0.553265	RSV_ObservedOTUsSD	microbiome	NA	Vitamin K (mcg)	nutrients	dietary interview	2	1	1	> BY & Bonf.	microbiome	dietary interview	39177	1	Dietary Interview+Behavior	1
expo	DR2TVK	RSV_FaPhyloDivSD	-0.0290976	0.0160337	0.320623	0.179124	-1.81478	0.99572	0.99572	0	2	2	-9	-2	-0.0303193	0.0164137	-1.84719	0.0812248	0.00072275	0.0397108	7562	-0.0303193	0.0812248	0.0164137	-1.84719	RSV_FaPhyloDivSD	microbiome	NA	Vitamin K (mcg)	nutrients	dietary interview	2	1	1	> BY & Bonf.	microbiome	dietary interview	39177	1	Dietary Interview+Behavior	1
expo	DR2TVK	RSV_ShanWienDivSD	-0.00548484	0.0107095	0.698677	0.811359	-0.512146	0.345282	0.345282	0	2	2	-9	-2	-0.00672964	0.0176268	-0.381785	0.70709	3.56068e-05	0.0518808	7562	-0.00672964	0.70709	0.0176268	-0.381785	RSV_ShanWienDivSD	microbiome	NA	Vitamin K (mcg)	nutrients	dietary interview	2	1	1	> BY & Bonf.	microbiome	dietary interview	39177	1	Dietary Interview+Behavior	1
expo	DR2TVK	RSV_InverseSimpsonSD	-0.0205549	0.00159441	0.0492829	0.272342	-12.8918	0.0146234	0.0146234	0	2	2	-9	-2	-0.0207391	0.0132167	-1.56916	0.134022	0.000338166	0.0245647	7562	-0.0207391	0.134022	0.0132167	-1.56916	RSV_InverseSimpsonSD	microbiome	NA	Vitamin K (mcg)	nutrients	dietary interview	2	1	1	> BY & Bonf.	microbiome	dietary interview	39177	1	Dietary Interview+Behavior	1
expo	DR2TZINC	RB_ObservedOTUsMean	-0.00478789	0.018149	0.835794	0.851691	-0.263811	1.24475	1.24475	0.196627	2	2	-9	-2	-0.00400441	0.0159664	-0.250802	0.804808	8.74314e-06	0.0935955	7562	-0.00400441	0.804808	0.0159664	-0.250802	RB_ObservedOTUsMean	microbiome	NA	Zinc (mg)	nutrients	dietary interview	2	1	1	> BY & Bonf.	microbiome	dietary interview	39177	1	Dietary Interview+Behavior	1
expo	DR2TZINC	RB_FaPhyloDivMean	-0.00207164	0.0129435	0.898964	0.941929	-0.160053	0.621754	0.621754	0	2	2	-9	-2	-0.00196313	0.016187	-0.121278	0.904814	2.10131e-06	0.0892015	7562	-0.00196313	0.904814	0.016187	-0.121278	RB_FaPhyloDivMean	microbiome	NA	Zinc (mg)	nutrients	dietary interview	2	1	1	> BY & Bonf.	microbiome	dietary interview	39177	1	Dietary Interview+Behavior	1
expo	DR2TZINC	RB_ShanWienDivMean	0.0329882	0.0426806	0.581103	0.445473	0.772909	5.66532	5.66532	0.823487	2	2	9	2	0.00371693	0.0208198	0.178529	0.860302	7.53285e-06	0.0337519	7562	0.00371693	0.860302	0.0208198	0.178529	RB_ShanWienDivMean	microbiome	NA	Zinc (mg)	nutrients	dietary interview	2	1	1	> BY & Bonf.	microbiome	dietary interview	39177	1	Dietary Interview+Behavior	1
expo	DR2TZINC	RB_InverseSimpsonMean	0.0230975	0.0544118	0.744434	0.791913	0.424494	3.46028	3.46028	0.711006	2	2	9	2	-0.00723612	0.0314976	-0.229735	0.820888	2.85497e-05	0.0146754	7562	-0.00723612	0.820888	0.0314976	-0.229735	RB_InverseSimpsonMean	microbiome	NA	Zinc (mg)	nutrients	dietary interview	2	1	1	> BY & Bonf.	microbiome	dietary interview	39177	1	Dietary Interview+Behavior	1
expo	DR2TZINC	RSV_ObservedOTUsMean	-0.00479874	0.0182234	0.836081	0.853336	-0.263328	1.27562	1.27562	0.21607	2	2	-9	-2	-0.00389068	0.0158781	-0.245035	0.809201	8.2536e-06	0.0942868	7562	-0.00389068	0.809201	0.0158781	-0.245035	RSV_ObservedOTUsMean	microbiome	NA	Zinc (mg)	nutrients	dietary interview	2	1	1	> BY & Bonf.	microbiome	dietary interview	39177	1	Dietary Interview+Behavior	1
expo	DR2TZINC	RSV_FaPhyloDivMean	0.00835553	0.0027621	0.203249	0.744445	3.02507	0.023394	0.023394	0	2	2	-3	0	0.00717379	0.0178502	0.401888	0.692498	2.806e-05	0.0821734	7562	0.00717379	0.692498	0.0178502	0.401888	RSV_FaPhyloDivMean	microbiome	NA	Zinc (mg)	nutrients	dietary interview	2	1	1	> BY & Bonf.	microbiome	dietary interview	39177	1	Dietary Interview+Behavior	1
expo	DR2TZINC	RSV_ShanWienDivMean	0.0332711	0.0430676	0.581254	0.437667	0.772531	5.84793	5.84793	0.828999	2	2	9	2	0.00410507	0.0206305	0.198981	0.844508	9.18823e-06	0.0340833	7562	0.00410507	0.844508	0.0206305	0.198981	RSV_ShanWienDivMean	microbiome	NA	Zinc (mg)	nutrients	dietary interview	2	1	1	> BY & Bonf.	microbiome	dietary interview	39177	1	Dietary Interview+Behavior	1
expo	DR2TZINC	RSV_InverseSimpsonMean	0.0249362	0.0546874	0.727646	0.773435	0.455976	3.4887	3.4887	0.713361	2	2	9	2	-0.00629494	0.0317626	-0.198187	0.84512	2.1606e-05	0.0149147	7562	-0.00629494	0.84512	0.0317626	-0.198187	RSV_InverseSimpsonMean	microbiome	NA	Zinc (mg)	nutrients	dietary interview	2	1	1	> BY & Bonf.	microbiome	dietary interview	39177	1	Dietary Interview+Behavior	1
expo	DR2TZINC	RB_ObservedOTUsSD	-0.018818	0.000758672	0.0256523	0.380709	-24.8039	0.00249844	0.00249844	0	2	2	-9	-2	-0.0186682	0.0148746	-1.25504	0.225514	0.000190019	0.0894547	7562	-0.0186682	0.225514	0.0148746	-1.25504	RB_ObservedOTUsSD	microbiome	NA	Zinc (mg)	nutrients	dietary interview	2	1	1	> BY & Bonf.	microbiome	dietary interview	39177	1	Dietary Interview+Behavior	1
expo	DR2TZINC	RB_FaPhyloDivSD	-0.0260243	0.0164474	0.358811	0.19179	-1.58227	1.13144	1.13144	0.116169	2	2	-9	-2	-0.0325565	0.0160184	-2.03244	0.0571324	0.00057792	0.0713719	7562	-0.0325565	0.0571324	0.0160184	-2.03244	RB_FaPhyloDivSD	microbiome	NA	Zinc (mg)	nutrients	dietary interview	2	1	1	> BY & Bonf.	microbiome	dietary interview	39177	1	Dietary Interview+Behavior	1
expo	DR2TZINC	RB_ShanWienDivSD	-0.00659418	0.0171897	0.766806	0.896757	-0.383612	0.841204	0.841204	0	2	2	-9	-2	-0.00167998	0.0196982	-0.085286	0.932975	1.53886e-06	0.0399055	7562	-0.00167998	0.932975	0.0196982	-0.085286	RB_ShanWienDivSD	microbiome	NA	Zinc (mg)	nutrients	dietary interview	2	1	1	> BY & Bonf.	microbiome	dietary interview	39177	1	Dietary Interview+Behavior	1
expo	DR2TZINC	RB_InverseSimpsonSD	-0.0119993	0.0572159	0.868396	0.917816	-0.20972	4.3974	4.3974	0.772593	2	2	-9	-2	0.0026701	0.0270842	0.0985852	0.922557	3.88729e-06	0.025003	7562	0.0026701	0.922557	0.0270842	0.0985852	RB_InverseSimpsonSD	microbiome	NA	Zinc (mg)	nutrients	dietary interview	2	1	1	> BY & Bonf.	microbiome	dietary interview	39177	1	Dietary Interview+Behavior	1
expo	DR2TZINC	RSV_ObservedOTUsSD	-0.0158534	0.00323975	0.12833	0.432509	-4.89341	0.0501227	0.0501227	0	2	2	-9	-2	-0.0161304	0.0142651	-1.13076	0.272997	0.000141868	0.0925262	7562	-0.0161304	0.272997	0.0142651	-1.13076	RSV_ObservedOTUsSD	microbiome	NA	Zinc (mg)	nutrients	dietary interview	2	1	1	> BY & Bonf.	microbiome	dietary interview	39177	1	Dietary Interview+Behavior	1
expo	DR2TZINC	RSV_FaPhyloDivSD	-0.0182256	0.0603673	0.813336	0.618553	-0.301912	6.00943	6.00943	0.833595	2	2	-9	-2	-0.0126221	0.0237739	-0.530924	0.601962	8.68674e-05	0.0428261	7562	-0.0126221	0.601962	0.0237739	-0.530924	RSV_FaPhyloDivSD	microbiome	NA	Zinc (mg)	nutrients	dietary interview	2	1	1	> BY & Bonf.	microbiome	dietary interview	39177	1	Dietary Interview+Behavior	1
expo	DR2TZINC	RSV_ShanWienDivSD	-0.00368164	0.0238355	0.902438	0.841072	-0.15446	1.26677	1.26677	0.21059	2	2	-9	-2	-0.0104774	0.0213545	-0.490642	0.629607	5.98548e-05	0.0544468	7562	-0.0104774	0.629607	0.0213545	-0.490642	RSV_ShanWienDivSD	microbiome	NA	Zinc (mg)	nutrients	dietary interview	2	1	1	> BY & Bonf.	microbiome	dietary interview	39177	1	Dietary Interview+Behavior	1
expo	DR2TZINC	RSV_InverseSimpsonSD	-0.00582622	0.0557952	0.933763	0.915806	-0.104422	3.92565	3.92565	0.745265	2	2	-9	-2	-0.00503929	0.0267845	-0.188142	0.85287	1.38462e-05	0.0247494	7562	-0.00503929	0.85287	0.0267845	-0.188142	RSV_InverseSimpsonSD	microbiome	NA	Zinc (mg)	nutrients	dietary interview	2	1	1	> BY & Bonf.	microbiome	dietary interview	39177	1	Dietary Interview+Behavior	1
expo	DS1DSCNT	RB_ObservedOTUsMean	-0.098038	0.0297155	0.187357	2.28505e-09	-3.29923	6.17864	6.17864	0.838152	2	2	-9	-2	-0.109512	0.0126911	-8.62906	5.34869e-08	0.0102179	0.0678405	8480	-0.109512	5.34869e-08	0.0126911	-8.62906	RB_ObservedOTUsMean	microbiome	NA	Number of dietary supplements reported	nutrients	supplements	2	1.81489e-05	0.00662028	Bonf.<0.05	microbiome	supplements	14620	1	Dietary Interview+Behavior	0.000115734
expo	DS1DSCNT	RB_FaPhyloDivMean	-0.0872687	0.0293187	0.206336	5.5467e-06	-2.97655	4.45694	4.45694	0.775631	2	2	-9	-2	-0.0944657	0.0141575	-6.6725	2.21785e-06	0.00760298	0.0665942	8480	-0.0944657	2.21785e-06	0.0141575	-6.6725	RB_FaPhyloDivMean	microbiome	NA	Number of dietary supplements reported	nutrients	supplements	2	0.00048325	0.274512	BY<0.05	microbiome	supplements	14620	1	Dietary Interview+Behavior	0.00270257
expo	DS1DSCNT	RB_ShanWienDivMean	-0.058606	0.0463291	0.425855	0.0104611	-1.26499	5.82065	5.82065	0.828198	2	2	-9	-2	-0.0946314	0.0237258	-3.98854	0.000786515	0.00762969	0.0257503	8480	-0.0946314	0.000786515	0.0237258	-3.98854	RB_ShanWienDivMean	microbiome	NA	Number of dietary supplements reported	nutrients	supplements	2	0.0722488	1	> BY & Bonf.	microbiome	supplements	14620	1	Dietary Interview+Behavior	0.19232
expo	DS1DSCNT	RB_InverseSimpsonMean	-0.0191108	0.0516699	0.774471	0.369489	-0.369863	4.20518	4.20518	0.762198	2	2	-9	-2	-0.0509057	0.0288379	-1.76524	0.0935917	0.00220785	0.0148324	8480	-0.0509057	0.0935917	0.0288379	-1.76524	RB_InverseSimpsonMean	microbiome	NA	Number of dietary supplements reported	nutrients	supplements	2	1	1	> BY & Bonf.	microbiome	supplements	14620	1	Dietary Interview+Behavior	1
expo	DS1DSCNT	RSV_ObservedOTUsMean	-0.0970461	0.029579	0.188343	2.18104e-09	-3.28091	6.24537	6.24537	0.839882	2	2	-9	-2	-0.109003	0.012643	-8.62156	5.42039e-08	0.010123	0.0684204	8480	-0.109003	5.42039e-08	0.012643	-8.62156	RSV_ObservedOTUsMean	microbiome	NA	Number of dietary supplements reported	nutrients	supplements	2	1.83659e-05	0.00670903	Bonf.<0.05	microbiome	supplements	14620	1	Dietary Interview+Behavior	0.000117286
expo	DS1DSCNT	RSV_FaPhyloDivMean	-0.0823176	0.0292728	0.217509	1.77524e-06	-2.81208	5.38959	5.38959	0.814457	2	2	-9	-2	-0.0909411	0.013132	-6.92515	1.332e-06	0.00704622	0.060275	8480	-0.0909411	1.332e-06	0.013132	-6.92515	RSV_FaPhyloDivMean	microbiome	NA	Number of dietary supplements reported	nutrients	supplements	2	0.000309969	0.164868	BY<0.05	microbiome	supplements	14620	1	Dietary Interview+Behavior	0.00144109
expo	DS1DSCNT	RSV_ShanWienDivMean	-0.0596309	0.0452873	0.413503	0.00876275	-1.31672	5.68743	5.68743	0.824174	2	2	-9	-2	-0.0961848	0.0238322	-4.03591	0.000705856	0.00788222	0.025874	8480	-0.0961848	0.000705856	0.0238322	-4.03591	RSV_ShanWienDivMean	microbiome	NA	Number of dietary supplements reported	nutrients	supplements	2	0.0659353	1	> BY & Bonf.	microbiome	supplements	14620	1	Dietary Interview+Behavior	0.190915
expo	DS1DSCNT	RSV_InverseSimpsonMean	-0.0206748	0.0502693	0.751595	0.337797	-0.411282	4.07951	4.07951	0.754872	2	2	-9	-2	-0.0547081	0.0294289	-1.85899	0.0785883	0.00254999	0.0151913	8480	-0.0547081	0.0785883	0.0294289	-1.85899	RSV_InverseSimpsonMean	microbiome	NA	Number of dietary supplements reported	nutrients	supplements	2	1	1	> BY & Bonf.	microbiome	supplements	14620	1	Dietary Interview+Behavior	1
expo	DS1DSCNT	RB_ObservedOTUsSD	-0.0719597	0.0146755	0.128077	1.21969e-06	-4.90338	1.90795	1.90795	0.475878	2	2	-9	-2	-0.0775072	0.0112788	-6.87196	1.48188e-06	0.00511823	0.0706726	8480	-0.0775072	1.48188e-06	0.0112788	-6.87196	RB_ObservedOTUsSD	microbiome	NA	Number of dietary supplements reported	nutrients	supplements	2	0.000339452	0.183418	BY<0.05	microbiome	supplements	14620	1	Dietary Interview+Behavior	0.00320648
expo	DS1DSCNT	RB_FaPhyloDivSD	-0.0443771	0.0112535	0.158107	0.007353	-3.94339	0.876848	0.876848	0	2	2	-9	-2	-0.0507572	0.0133731	-3.79547	0.00122233	0.00219498	0.059282	8480	-0.0507572	0.00122233	0.0133731	-3.79547	RB_FaPhyloDivSD	microbiome	NA	Number of dietary supplements reported	nutrients	supplements	2	0.103892	1	> BY & Bonf.	microbiome	supplements	14620	1	Dietary Interview+Behavior	0.155581
expo	DS1DSCNT	RB_ShanWienDivSD	-0.0443447	0.00173873	0.0249487	0.022557	-25.5041	0.0160239	0.0160239	0	2	2	-9	-2	-0.0470747	0.0143708	-3.27571	0.00397699	0.00188804	0.0304145	8480	-0.0470747	0.00397699	0.0143708	-3.27571	RB_ShanWienDivSD	microbiome	NA	Number of dietary supplements reported	nutrients	supplements	2	0.267978	1	> BY & Bonf.	microbiome	supplements	14620	1	Dietary Interview+Behavior	1
expo	DS1DSCNT	RB_InverseSimpsonSD	0.0193048	0.0294838	0.630943	0.312053	0.65476	2.44319	2.44319	0.590699	2	2	5	2	0.0431466	0.0243414	1.77256	0.0923354	0.0015861	0.0256855	8480	0.0431466	0.0923354	0.0243414	1.77256	RB_InverseSimpsonSD	microbiome	NA	Number of dietary supplements reported	nutrients	supplements	2	1	1	> BY & Bonf.	microbiome	supplements	14620	1	Dietary Interview+Behavior	1
expo	DS1DSCNT	RSV_ObservedOTUsSD	-0.0767435	0.0138058	0.113313	1.03657e-07	-5.55878	1.82763	1.82763	0.452842	2	2	-9	-2	-0.079835	0.0103436	-7.71832	2.84231e-07	0.00543029	0.0735818	8480	-0.079835	2.84231e-07	0.0103436	-7.71832	RSV_ObservedOTUsSD	microbiome	NA	Number of dietary supplements reported	nutrients	supplements	2	7.89998e-05	0.0351804	Bonf.<0.05	microbiome	supplements	14620	1	Dietary Interview+Behavior	0.000615016
expo	DS1DSCNT	RSV_FaPhyloDivSD	-0.0256322	0.0210991	0.438437	0.0336082	-1.21485	4.24849	4.24849	0.764622	2	2	-9	-2	-0.0405068	0.0129685	-3.12349	0.00559426	0.00139795	0.0349267	8480	-0.0405068	0.00559426	0.0129685	-3.12349	RSV_FaPhyloDivSD	microbiome	NA	Number of dietary supplements reported	nutrients	supplements	2	0.350109	1	> BY & Bonf.	microbiome	supplements	14620	1	Dietary Interview+Behavior	0.629043
expo	DS1DSCNT	RSV_ShanWienDivSD	-0.0442138	0.00789308	0.112465	0.0447235	-5.60159	0.282113	0.282113	0	2	2	-9	-2	-0.0408887	0.0175204	-2.33377	0.0307436	0.00142443	0.0417498	8480	-0.0408887	0.0307436	0.0175204	-2.33377	RSV_ShanWienDivSD	microbiome	NA	Number of dietary supplements reported	nutrients	supplements	2	1	1	> BY & Bonf.	microbiome	supplements	14620	1	Dietary Interview+Behavior	1
expo	DS1DSCNT	RSV_InverseSimpsonSD	0.00710911	0.0360598	0.876081	0.560586	0.197148	2.83937	2.83937	0.64781	2	2	1	0	0.0383886	0.0289164	1.32757	0.200051	0.00125557	0.0248805	8480	0.0383886	0.200051	0.0289164	1.32757	RSV_InverseSimpsonSD	microbiome	NA	Number of dietary supplements reported	nutrients	supplements	2	1	1	> BY & Bonf.	microbiome	supplements	14620	1	Dietary Interview+Behavior	1
expo	DS1TCALC	RB_ObservedOTUsMean	0.00292123	0.0494816	0.96246	0.940519	0.0590368	2.34786	2.34786	0.574081	2	2	-5	0	-0.00953988	0.0341586	-0.279282	0.783046	7.79053e-05	0.0908263	1796	-0.00953988	0.783046	0.0341586	-0.279282	RB_ObservedOTUsMean	microbiome	NA	Calcium (mg)	nutrients	supplements	2	1	1	> BY & Bonf.	microbiome	supplements	14620	1	Dietary Interview+Behavior	1
expo	DS1TCALC	RB_FaPhyloDivMean	0.0191325	0.0511596	0.772171	0.882611	0.373976	3.09293	3.09293	0.676681	2	2	-1	0	-0.00475545	0.0329327	-0.144399	0.886706	1.93582e-05	0.0836362	1796	-0.00475545	0.886706	0.0329327	-0.144399	RB_FaPhyloDivMean	microbiome	NA	Calcium (mg)	nutrients	supplements	2	1	1	> BY & Bonf.	microbiome	supplements	14620	1	Dietary Interview+Behavior	1
expo	DS1TCALC	RB_ShanWienDivMean	0.0338732	0.0599624	0.67264	0.722146	0.564907	1.90446	1.90446	0.474916	2	2	3	0	0.00924297	0.0482872	0.191417	0.85023	7.31315e-05	0.0462596	1796	0.00924297	0.85023	0.0482872	0.191417	RB_ShanWienDivMean	microbiome	NA	Calcium (mg)	nutrients	supplements	2	1	1	> BY & Bonf.	microbiome	supplements	14620	1	Dietary Interview+Behavior	1
expo	DS1TCALC	RB_InverseSimpsonMean	0.0219903	0.0396047	0.677323	0.844343	0.555244	0.77083	0.77083	0	2	2	9	2	0.000806576	0.0503667	0.0160141	0.98739	5.56894e-07	0.0204904	1796	0.000806576	0.98739	0.0503667	0.0160141	RB_InverseSimpsonMean	microbiome	NA	Calcium (mg)	nutrients	supplements	2	1	1	> BY & Bonf.	microbiome	supplements	14620	1	Dietary Interview+Behavior	1
expo	DS1TCALC	RSV_ObservedOTUsMean	0.00326861	0.0493335	0.957882	0.943559	0.0662554	2.3181	2.3181	0.568613	2	2	-5	0	-0.00945565	0.0343464	-0.275302	0.786056	7.65357e-05	0.091465	1796	-0.00945565	0.786056	0.0343464	-0.275302	RSV_ObservedOTUsMean	microbiome	NA	Calcium (mg)	nutrients	supplements	2	1	1	> BY & Bonf.	microbiome	supplements	14620	1	Dietary Interview+Behavior	1
expo	DS1TCALC	RSV_FaPhyloDivMean	0.0192666	0.0428419	0.730955	0.877048	0.449713	2.3929	2.3929	0.582097	2	2	1	0	-0.00334046	0.0320031	-0.104379	0.917962	9.55201e-06	0.0814778	1796	-0.00334046	0.917962	0.0320031	-0.104379	RSV_FaPhyloDivMean	microbiome	NA	Calcium (mg)	nutrients	supplements	2	1	1	> BY & Bonf.	microbiome	supplements	14620	1	Dietary Interview+Behavior	1
expo	DS1TCALC	RSV_ShanWienDivMean	0.033653	0.0606278	0.677405	0.728404	0.555076	1.91709	1.91709	0.478377	2	2	3	0	0.00844722	0.0487393	0.173314	0.864237	6.10814e-05	0.0468232	1796	0.00844722	0.864237	0.0487393	0.173314	RSV_ShanWienDivMean	microbiome	NA	Calcium (mg)	nutrients	supplements	2	1	1	> BY & Bonf.	microbiome	supplements	14620	1	Dietary Interview+Behavior	1
expo	DS1TCALC	RSV_InverseSimpsonMean	0.0190872	0.0398099	0.71538	0.878396	0.47946	0.734933	0.734933	0	2	2	9	2	-0.00235505	0.0518439	-0.0454258	0.964242	4.74768e-06	0.021623	1796	-0.00235505	0.964242	0.0518439	-0.0454258	RSV_InverseSimpsonMean	microbiome	NA	Calcium (mg)	nutrients	supplements	2	1	1	> BY & Bonf.	microbiome	supplements	14620	1	Dietary Interview+Behavior	1
expo	DS1TCALC	RB_ObservedOTUsSD	-0.00628027	0.0293001	0.865579	0.857225	-0.214343	0.868146	0.868146	0	2	2	-9	-2	-0.0124758	0.0307467	-0.405759	0.689453	0.000133234	0.0852044	1796	-0.0124758	0.689453	0.0307467	-0.405759	RB_ObservedOTUsSD	microbiome	NA	Calcium (mg)	nutrients	supplements	2	1	1	> BY & Bonf.	microbiome	supplements	14620	1	Dietary Interview+Behavior	1
expo	DS1TCALC	RB_FaPhyloDivSD	-0.0129518	0.0560528	0.855437	0.653312	-0.231064	2.85915	2.85915	0.650246	2	2	-9	-2	-0.027051	0.034975	-0.773438	0.44878	0.000626396	0.0650991	1796	-0.027051	0.44878	0.034975	-0.773438	RB_FaPhyloDivSD	microbiome	NA	Calcium (mg)	nutrients	supplements	2	1	1	> BY & Bonf.	microbiome	supplements	14620	1	Dietary Interview+Behavior	1
expo	DS1TCALC	RB_ShanWienDivSD	0.00391029	0.0125256	0.807361	0.941901	0.312184	0.165723	0.165723	0	2	2	-5	0	0.00320548	0.0305121	0.105056	0.917432	8.79565e-06	0.0306519	1796	0.00320548	0.917432	0.0305121	0.105056	RB_ShanWienDivSD	microbiome	NA	Calcium (mg)	nutrients	supplements	2	1	1	> BY & Bonf.	microbiome	supplements	14620	1	Dietary Interview+Behavior	1
expo	DS1TCALC	RB_InverseSimpsonSD	-0.00236333	0.0392584	0.961722	0.97901	-0.0601994	0.996378	0.996378	0	2	2	1	0	0.00581331	0.0397037	0.146417	0.885134	2.89287e-05	0.0243602	1796	0.00581331	0.885134	0.0397037	0.146417	RB_InverseSimpsonSD	microbiome	NA	Calcium (mg)	nutrients	supplements	2	1	1	> BY & Bonf.	microbiome	supplements	14620	1	Dietary Interview+Behavior	1
expo	DS1TCALC	RSV_ObservedOTUsSD	0.00162081	0.0234008	0.955976	0.9927	0.0692633	0.575372	0.575372	0	2	2	-5	0	-0.00405947	0.0300752	-0.134977	0.89405	1.41065e-05	0.0909975	1796	-0.00405947	0.89405	0.0300752	-0.134977	RSV_ObservedOTUsSD	microbiome	NA	Calcium (mg)	nutrients	supplements	2	1	1	> BY & Bonf.	microbiome	supplements	14620	1	Dietary Interview+Behavior	1
expo	DS1TCALC	RSV_FaPhyloDivSD	-0.00372614	0.0158277	0.852807	0.814695	-0.23542	0.448836	0.448836	0	2	2	-7	-2	-0.00824495	0.0258397	-0.319081	0.753146	5.81912e-05	0.0566672	1796	-0.00824495	0.753146	0.0258397	-0.319081	RSV_FaPhyloDivSD	microbiome	NA	Calcium (mg)	nutrients	supplements	2	1	1	> BY & Bonf.	microbiome	supplements	14620	1	Dietary Interview+Behavior	1
expo	DS1TCALC	RSV_ShanWienDivSD	-0.029817	0.0310341	0.512731	0.389729	-0.960782	2.01016	2.01016	0.502528	2	2	-9	-2	-0.022028	0.0214121	-1.02876	0.31651	0.000415367	0.0319096	1796	-0.022028	0.31651	0.0214121	-1.02876	RSV_ShanWienDivSD	microbiome	NA	Calcium (mg)	nutrients	supplements	2	1	1	> BY & Bonf.	microbiome	supplements	14620	1	Dietary Interview+Behavior	1
expo	DS1TCALC	RSV_InverseSimpsonSD	-0.00506698	0.0487676	0.934091	0.908597	-0.103901	1.53704	1.53704	0.349398	2	2	-7	-2	-0.00208845	0.039393	-0.0530159	0.958273	3.73363e-06	0.0173362	1796	-0.00208845	0.958273	0.039393	-0.0530159	RSV_InverseSimpsonSD	microbiome	NA	Calcium (mg)	nutrients	supplements	2	1	1	> BY & Bonf.	microbiome	supplements	14620	1	Dietary Interview+Behavior	1
expo	DS1TCOPP	RB_ObservedOTUsMean	0.0348924	0.0549677	0.639927	0.445004	0.634779	1.92311	1.92311	0.480009	2	2	9	2	0.0637896	0.0457903	1.39308	0.179681	0.00391796	0.0878295	1242	0.0637896	0.179681	0.0457903	1.39308	RB_ObservedOTUsMean	microbiome	NA	Copper (mg)	nutrients	supplements	2	1	1	> BY & Bonf.	microbiome	supplements	14620	1	Dietary Interview+Behavior	1
expo	DS1TCOPP	RB_FaPhyloDivMean	0.0463226	0.0535397	0.545929	0.427288	0.865202	1.54437	1.54437	0.352488	2	2	9	2	0.0632898	0.0459627	1.37698	0.184527	0.0038568	0.0846694	1242	0.0632898	0.184527	0.0459627	1.37698	RB_FaPhyloDivMean	microbiome	NA	Copper (mg)	nutrients	supplements	2	1	1	> BY & Bonf.	microbiome	supplements	14620	1	Dietary Interview+Behavior	1
expo	DS1TCOPP	RB_ShanWienDivMean	-0.0082008	0.0648534	0.919924	0.976705	-0.126451	3.61387	3.61387	0.723288	2	2	-1	0	0.0223008	0.0411918	0.541389	0.594531	0.00047885	0.0508603	1242	0.0223008	0.594531	0.0411918	0.541389	RB_ShanWienDivMean	microbiome	NA	Copper (mg)	nutrients	supplements	2	1	1	> BY & Bonf.	microbiome	supplements	14620	1	Dietary Interview+Behavior	1
expo	DS1TCOPP	RB_InverseSimpsonMean	0.00521428	0.0765749	0.956717	0.950048	0.0680938	3.03771	3.03771	0.670805	2	2	9	2	0.0135648	0.0506685	0.267717	0.791802	0.000177169	0.0266085	1242	0.0135648	0.791802	0.0506685	0.267717	RB_InverseSimpsonMean	microbiome	NA	Copper (mg)	nutrients	supplements	2	1	1	> BY & Bonf.	microbiome	supplements	14620	1	Dietary Interview+Behavior	1
expo	DS1TCOPP	RSV_ObservedOTUsMean	0.0338328	0.0563424	0.655731	0.453248	0.600485	2.04968	2.04968	0.51212	2	2	9	2	0.062691	0.0455353	1.37676	0.184595	0.00378417	0.0884622	1242	0.062691	0.184595	0.0455353	1.37676	RSV_ObservedOTUsMean	microbiome	NA	Copper (mg)	nutrients	supplements	2	1	1	> BY & Bonf.	microbiome	supplements	14620	1	Dietary Interview+Behavior	1
expo	DS1TCOPP	RSV_FaPhyloDivMean	0.0444583	0.0597908	0.592965	0.441006	0.743564	2.22969	2.22969	0.551506	2	2	9	2	0.0587956	0.0425424	1.38205	0.182991	0.00332851	0.0856363	1242	0.0587956	0.182991	0.0425424	1.38205	RSV_FaPhyloDivMean	microbiome	NA	Copper (mg)	nutrients	supplements	2	1	1	> BY & Bonf.	microbiome	supplements	14620	1	Dietary Interview+Behavior	1
expo	DS1TCOPP	RSV_ShanWienDivMean	-0.00940007	0.0657581	0.909608	0.994123	-0.142949	3.72601	3.72601	0.731616	2	2	-1	0	0.0210977	0.0410519	0.513928	0.613228	0.000428579	0.0515685	1242	0.0210977	0.613228	0.0410519	0.513928	RSV_ShanWienDivMean	microbiome	NA	Copper (mg)	nutrients	supplements	2	1	1	> BY & Bonf.	microbiome	supplements	14620	1	Dietary Interview+Behavior	1
expo	DS1TCOPP	RSV_InverseSimpsonMean	0.00056378	0.076666	0.995319	0.987088	0.00735371	2.84957	2.84957	0.649069	2	2	7	2	0.00999141	0.0518607	0.192659	0.849271	9.612e-05	0.0280977	1242	0.00999141	0.849271	0.0518607	0.192659	RSV_InverseSimpsonMean	microbiome	NA	Copper (mg)	nutrients	supplements	2	1	1	> BY & Bonf.	microbiome	supplements	14620	1	Dietary Interview+Behavior	1
expo	DS1TCOPP	RB_ObservedOTUsSD	0.0502159	0.034381	0.3822	0.406785	1.46057	0.564591	0.564591	0	2	2	9	2	0.0654198	0.0473192	1.38252	0.182847	0.00412078	0.0737021	1242	0.0654198	0.182847	0.0473192	1.38252	RB_ObservedOTUsSD	microbiome	NA	Copper (mg)	nutrients	supplements	2	1	1	> BY & Bonf.	microbiome	supplements	14620	1	Dietary Interview+Behavior	1
expo	DS1TCOPP	RB_FaPhyloDivSD	0.0624713	0.0291053	0.277564	0.329492	2.14639	0.414471	0.414471	0	2	2	9	2	0.0702873	0.0444078	1.58277	0.129978	0.00475678	0.0586796	1242	0.0702873	0.129978	0.0444078	1.58277	RB_FaPhyloDivSD	microbiome	NA	Copper (mg)	nutrients	supplements	2	1	1	> BY & Bonf.	microbiome	supplements	14620	1	Dietary Interview+Behavior	1
expo	DS1TCOPP	RB_ShanWienDivSD	0.0294163	0.0503237	0.663244	0.646789	0.584542	1.06714	1.06714	0.0629121	2	2	9	2	0.0378116	0.0506567	0.746429	0.464545	0.00137661	0.0321907	1242	0.0378116	0.464545	0.0506567	0.746429	RB_ShanWienDivSD	microbiome	NA	Copper (mg)	nutrients	supplements	2	1	1	> BY & Bonf.	microbiome	supplements	14620	1	Dietary Interview+Behavior	1
expo	DS1TCOPP	RB_InverseSimpsonSD	0.0133898	0.0350437	0.767653	0.787671	0.382088	0.574461	0.574461	0	2	2	9	2	0.0162295	0.0518093	0.313254	0.7575	0.000253612	0.0278559	1242	0.0162295	0.7575	0.0518093	0.313254	RB_InverseSimpsonSD	microbiome	NA	Copper (mg)	nutrients	supplements	2	1	1	> BY & Bonf.	microbiome	supplements	14620	1	Dietary Interview+Behavior	1
expo	DS1TCOPP	RSV_ObservedOTUsSD	0.0556648	0.0340172	0.349216	0.381532	1.63637	0.527369	0.527369	0	2	2	9	2	0.0677849	0.04787	1.41602	0.172955	0.00442411	0.0788207	1242	0.0677849	0.172955	0.04787	1.41602	RSV_ObservedOTUsSD	microbiome	NA	Copper (mg)	nutrients	supplements	2	1	1	> BY & Bonf.	microbiome	supplements	14620	1	Dietary Interview+Behavior	1
expo	DS1TCOPP	RSV_FaPhyloDivSD	0.0370625	0.0486104	0.585296	0.554424	0.76244	1.4826	1.4826	0.325507	2	2	9	2	0.0443085	0.0388037	1.14186	0.267698	0.00189032	0.0552152	1242	0.0443085	0.267698	0.0388037	1.14186	RSV_FaPhyloDivSD	microbiome	NA	Copper (mg)	nutrients	supplements	2	1	1	> BY & Bonf.	microbiome	supplements	14620	1	Dietary Interview+Behavior	1
expo	DS1TCOPP	RSV_ShanWienDivSD	0.0357515	0.01707	0.283586	0.511768	2.0944	0.184394	0.184394	0	2	2	9	2	0.0459272	0.0434902	1.05604	0.304195	0.00203096	0.0222824	1242	0.0459272	0.304195	0.0434902	1.05604	RSV_ShanWienDivSD	microbiome	NA	Copper (mg)	nutrients	supplements	2	1	1	> BY & Bonf.	microbiome	supplements	14620	1	Dietary Interview+Behavior	1
expo	DS1TCOPP	RSV_InverseSimpsonSD	0.00403911	0.0783749	0.96722	0.878938	0.0515357	3.28633	3.28633	0.69571	2	2	1	0	0.0155766	0.0535036	0.291132	0.774105	0.000233618	0.0159102	1242	0.0155766	0.774105	0.0535036	0.291132	RSV_InverseSimpsonSD	microbiome	NA	Copper (mg)	nutrients	supplements	2	1	1	> BY & Bonf.	microbiome	supplements	14620	1	Dietary Interview+Behavior	1
expo	DS1TFA	RB_ObservedOTUsMean	0.0431031	0.0293559	0.380637	0.252789	1.46829	1.45389	1.45389	0.312191	2	2	9	2	0.042556	0.0259206	1.64178	0.117084	0.00177576	0.0837154	1561	0.042556	0.117084	0.0259206	1.64178	RB_ObservedOTUsMean	microbiome	NA	Folic acid (mcg)	nutrients	supplements	2	1	1	> BY & Bonf.	microbiome	supplements	14620	1	Dietary Interview+Behavior	1
expo	DS1TFA	RB_FaPhyloDivMean	0.0518222	0.019117	0.224986	0.133548	2.7108	0.673118	0.673118	0	2	2	9	2	0.0524402	0.0246078	2.13104	0.0463658	0.00269643	0.0824945	1561	0.0524402	0.0463658	0.0246078	2.13104	RB_FaPhyloDivMean	microbiome	NA	Folic acid (mcg)	nutrients	supplements	2	1	1	> BY & Bonf.	microbiome	supplements	14620	1	Dietary Interview+Behavior	1
expo	DS1TFA	RB_ShanWienDivMean	0.0153374	0.069323	0.861384	0.798778	0.221245	3.36993	3.36993	0.703258	2	2	9	2	0.024316	0.0405664	0.599413	0.555979	0.000579758	0.049298	1561	0.024316	0.555979	0.0405664	0.599413	RB_ShanWienDivMean	microbiome	NA	Folic acid (mcg)	nutrients	supplements	2	1	1	> BY & Bonf.	microbiome	supplements	14620	1	Dietary Interview+Behavior	1
expo	DS1TFA	RB_InverseSimpsonMean	-0.00559935	0.0691196	0.94854	0.979242	-0.0810096	3.30523	3.30523	0.697449	2	2	-5	-2	0.0216913	0.0419891	0.516595	0.6114	0.000461353	0.0265398	1561	0.0216913	0.6114	0.0419891	0.516595	RB_InverseSimpsonMean	microbiome	NA	Folic acid (mcg)	nutrients	supplements	2	1	1	> BY & Bonf.	microbiome	supplements	14620	1	Dietary Interview+Behavior	1
expo	DS1TFA	RSV_ObservedOTUsMean	0.0440204	0.0304832	0.385575	0.239244	1.44409	1.597	1.597	0.373825	2	2	9	2	0.0434703	0.0257943	1.68527	0.108291	0.00185288	0.0841086	1561	0.0434703	0.108291	0.0257943	1.68527	RSV_ObservedOTUsMean	microbiome	NA	Folic acid (mcg)	nutrients	supplements	2	1	1	> BY & Bonf.	microbiome	supplements	14620	1	Dietary Interview+Behavior	1
expo	DS1TFA	RSV_FaPhyloDivMean	0.0526578	0.037682	0.395418	0.104073	1.39742	3.0004	3.0004	0.666711	2	2	9	2	0.057696	0.0241304	2.39101	0.0273104	0.00326402	0.0790311	1561	0.057696	0.0273104	0.0241304	2.39101	RSV_FaPhyloDivMean	microbiome	NA	Folic acid (mcg)	nutrients	supplements	2	1	1	> BY & Bonf.	microbiome	supplements	14620	1	Dietary Interview+Behavior	1
expo	DS1TFA	RSV_ShanWienDivMean	0.0149172	0.0698499	0.866055	0.797943	0.21356	3.42947	3.42947	0.70841	2	2	9	2	0.0246394	0.0405975	0.60692	0.551089	0.000595283	0.0500718	1561	0.0246394	0.551089	0.0405975	0.60692	RSV_ShanWienDivMean	microbiome	NA	Folic acid (mcg)	nutrients	supplements	2	1	1	> BY & Bonf.	microbiome	supplements	14620	1	Dietary Interview+Behavior	1
expo	DS1TFA	RSV_InverseSimpsonMean	-0.00767425	0.0689103	0.929393	0.984271	-0.111366	3.24065	3.24065	0.69142	2	2	-7	-2	0.0217135	0.0426572	0.509023	0.616597	0.000462297	0.0281817	1561	0.0217135	0.616597	0.0426572	0.509023	RSV_InverseSimpsonMean	microbiome	NA	Folic acid (mcg)	nutrients	supplements	2	1	1	> BY & Bonf.	microbiome	supplements	14620	1	Dietary Interview+Behavior	1
expo	DS1TFA	RB_ObservedOTUsSD	0.0228027	0.0337914	0.622091	0.449305	0.674808	1.36312	1.36312	0.266387	2	2	9	2	0.0490136	0.0376273	1.30261	0.208277	0.00235557	0.0761364	1561	0.0490136	0.208277	0.0376273	1.30261	RB_ObservedOTUsSD	microbiome	NA	Folic acid (mcg)	nutrients	supplements	2	1	1	> BY & Bonf.	microbiome	supplements	14620	1	Dietary Interview+Behavior	1
expo	DS1TFA	RB_FaPhyloDivSD	0.0834744	0.00220213	0.0167907	0.0525058	37.9062	0.00549699	0.00549699	0	2	2	9	2	0.0836873	0.0378387	2.21169	0.0394399	0.00686721	0.0634082	1561	0.0836873	0.0394399	0.0378387	2.21169	RB_FaPhyloDivSD	microbiome	NA	Folic acid (mcg)	nutrients	supplements	2	1	1	> BY & Bonf.	microbiome	supplements	14620	1	Dietary Interview+Behavior	1
expo	DS1TFA	RB_ShanWienDivSD	0.0517326	0.00347854	0.0427424	0.236996	14.872	0.0128684	0.0128684	0	2	2	9	2	0.0521128	0.0364525	1.42961	0.169067	0.00266288	0.0271956	1561	0.0521128	0.169067	0.0364525	1.42961	RB_ShanWienDivSD	microbiome	NA	Folic acid (mcg)	nutrients	supplements	2	1	1	> BY & Bonf.	microbiome	supplements	14620	1	Dietary Interview+Behavior	1
expo	DS1TFA	RB_InverseSimpsonSD	0.0464379	0.043735	0.480923	0.438726	1.0618	1.34889	1.34889	0.258649	2	2	9	2	0.0289664	0.0410493	0.705648	0.488969	0.000822717	0.0291601	1561	0.0289664	0.488969	0.0410493	0.705648	RB_InverseSimpsonSD	microbiome	NA	Folic acid (mcg)	nutrients	supplements	2	1	1	> BY & Bonf.	microbiome	supplements	14620	1	Dietary Interview+Behavior	1
expo	DS1TFA	RSV_ObservedOTUsSD	0.021725	0.0340881	0.638777	0.433861	0.637318	1.53946	1.53946	0.350421	2	2	9	2	0.0496432	0.0368569	1.34692	0.193854	0.00241647	0.0811521	1561	0.0496432	0.193854	0.0368569	1.34692	RSV_ObservedOTUsSD	microbiome	NA	Folic acid (mcg)	nutrients	supplements	2	1	1	> BY & Bonf.	microbiome	supplements	14620	1	Dietary Interview+Behavior	1
expo	DS1TFA	RSV_FaPhyloDivSD	0.0538485	0.0224758	0.251724	0.239243	2.39585	0.48306	0.48306	0	2	2	9	2	0.0576247	0.0346226	1.66437	0.112444	0.00325596	0.0577851	1561	0.0576247	0.112444	0.0346226	1.66437	RSV_FaPhyloDivSD	microbiome	NA	Folic acid (mcg)	nutrients	supplements	2	1	1	> BY & Bonf.	microbiome	supplements	14620	1	Dietary Interview+Behavior	1
expo	DS1TFA	RSV_ShanWienDivSD	0.0444623	0.00448368	0.0639819	0.4103	9.91647	0.0136761	0.0136761	0	2	2	9	2	0.044237	0.0396283	1.1163	0.278213	0.00191881	0.0201085	1561	0.044237	0.278213	0.0396283	1.1163	RSV_ShanWienDivSD	microbiome	NA	Folic acid (mcg)	nutrients	supplements	2	1	1	> BY & Bonf.	microbiome	supplements	14620	1	Dietary Interview+Behavior	1
expo	DS1TFA	RSV_InverseSimpsonSD	0.0353184	0.0576536	0.650094	0.645058	0.612598	2.04675	2.04675	0.51142	2	2	9	2	0.0102038	0.0442087	0.230809	0.81993	0.00010209	0.0210005	1561	0.0102038	0.81993	0.0442087	0.230809	RSV_InverseSimpsonSD	microbiome	NA	Folic acid (mcg)	nutrients	supplements	2	1	1	> BY & Bonf.	microbiome	supplements	14620	1	Dietary Interview+Behavior	1
expo	DS1TFDFE	RB_ObservedOTUsMean	0.0431217	0.0292945	0.379889	0.252476	1.47201	1.44738	1.44738	0.309097	2	2	9	2	0.0425728	0.0259145	1.64282	0.116868	0.00177717	0.0837155	1561	0.0425728	0.116868	0.0259145	1.64282	RB_ObservedOTUsMean	microbiome	NA	Folate, DFE (mcg)	nutrients	supplements	2	1	1	> BY & Bonf.	microbiome	supplements	14620	1	Dietary Interview+Behavior	1
expo	DS1TFDFE	RB_FaPhyloDivMean	0.0518426	0.0190532	0.224216	0.133312	2.72093	0.668565	0.668565	0	2	2	9	2	0.0524578	0.0246012	2.13233	0.0462472	0.00269827	0.0824945	1561	0.0524578	0.0462472	0.0246012	2.13233	RB_FaPhyloDivMean	microbiome	NA	Folate, DFE (mcg)	nutrients	supplements	2	1	1	> BY & Bonf.	microbiome	supplements	14620	1	Dietary Interview+Behavior	1
expo	DS1TFDFE	RB_ShanWienDivMean	0.0153068	0.069292	0.861592	0.798767	0.220903	3.37012	3.37012	0.703275	2	2	9	2	0.0242946	0.0405503	0.599124	0.556167	0.000578743	0.0492982	1561	0.0242946	0.556167	0.0405503	0.599124	RB_ShanWienDivMean	microbiome	NA	Folate, DFE (mcg)	nutrients	supplements	2	1	1	> BY & Bonf.	microbiome	supplements	14620	1	Dietary Interview+Behavior	1
expo	DS1TFDFE	RB_InverseSimpsonMean	-0.00563403	0.0690924	0.948202	0.979349	-0.0815435	3.30737	3.30737	0.697645	2	2	-5	-2	0.0216727	0.0419727	0.516353	0.611566	0.000460567	0.0265399	1561	0.0216727	0.611566	0.0419727	0.516353	RB_InverseSimpsonMean	microbiome	NA	Folate, DFE (mcg)	nutrients	supplements	2	1	1	> BY & Bonf.	microbiome	supplements	14620	1	Dietary Interview+Behavior	1
expo	DS1TFDFE	RSV_ObservedOTUsMean	0.0440394	0.0304216	0.384844	0.238938	1.44764	1.59006	1.59006	0.371093	2	2	9	2	0.0434871	0.025788	1.68633	0.108083	0.00185433	0.0841087	1561	0.0434871	0.108083	0.025788	1.68633	RSV_ObservedOTUsMean	microbiome	NA	Folate, DFE (mcg)	nutrients	supplements	2	1	1	> BY & Bonf.	microbiome	supplements	14620	1	Dietary Interview+Behavior	1
expo	DS1TFDFE	RSV_FaPhyloDivMean	0.0526825	0.0376114	0.394711	0.103921	1.40071	2.98716	2.98716	0.665234	2	2	9	2	0.0577058	0.0241242	2.39203	0.0272528	0.00326515	0.0790306	1561	0.0577058	0.0272528	0.0241242	2.39203	RSV_FaPhyloDivMean	microbiome	NA	Folate, DFE (mcg)	nutrients	supplements	2	1	1	> BY & Bonf.	microbiome	supplements	14620	1	Dietary Interview+Behavior	1
expo	DS1TFDFE	RSV_ShanWienDivMean	0.0148867	0.0698185	0.866263	0.797931	0.213219	3.42969	3.42969	0.708429	2	2	9	2	0.0246179	0.0405813	0.606631	0.551276	0.000594245	0.050072	1561	0.0246179	0.551276	0.0405813	0.606631	RSV_ShanWienDivMean	microbiome	NA	Folate, DFE (mcg)	nutrients	supplements	2	1	1	> BY & Bonf.	microbiome	supplements	14620	1	Dietary Interview+Behavior	1
expo	DS1TFDFE	RSV_InverseSimpsonMean	-0.00770694	0.0688819	0.929066	0.984381	-0.111886	3.24275	3.24275	0.69162	2	2	-7	-2	0.0216942	0.0426403	0.508771	0.61677	0.000461478	0.0281818	1561	0.0216942	0.61677	0.0426403	0.508771	RSV_InverseSimpsonMean	microbiome	NA	Folate, DFE (mcg)	nutrients	supplements	2	1	1	> BY & Bonf.	microbiome	supplements	14620	1	Dietary Interview+Behavior	1
expo	DS1TFDFE	RB_ObservedOTUsSD	0.0229024	0.0337269	0.620238	0.448134	0.679054	1.35802	1.35802	0.263636	2	2	9	2	0.0490401	0.0376086	1.30396	0.207825	0.00235813	0.0761361	1561	0.0490401	0.207825	0.0376086	1.30396	RB_ObservedOTUsSD	microbiome	NA	Folate, DFE (mcg)	nutrients	supplements	2	1	1	> BY & Bonf.	microbiome	supplements	14620	1	Dietary Interview+Behavior	1
expo	DS1TFDFE	RB_FaPhyloDivSD	0.0835011	0.00216244	0.016483	0.0522844	38.6142	0.00530988	0.00530988	0	2	2	9	2	0.0836862	0.0378241	2.21251	0.0393744	0.00686709	0.0634074	1561	0.0836862	0.0393744	0.0378241	2.21251	RB_FaPhyloDivSD	microbiome	NA	Folate, DFE (mcg)	nutrients	supplements	2	1	1	> BY & Bonf.	microbiome	supplements	14620	1	Dietary Interview+Behavior	1
expo	DS1TFDFE	RB_ShanWienDivSD	0.0517306	0.00344508	0.0423341	0.236775	15.0158	0.0126402	0.0126402	0	2	2	9	2	0.0520946	0.0364376	1.42969	0.169043	0.00266103	0.0271955	1561	0.0520946	0.169043	0.0364376	1.42969	RB_ShanWienDivSD	microbiome	NA	Folate, DFE (mcg)	nutrients	supplements	2	1	1	> BY & Bonf.	microbiome	supplements	14620	1	Dietary Interview+Behavior	1
expo	DS1TFDFE	RB_InverseSimpsonSD	0.0464426	0.0437175	0.480764	0.438565	1.06233	1.34998	1.34998	0.259247	2	2	9	2	0.0289555	0.041032	0.705681	0.488949	0.000822104	0.02916	1561	0.0289555	0.488949	0.041032	0.705681	RB_InverseSimpsonSD	microbiome	NA	Folate, DFE (mcg)	nutrients	supplements	2	1	1	> BY & Bonf.	microbiome	supplements	14620	1	Dietary Interview+Behavior	1
expo	DS1TFDFE	RSV_ObservedOTUsSD	0.0218436	0.0340335	0.63674	0.432693	0.641827	1.5331	1.5331	0.347727	2	2	9	2	0.0496673	0.0368403	1.34818	0.193455	0.00241883	0.0811518	1561	0.0496673	0.193455	0.0368403	1.34818	RSV_ObservedOTUsSD	microbiome	NA	Folate, DFE (mcg)	nutrients	supplements	2	1	1	> BY & Bonf.	microbiome	supplements	14620	1	Dietary Interview+Behavior	1
expo	DS1TFDFE	RSV_FaPhyloDivSD	0.0538431	0.022429	0.251275	0.239066	2.4006	0.481276	0.481276	0	2	2	9	2	0.0576187	0.0346151	1.66455	0.112407	0.0032553	0.0577838	1561	0.0576187	0.112407	0.0346151	1.66455	RSV_FaPhyloDivSD	microbiome	NA	Folate, DFE (mcg)	nutrients	supplements	2	1	1	> BY & Bonf.	microbiome	supplements	14620	1	Dietary Interview+Behavior	1
expo	DS1TFDFE	RSV_ShanWienDivSD	0.0444576	0.00443548	0.0633053	0.410175	10.0232	0.0133947	0.0133947	0	2	2	9	2	0.0442273	0.0396176	1.11635	0.278191	0.00191798	0.0201087	1561	0.0442273	0.278191	0.0396176	1.11635	RSV_ShanWienDivSD	microbiome	NA	Folate, DFE (mcg)	nutrients	supplements	2	1	1	> BY & Bonf.	microbiome	supplements	14620	1	Dietary Interview+Behavior	1
expo	DS1TFDFE	RSV_InverseSimpsonSD	0.0353197	0.0576301	0.649968	0.645033	0.612869	2.04807	2.04807	0.511736	2	2	9	2	0.0102043	0.0441878	0.230931	0.819837	0.000102102	0.0210003	1561	0.0102043	0.819837	0.0441878	0.230931	RSV_InverseSimpsonSD	microbiome	NA	Folate, DFE (mcg)	nutrients	supplements	2	1	1	> BY & Bonf.	microbiome	supplements	14620	1	Dietary Interview+Behavior	1
expo	DS1TKCAL	RB_ObservedOTUsMean	-0.0771259	0.0637544	0.439756	0.0742059	-1.20974	3.78816	3.78816	0.736019	2	2	-9	-2	-0.088947	0.0330918	-2.68788	0.0145648	0.00751278	0.0622201	978	-0.088947	0.0145648	0.0330918	-2.68788	RB_ObservedOTUsMean	microbiome	NA	Energy (kcal)	nutrients	supplements	2	0.736395	1	> BY & Bonf.	microbiome	supplements	14620	1	Dietary Interview+Behavior	0.594625
expo	DS1TKCAL	RB_FaPhyloDivMean	-0.0600303	0.0698604	0.548087	0.164248	-0.85929	4.56439	4.56439	0.780913	2	2	-9	-2	-0.0679263	0.0325536	-2.0866	0.0506392	0.00438141	0.0641943	978	-0.0679263	0.0506392	0.0325536	-2.0866	RB_FaPhyloDivMean	microbiome	NA	Energy (kcal)	nutrients	supplements	2	1	1	> BY & Bonf.	microbiome	supplements	14620	1	Dietary Interview+Behavior	1
expo	DS1TKCAL	RB_ShanWienDivMean	-0.0591499	0.0448586	0.413069	0.114358	-1.31859	2.43695	2.43695	0.589652	2	2	-9	-2	-0.0703045	0.0313902	-2.23969	0.0372654	0.00469358	0.0431886	978	-0.0703045	0.0372654	0.0313902	-2.23969	RB_ShanWienDivMean	microbiome	NA	Energy (kcal)	nutrients	supplements	2	1	1	> BY & Bonf.	microbiome	supplements	14620	1	Dietary Interview+Behavior	1
expo	DS1TKCAL	RB_InverseSimpsonMean	-0.0345474	0.0307297	0.46281	0.248291	-1.12424	1.48542	1.48542	0.32679	2	2	-9	-2	-0.0515548	0.0313403	-1.645	0.116413	0.00252392	0.0305289	978	-0.0515548	0.116413	0.0313403	-1.645	RB_InverseSimpsonMean	microbiome	NA	Energy (kcal)	nutrients	supplements	2	1	1	> BY & Bonf.	microbiome	supplements	14620	1	Dietary Interview+Behavior	1
expo	DS1TKCAL	RSV_ObservedOTUsMean	-0.0747648	0.0623953	0.442743	0.0784263	-1.19824	3.7012	3.7012	0.729817	2	2	-9	-2	-0.0875774	0.03291	-2.66112	0.0154282	0.0072832	0.0634313	978	-0.0875774	0.0154282	0.03291	-2.66112	RSV_ObservedOTUsMean	microbiome	NA	Energy (kcal)	nutrients	supplements	2	0.770717	1	> BY & Bonf.	microbiome	supplements	14620	1	Dietary Interview+Behavior	0.606969
expo	DS1TKCAL	RSV_FaPhyloDivMean	-0.0454177	0.0631415	0.603028	0.195145	-0.7193	4.30154	4.30154	0.767525	2	2	-9	-2	-0.0656846	0.0317537	-2.06856	0.0524726	0.00409699	0.0665812	978	-0.0656846	0.0524726	0.0317537	-2.06856	RSV_FaPhyloDivMean	microbiome	NA	Energy (kcal)	nutrients	supplements	2	1	1	> BY & Bonf.	microbiome	supplements	14620	1	Dietary Interview+Behavior	1
expo	DS1TKCAL	RSV_ShanWienDivMean	-0.0608579	0.0443792	0.401117	0.109937	-1.37131	2.34001	2.34001	0.572652	2	2	-9	-2	-0.0718809	0.0317407	-2.26463	0.0354228	0.00490642	0.043526	978	-0.0718809	0.0354228	0.0317407	-2.26463	RSV_ShanWienDivMean	microbiome	NA	Energy (kcal)	nutrients	supplements	2	1	1	> BY & Bonf.	microbiome	supplements	14620	1	Dietary Interview+Behavior	1
expo	DS1TKCAL	RSV_InverseSimpsonMean	-0.0400075	0.0324745	0.434073	0.251787	-1.23197	1.34394	1.34394	0.255922	2	2	-9	-2	-0.0547327	0.0337121	-1.62353	0.120951	0.00284467	0.0321654	978	-0.0547327	0.120951	0.0337121	-1.62353	RSV_InverseSimpsonMean	microbiome	NA	Energy (kcal)	nutrients	supplements	2	1	1	> BY & Bonf.	microbiome	supplements	14620	1	Dietary Interview+Behavior	1
expo	DS1TKCAL	RB_ObservedOTUsSD	-0.0476003	0.0399355	0.444398	0.289863	-1.19193	1.24394	1.24394	0.196103	2	2	-9	-2	-0.0598543	0.0407867	-1.46749	0.158601	0.00340196	0.0459911	978	-0.0598543	0.158601	0.0407867	-1.46749	RB_ObservedOTUsSD	microbiome	NA	Energy (kcal)	nutrients	supplements	2	1	1	> BY & Bonf.	microbiome	supplements	14620	1	Dietary Interview+Behavior	1
expo	DS1TKCAL	RB_FaPhyloDivSD	-0.0213315	0.0715727	0.815599	0.684625	-0.298039	3.37366	3.37366	0.703586	2	2	-9	-2	-0.0240185	0.0400122	-0.60028	0.555413	0.000547811	0.0406824	978	-0.0240185	0.555413	0.0400122	-0.60028	RB_FaPhyloDivSD	microbiome	NA	Energy (kcal)	nutrients	supplements	2	1	1	> BY & Bonf.	microbiome	supplements	14620	1	Dietary Interview+Behavior	1
expo	DS1TKCAL	RB_ShanWienDivSD	-0.0926967	0.0347732	0.228472	0.0550824	-2.66575	1.03166	1.03166	0.0306849	2	2	-9	-2	-0.0898545	0.0375087	-2.39556	0.0270535	0.00766686	0.0209968	978	-0.0898545	0.0270535	0.0375087	-2.39556	RB_ShanWienDivSD	microbiome	NA	Energy (kcal)	nutrients	supplements	2	1	1	> BY & Bonf.	microbiome	supplements	14620	1	Dietary Interview+Behavior	1
expo	DS1TKCAL	RB_InverseSimpsonSD	0.00911487	0.0419541	0.863806	0.793613	0.217258	2.18398	2.18398	0.542119	2	2	9	2	0.0169497	0.0339725	0.498924	0.62356	0.00027281	0.0407844	978	0.0169497	0.62356	0.0339725	0.498924	RB_InverseSimpsonSD	microbiome	NA	Energy (kcal)	nutrients	supplements	2	1	1	> BY & Bonf.	microbiome	supplements	14620	1	Dietary Interview+Behavior	1
expo	DS1TKCAL	RSV_ObservedOTUsSD	-0.0458298	0.045395	0.496966	0.248028	-1.00958	1.87912	1.87912	0.467835	2	2	-9	-2	-0.0644644	0.0391341	-1.64727	0.115942	0.00394619	0.0482227	978	-0.0644644	0.115942	0.0391341	-1.64727	RSV_ObservedOTUsSD	microbiome	NA	Energy (kcal)	nutrients	supplements	2	1	1	> BY & Bonf.	microbiome	supplements	14620	1	Dietary Interview+Behavior	1
expo	DS1TKCAL	RSV_FaPhyloDivSD	-0.0161904	0.0540515	0.814723	0.622341	-0.299537	2.2565	2.2565	0.556835	2	2	-9	-2	-0.0287455	0.0377716	-0.761034	0.455979	0.000784653	0.0492552	978	-0.0287455	0.455979	0.0377716	-0.761034	RSV_FaPhyloDivSD	microbiome	NA	Energy (kcal)	nutrients	supplements	2	1	1	> BY & Bonf.	microbiome	supplements	14620	1	Dietary Interview+Behavior	1
expo	DS1TKCAL	RSV_ShanWienDivSD	-0.00305417	0.0278893	0.93056	0.9794	-0.10951	0.727974	0.727974	0	2	2	-1	-2	0.00714063	0.0361763	0.197384	0.845623	4.84185e-05	0.0232111	978	0.00714063	0.845623	0.0361763	0.197384	RSV_ShanWienDivSD	microbiome	NA	Energy (kcal)	nutrients	supplements	2	1	1	> BY & Bonf.	microbiome	supplements	14620	1	Dietary Interview+Behavior	1
expo	DS1TKCAL	RSV_InverseSimpsonSD	0.0285996	0.0567449	0.702797	0.50182	0.504004	3.7532	3.7532	0.733561	2	2	9	2	0.0342321	0.0347841	0.98413	0.337418	0.00111277	0.0302279	978	0.0342321	0.337418	0.0347841	0.98413	RSV_InverseSimpsonSD	microbiome	NA	Energy (kcal)	nutrients	supplements	2	1	1	> BY & Bonf.	microbiome	supplements	14620	1	Dietary Interview+Behavior	1
expo	DS1TMAGN	RB_ObservedOTUsMean	0.00119261	0.0124128	0.939021	0.938805	0.0960788	0.121052	0.121052	0	2	2	-3	0	0.0046372	0.0367616	0.126142	0.900944	2.07451e-05	0.100338	1383	0.0046372	0.900944	0.0367616	0.126142	RB_ObservedOTUsMean	microbiome	NA	Magnesium (mg)	nutrients	supplements	2	1	1	> BY & Bonf.	microbiome	supplements	14620	1	Dietary Interview+Behavior	1
expo	DS1TMAGN	RB_FaPhyloDivMean	0.00747003	0.0223882	0.794981	0.787588	0.333659	0.467568	0.467568	0	2	2	1	0	0.0135297	0.032975	0.410302	0.686174	0.000176595	0.0919802	1383	0.0135297	0.686174	0.032975	0.410302	RB_FaPhyloDivMean	microbiome	NA	Magnesium (mg)	nutrients	supplements	2	1	1	> BY & Bonf.	microbiome	supplements	14620	1	Dietary Interview+Behavior	1
expo	DS1TMAGN	RB_ShanWienDivMean	-0.0200716	0.00318757	0.100264	0.741963	-6.29683	0.00535551	0.00535551	0	2	2	-9	-2	-0.0191069	0.0434833	-0.439406	0.665324	0.000352193	0.0580433	1383	-0.0191069	0.665324	0.0434833	-0.439406	RB_ShanWienDivMean	microbiome	NA	Magnesium (mg)	nutrients	supplements	2	1	1	> BY & Bonf.	microbiome	supplements	14620	1	Dietary Interview+Behavior	1
expo	DS1TMAGN	RB_InverseSimpsonMean	-0.022393	0.00827994	0.225469	0.684119	-2.70449	0.047341	0.047341	0	2	2	-9	-2	-0.0206717	0.0383553	-0.538953	0.596179	0.000412246	0.0292775	1383	-0.0206717	0.596179	0.0383553	-0.538953	RB_InverseSimpsonMean	microbiome	NA	Magnesium (mg)	nutrients	supplements	2	1	1	> BY & Bonf.	microbiome	supplements	14620	1	Dietary Interview+Behavior	1
expo	DS1TMAGN	RSV_ObservedOTUsMean	0.00138532	0.012643	0.930521	0.935322	0.109572	0.124531	0.124531	0	2	2	-3	0	0.00479966	0.0368873	0.130117	0.897842	2.22241e-05	0.100781	1383	0.00479966	0.897842	0.0368873	0.130117	RSV_ObservedOTUsMean	microbiome	NA	Magnesium (mg)	nutrients	supplements	2	1	1	> BY & Bonf.	microbiome	supplements	14620	1	Dietary Interview+Behavior	1
expo	DS1TMAGN	RSV_FaPhyloDivMean	0.0130533	0.0199762	0.631531	0.710772	0.653441	0.381052	0.381052	0	2	2	1	0	0.0154888	0.0314731	0.492128	0.628267	0.00023144	0.0919539	1383	0.0154888	0.628267	0.0314731	0.492128	RSV_FaPhyloDivMean	microbiome	NA	Magnesium (mg)	nutrients	supplements	2	1	1	> BY & Bonf.	microbiome	supplements	14620	1	Dietary Interview+Behavior	1
expo	DS1TMAGN	RSV_ShanWienDivMean	-0.0193975	0.00422499	0.136531	0.754256	-4.59112	0.00904122	0.00904122	0	2	2	-9	-2	-0.0184998	0.0442899	-0.417698	0.680851	0.000330169	0.0587525	1383	-0.0184998	0.680851	0.0442899	-0.417698	RSV_ShanWienDivMean	microbiome	NA	Magnesium (mg)	nutrients	supplements	2	1	1	> BY & Bonf.	microbiome	supplements	14620	1	Dietary Interview+Behavior	1
expo	DS1TMAGN	RSV_InverseSimpsonMean	-0.0185007	0.00568691	0.189854	0.75178	-3.25321	0.0186536	0.0186536	0	2	2	-9	-2	-0.0178038	0.0420447	-0.423451	0.676721	0.000305795	0.0306557	1383	-0.0178038	0.676721	0.0420447	-0.423451	RSV_InverseSimpsonMean	microbiome	NA	Magnesium (mg)	nutrients	supplements	2	1	1	> BY & Bonf.	microbiome	supplements	14620	1	Dietary Interview+Behavior	1
expo	DS1TMAGN	RB_ObservedOTUsSD	0.0300259	0.0229141	0.414987	0.493896	1.31037	0.456744	0.456744	0	2	2	3	0	0.0318563	0.0344993	0.923391	0.367382	0.000979025	0.0859132	1383	0.0318563	0.367382	0.0344993	0.923391	RB_ObservedOTUsSD	microbiome	NA	Magnesium (mg)	nutrients	supplements	2	1	1	> BY & Bonf.	microbiome	supplements	14620	1	Dietary Interview+Behavior	1
expo	DS1TMAGN	RB_FaPhyloDivSD	0.0550783	0.0386973	0.389904	0.148047	1.42331	1.81546	1.81546	0.449177	2	2	9	2	0.0542579	0.0294655	1.84141	0.0812302	0.00284006	0.0645542	1383	0.0542579	0.0812302	0.0294655	1.84141	RB_FaPhyloDivSD	microbiome	NA	Magnesium (mg)	nutrients	supplements	2	1	1	> BY & Bonf.	microbiome	supplements	14620	1	Dietary Interview+Behavior	1
expo	DS1TMAGN	RB_ShanWienDivSD	0.0273706	0.0602442	0.728516	0.435984	0.454327	3.32626	3.32626	0.699362	2	2	9	2	0.044508	0.0333002	1.33657	0.19715	0.00191108	0.0347055	1383	0.044508	0.19715	0.0333002	1.33657	RB_ShanWienDivSD	microbiome	NA	Magnesium (mg)	nutrients	supplements	2	1	1	> BY & Bonf.	microbiome	supplements	14620	1	Dietary Interview+Behavior	1
expo	DS1TMAGN	RB_InverseSimpsonSD	0.037192	0.0309591	0.441938	0.568122	1.20133	0.778661	0.778661	0	2	2	9	2	0.0188537	0.0412645	0.456898	0.652925	0.000342922	0.0317401	1383	0.0188537	0.652925	0.0412645	0.456898	RB_InverseSimpsonSD	microbiome	NA	Magnesium (mg)	nutrients	supplements	2	1	1	> BY & Bonf.	microbiome	supplements	14620	1	Dietary Interview+Behavior	1
expo	DS1TMAGN	RSV_ObservedOTUsSD	0.0312094	0.0163867	0.3078	0.500215	1.90456	0.233501	0.233501	0	2	2	3	0	0.0285343	0.0338426	0.843147	0.409636	0.000785484	0.0910328	1383	0.0285343	0.409636	0.0338426	0.843147	RSV_ObservedOTUsSD	microbiome	NA	Magnesium (mg)	nutrients	supplements	2	1	1	> BY & Bonf.	microbiome	supplements	14620	1	Dietary Interview+Behavior	1
expo	DS1TMAGN	RSV_FaPhyloDivSD	0.0662296	0.0188164	0.176226	0.0471104	3.51978	0.677846	0.677846	0	2	2	9	2	0.0530061	0.0231216	2.2925	0.033463	0.00271054	0.0610784	1383	0.0530061	0.033463	0.0231216	2.2925	RSV_FaPhyloDivSD	microbiome	NA	Magnesium (mg)	nutrients	supplements	2	1	1	> BY & Bonf.	microbiome	supplements	14620	1	Dietary Interview+Behavior	1
expo	DS1TMAGN	RSV_ShanWienDivSD	0.00716516	0.0744721	0.938937	0.753212	0.0962126	5.33873	5.33873	0.81269	2	2	7	2	0.0234842	0.0301334	0.779341	0.445378	0.000532053	0.0270927	1383	0.0234842	0.445378	0.0301334	0.779341	RSV_ShanWienDivSD	microbiome	NA	Magnesium (mg)	nutrients	supplements	2	1	1	> BY & Bonf.	microbiome	supplements	14620	1	Dietary Interview+Behavior	1
expo	DS1TMAGN	RSV_InverseSimpsonSD	0.0713756	0.037713	0.309453	0.279004	1.8926	1.26084	1.26084	0.206875	2	2	9	2	0.036562	0.0494119	0.739945	0.468379	0.00128963	0.0181949	1383	0.036562	0.468379	0.0494119	0.739945	RSV_InverseSimpsonSD	microbiome	NA	Magnesium (mg)	nutrients	supplements	2	1	1	> BY & Bonf.	microbiome	supplements	14620	1	Dietary Interview+Behavior	1
expo	DS1TNIAC	RB_ObservedOTUsMean	-0.0204172	0.0523933	0.763439	0.549668	-0.389692	3.7731	3.7731	0.734966	2	2	-9	-2	-0.0205035	0.0253184	-0.809826	0.428067	0.000388772	0.0899697	1500	-0.0205035	0.428067	0.0253184	-0.809826	RB_ObservedOTUsMean	microbiome	NA	Niacin (mg)	nutrients	supplements	2	1	1	> BY & Bonf.	microbiome	supplements	14620	1	Dietary Interview+Behavior	1
expo	DS1TNIAC	RB_FaPhyloDivMean	-0.0266385	0.0471677	0.67271	0.500646	-0.564761	2.75229	2.75229	0.636666	2	2	-9	-2	-0.0207692	0.0261474	-0.794311	0.436824	0.000398913	0.0865555	1500	-0.0207692	0.436824	0.0261474	-0.794311	RB_FaPhyloDivMean	microbiome	NA	Niacin (mg)	nutrients	supplements	2	1	1	> BY & Bonf.	microbiome	supplements	14620	1	Dietary Interview+Behavior	1
expo	DS1TNIAC	RB_ShanWienDivMean	-0.00151061	0.0622049	0.984543	0.859383	-0.0242844	4.33805	4.33805	0.769481	2	2	3	0	-0.0119145	0.0303663	-0.39236	0.699159	0.000131278	0.052667	1500	-0.0119145	0.699159	0.0303663	-0.39236	RB_ShanWienDivMean	microbiome	NA	Niacin (mg)	nutrients	supplements	2	1	1	> BY & Bonf.	microbiome	supplements	14620	1	Dietary Interview+Behavior	1
expo	DS1TNIAC	RB_InverseSimpsonMean	0.00934339	0.0392638	0.851273	0.900803	0.237965	1.70075	1.70075	0.412024	2	2	9	2	0.00129482	0.0316836	0.0408674	0.967828	1.55047e-06	0.0280422	1500	0.00129482	0.967828	0.0316836	0.0408674	RB_InverseSimpsonMean	microbiome	NA	Niacin (mg)	nutrients	supplements	2	1	1	> BY & Bonf.	microbiome	supplements	14620	1	Dietary Interview+Behavior	1
expo	DS1TNIAC	RSV_ObservedOTUsMean	-0.020054	0.052356	0.767129	0.569452	-0.383032	3.6331	3.6331	0.724753	2	2	-9	-2	-0.0192762	0.0256586	-0.751257	0.461702	0.000343625	0.0906982	1500	-0.0192762	0.461702	0.0256586	-0.751257	RSV_ObservedOTUsMean	microbiome	NA	Niacin (mg)	nutrients	supplements	2	1	1	> BY & Bonf.	microbiome	supplements	14620	1	Dietary Interview+Behavior	1
expo	DS1TNIAC	RSV_FaPhyloDivMean	-0.0321044	0.0502062	0.637812	0.645867	-0.639451	2.08181	2.08181	0.519648	2	2	-9	-2	-0.00144087	0.0367318	-0.0392267	0.969119	1.91994e-06	0.0814447	1500	-0.00144087	0.969119	0.0367318	-0.0392267	RSV_FaPhyloDivMean	microbiome	NA	Niacin (mg)	nutrients	supplements	2	1	1	> BY & Bonf.	microbiome	supplements	14620	1	Dietary Interview+Behavior	1
expo	DS1TNIAC	RSV_ShanWienDivMean	-0.00218918	0.063042	0.977902	0.857607	-0.0347257	4.32323	4.32323	0.768692	2	2	3	0	-0.0118672	0.030745	-0.385988	0.703794	0.000130238	0.0536318	1500	-0.0118672	0.703794	0.030745	-0.385988	RSV_ShanWienDivMean	microbiome	NA	Niacin (mg)	nutrients	supplements	2	1	1	> BY & Bonf.	microbiome	supplements	14620	1	Dietary Interview+Behavior	1
expo	DS1TNIAC	RSV_InverseSimpsonMean	0.00872217	0.041335	0.867608	0.911264	0.211012	1.79745	1.79745	0.443657	2	2	9	2	0.000293451	0.0325185	0.00902413	0.992894	7.96363e-08	0.0300962	1500	0.000293451	0.992894	0.0325185	0.00902413	RSV_InverseSimpsonMean	microbiome	NA	Niacin (mg)	nutrients	supplements	2	1	1	> BY & Bonf.	microbiome	supplements	14620	1	Dietary Interview+Behavior	1
expo	DS1TNIAC	RB_ObservedOTUsSD	-0.0160757	0.0223869	0.603539	0.697566	-0.718082	0.471255	0.471255	0	2	2	-9	-2	-0.017	0.0317468	-0.535486	0.598527	0.000267261	0.0832019	1500	-0.017	0.598527	0.0317468	-0.535486	RB_ObservedOTUsSD	microbiome	NA	Niacin (mg)	nutrients	supplements	2	1	1	> BY & Bonf.	microbiome	supplements	14620	1	Dietary Interview+Behavior	1
expo	DS1TNIAC	RB_FaPhyloDivSD	-0.00572961	0.0186785	0.810519	0.906988	-0.306748	0.286144	0.286144	0	2	2	-9	-2	-0.00281942	0.0336342	-0.0838261	0.934072	7.35124e-06	0.0658416	1500	-0.00281942	0.934072	0.0336342	-0.0838261	RB_FaPhyloDivSD	microbiome	NA	Niacin (mg)	nutrients	supplements	2	1	1	> BY & Bonf.	microbiome	supplements	14620	1	Dietary Interview+Behavior	1
expo	DS1TNIAC	RB_ShanWienDivSD	0.00407376	0.0644536	0.959816	0.872819	0.0632045	5.74327	5.74327	0.825883	2	2	3	2	0.00476872	0.0254298	0.187525	0.853237	2.10303e-05	0.0259699	1500	0.00476872	0.853237	0.0254298	0.187525	RB_ShanWienDivSD	microbiome	NA	Niacin (mg)	nutrients	supplements	2	1	1	> BY & Bonf.	microbiome	supplements	14620	1	Dietary Interview+Behavior	1
expo	DS1TNIAC	RB_InverseSimpsonSD	0.0136157	0.00222844	0.103278	0.761487	6.10998	0.00506795	0.00506795	0	2	2	1	0	0.0108895	0.0343064	0.317418	0.754388	0.000109661	0.0304365	1500	0.0108895	0.754388	0.0343064	0.317418	RB_InverseSimpsonSD	microbiome	NA	Niacin (mg)	nutrients	supplements	2	1	1	> BY & Bonf.	microbiome	supplements	14620	1	Dietary Interview+Behavior	1
expo	DS1TNIAC	RSV_ObservedOTUsSD	-0.0189007	0.027031	0.611533	0.663057	-0.699221	0.697777	0.697777	0	2	2	-9	-2	-0.0171346	0.0310656	-0.551563	0.587677	0.000271513	0.0882575	1500	-0.0171346	0.587677	0.0310656	-0.551563	RSV_ObservedOTUsSD	microbiome	NA	Niacin (mg)	nutrients	supplements	2	1	1	> BY & Bonf.	microbiome	supplements	14620	1	Dietary Interview+Behavior	1
expo	DS1TNIAC	RSV_FaPhyloDivSD	-0.000791723	0.0166536	0.969757	0.955279	-0.0475407	0.165387	0.165387	0	2	2	-9	-2	0.0137617	0.0506124	0.271904	0.788629	0.000175139	0.0546114	1500	0.0137617	0.788629	0.0506124	0.271904	RSV_FaPhyloDivSD	microbiome	NA	Niacin (mg)	nutrients	supplements	2	1	1	> BY & Bonf.	microbiome	supplements	14620	1	Dietary Interview+Behavior	1
expo	DS1TNIAC	RSV_ShanWienDivSD	-0.0103213	0.0309759	0.79524	0.822115	-0.333206	0.992106	0.992106	0	2	2	-9	-2	-0.00850996	0.0288384	-0.295091	0.771125	6.69723e-05	0.0177699	1500	-0.00850996	0.771125	0.0288384	-0.295091	RSV_ShanWienDivSD	microbiome	NA	Niacin (mg)	nutrients	supplements	2	1	1	> BY & Bonf.	microbiome	supplements	14620	1	Dietary Interview+Behavior	1
expo	DS1TNIAC	RSV_InverseSimpsonSD	-0.00332806	0.00754255	0.735457	0.921108	-0.441238	0.0783825	0.0783825	0	2	2	-9	-2	-0.00587153	0.0299496	-0.196047	0.846655	3.18818e-05	0.0220069	1500	-0.00587153	0.846655	0.0299496	-0.196047	RSV_InverseSimpsonSD	microbiome	NA	Niacin (mg)	nutrients	supplements	2	1	1	> BY & Bonf.	microbiome	supplements	14620	1	Dietary Interview+Behavior	1
expo	DS1TSELE	RB_ObservedOTUsMean	0.0212909	0.00406549	0.120117	0.656558	5.23698	0.0139421	0.0139421	0	2	2	9	2	0.029856	0.0360013	0.829303	0.41723	0.000784546	0.0882189	1188	0.029856	0.41723	0.0360013	0.829303	RB_ObservedOTUsMean	microbiome	NA	Selenium (mcg)	nutrients	supplements	2	1	1	> BY & Bonf.	microbiome	supplements	14620	1	Dietary Interview+Behavior	1
expo	DS1TSELE	RB_FaPhyloDivMean	0.00522591	0.0201595	0.838524	0.838307	0.259229	0.392462	0.392462	0	2	2	9	2	0.0216566	0.033987	0.637204	0.531596	0.000412798	0.0832251	1188	0.0216566	0.531596	0.033987	0.637204	RB_FaPhyloDivMean	microbiome	NA	Selenium (mcg)	nutrients	supplements	2	1	1	> BY & Bonf.	microbiome	supplements	14620	1	Dietary Interview+Behavior	1
expo	DS1TSELE	RB_ShanWienDivMean	0.00526972	0.000852217	0.10207	0.926343	6.18354	0.000461274	0.000461274	0	2	2	3	2	0.0082806	0.0416749	0.198695	0.844612	6.03503e-05	0.0496091	1188	0.0082806	0.844612	0.0416749	0.198695	RB_ShanWienDivMean	microbiome	NA	Selenium (mcg)	nutrients	supplements	2	1	1	> BY & Bonf.	microbiome	supplements	14620	1	Dietary Interview+Behavior	1
expo	DS1TSELE	RB_InverseSimpsonMean	-0.00946034	0.00447294	0.28117	0.839103	-2.11501	0.0167516	0.0167516	0	2	2	-1	0	-0.00638254	0.03688	-0.173062	0.864433	3.58544e-05	0.0295123	1188	-0.00638254	0.864433	0.03688	-0.173062	RB_InverseSimpsonMean	microbiome	NA	Selenium (mcg)	nutrients	supplements	2	1	1	> BY & Bonf.	microbiome	supplements	14620	1	Dietary Interview+Behavior	1
expo	DS1TSELE	RSV_ObservedOTUsMean	0.0206012	0.00347945	0.106517	0.667748	5.92083	0.0102211	0.0102211	0	2	2	9	2	0.02927	0.0361836	0.808931	0.428569	0.000754051	0.0890457	1188	0.02927	0.428569	0.0361836	0.808931	RSV_ObservedOTUsMean	microbiome	NA	Selenium (mcg)	nutrients	supplements	2	1	1	> BY & Bonf.	microbiome	supplements	14620	1	Dietary Interview+Behavior	1
expo	DS1TSELE	RSV_FaPhyloDivMean	-0.00773157	0.0199096	0.76419	0.972848	-0.388334	0.487717	0.487717	0	2	2	-1	0	0.0144211	0.0324931	0.44382	0.662186	0.000183042	0.0875183	1188	0.0144211	0.662186	0.0324931	0.44382	RSV_FaPhyloDivMean	microbiome	NA	Selenium (mcg)	nutrients	supplements	2	1	1	> BY & Bonf.	microbiome	supplements	14620	1	Dietary Interview+Behavior	1
expo	DS1TSELE	RSV_ShanWienDivMean	0.0051255	5.57626e-05	0.00692579	0.927995	91.9166	1.94342e-06	1.94342e-06	0	2	2	3	2	0.00852376	0.0421835	0.202064	0.842015	6.39467e-05	0.0501918	1188	0.00852376	0.842015	0.0421835	0.202064	RSV_ShanWienDivMean	microbiome	NA	Selenium (mcg)	nutrients	supplements	2	1	1	> BY & Bonf.	microbiome	supplements	14620	1	Dietary Interview+Behavior	1
expo	DS1TSELE	RSV_InverseSimpsonMean	-0.00820865	0.00221953	0.168115	0.867204	-3.69837	0.00383954	0.00383954	0	2	2	-1	0	-0.00394037	0.0399491	-0.0986349	0.922461	1.36656e-05	0.0312634	1188	-0.00394037	0.922461	0.0399491	-0.0986349	RSV_InverseSimpsonMean	microbiome	NA	Selenium (mcg)	nutrients	supplements	2	1	1	> BY & Bonf.	microbiome	supplements	14620	1	Dietary Interview+Behavior	1
expo	DS1TSELE	RB_ObservedOTUsSD	0.0184398	0.00206157	0.0708795	0.631637	8.94457	0.0056775	0.0056775	0	2	2	9	2	0.0283894	0.0281553	1.00831	0.325973	0.00070936	0.076173	1188	0.0283894	0.325973	0.0281553	1.00831	RB_ObservedOTUsSD	microbiome	NA	Selenium (mcg)	nutrients	supplements	2	1	1	> BY & Bonf.	microbiome	supplements	14620	1	Dietary Interview+Behavior	1
expo	DS1TSELE	RB_FaPhyloDivSD	0.00906278	0.0380771	0.851245	0.707521	0.238011	2.3918	2.3918	0.581905	2	2	9	2	0.0254219	0.0248281	1.02392	0.318735	0.000568815	0.063059	1188	0.0254219	0.318735	0.0248281	1.02392	RB_FaPhyloDivSD	microbiome	NA	Selenium (mcg)	nutrients	supplements	2	1	1	> BY & Bonf.	microbiome	supplements	14620	1	Dietary Interview+Behavior	1
expo	DS1TSELE	RB_ShanWienDivSD	0.00625034	0.04436	0.910887	0.860909	0.1409	1.70008	1.70008	0.411792	2	2	9	2	0.0194944	0.0367482	0.530485	0.601922	0.000334483	0.0355014	1188	0.0194944	0.601922	0.0367482	0.530485	RB_ShanWienDivSD	microbiome	NA	Selenium (mcg)	nutrients	supplements	2	1	1	> BY & Bonf.	microbiome	supplements	14620	1	Dietary Interview+Behavior	1
expo	DS1TSELE	RB_InverseSimpsonSD	0.00684613	0.00836071	0.563198	0.896548	0.818846	0.0354858	0.0354858	0	2	2	1	0	0.00471703	0.0480722	0.0981239	0.922862	1.95836e-05	0.0322159	1188	0.00471703	0.922862	0.0480722	0.0981239	RB_InverseSimpsonSD	microbiome	NA	Selenium (mcg)	nutrients	supplements	2	1	1	> BY & Bonf.	microbiome	supplements	14620	1	Dietary Interview+Behavior	1
expo	DS1TSELE	RSV_ObservedOTUsSD	0.0225062	0.000558426	0.0157926	0.569693	40.303	0.000403404	0.000403404	0	2	2	9	2	0.0324566	0.0285232	1.1379	0.269307	0.000927172	0.0825046	1188	0.0324566	0.269307	0.0285232	1.1379	RSV_ObservedOTUsSD	microbiome	NA	Selenium (mcg)	nutrients	supplements	2	1	1	> BY & Bonf.	microbiome	supplements	14620	1	Dietary Interview+Behavior	1
expo	DS1TSELE	RSV_FaPhyloDivSD	-0.00100565	0.0288264	0.9778	0.964587	-0.0348864	0.805104	0.805104	0	2	2	-3	-2	0.00551046	0.0325271	0.169411	0.867264	2.67259e-05	0.0647684	1188	0.00551046	0.867264	0.0325271	0.169411	RSV_FaPhyloDivSD	microbiome	NA	Selenium (mcg)	nutrients	supplements	2	1	1	> BY & Bonf.	microbiome	supplements	14620	1	Dietary Interview+Behavior	1
expo	DS1TSELE	RSV_ShanWienDivSD	-0.015002	0.0260805	0.667685	0.811016	-0.57522	0.644673	0.644673	0	2	2	-3	0	-0.00449304	0.0360771	-0.12454	0.902196	1.77679e-05	0.0226806	1188	-0.00449304	0.902196	0.0360771	-0.12454	RSV_ShanWienDivSD	microbiome	NA	Selenium (mcg)	nutrients	supplements	2	1	1	> BY & Bonf.	microbiome	supplements	14620	1	Dietary Interview+Behavior	1
expo	DS1TSELE	RSV_InverseSimpsonSD	0.0125625	0.0337752	0.773306	0.893043	0.371946	0.599023	0.599023	0	2	2	3	0	-8.59836e-05	0.046512	-0.00184863	0.998544	6.50709e-09	0.019211	1188	-8.59836e-05	0.998544	0.046512	-0.00184863	RSV_InverseSimpsonSD	microbiome	NA	Selenium (mcg)	nutrients	supplements	2	1	1	> BY & Bonf.	microbiome	supplements	14620	1	Dietary Interview+Behavior	1
expo	DS1TVB1	RB_ObservedOTUsMean	-0.0451986	0.0659742	0.617613	0.257648	-0.685095	5.12742	5.12742	0.80497	2	2	-9	-2	-0.0476037	0.0289291	-1.64553	0.116302	0.00219112	0.0955888	1456	-0.0476037	0.116302	0.0289291	-1.64553	RB_ObservedOTUsMean	microbiome	NA	Thiamin (Vitamin B1) (mg)	nutrients	supplements	2	1	1	> BY & Bonf.	microbiome	supplements	14620	1	Dietary Interview+Behavior	1
expo	DS1TVB1	RB_FaPhyloDivMean	-0.043784	0.0561179	0.578201	0.302658	-0.780215	2.96038	2.96038	0.662206	2	2	-9	-2	-0.0496964	0.0325053	-1.52887	0.142774	0.002388	0.0902743	1456	-0.0496964	0.142774	0.0325053	-1.52887	RB_FaPhyloDivMean	microbiome	NA	Thiamin (Vitamin B1) (mg)	nutrients	supplements	2	1	1	> BY & Bonf.	microbiome	supplements	14620	1	Dietary Interview+Behavior	1
expo	DS1TVB1	RB_ShanWienDivMean	-0.0312574	0.0541795	0.666871	0.368375	-0.576922	2.53877	2.53877	0.606109	2	2	-9	-2	-0.0649315	0.0408294	-1.59031	0.128266	0.00407657	0.0513647	1456	-0.0649315	0.128266	0.0408294	-1.59031	RB_ShanWienDivMean	microbiome	NA	Thiamin (Vitamin B1) (mg)	nutrients	supplements	2	1	1	> BY & Bonf.	microbiome	supplements	14620	1	Dietary Interview+Behavior	1
expo	DS1TVB1	RB_InverseSimpsonMean	-0.0530673	0.0343569	0.365777	0.319658	-1.54459	0.728542	0.728542	0	2	2	-9	-2	-0.0646091	0.0429985	-1.50259	0.149384	0.00403619	0.0264843	1456	-0.0646091	0.149384	0.0429985	-1.50259	RB_InverseSimpsonMean	microbiome	NA	Thiamin (Vitamin B1) (mg)	nutrients	supplements	2	1	1	> BY & Bonf.	microbiome	supplements	14620	1	Dietary Interview+Behavior	1
expo	DS1TVB1	RSV_ObservedOTUsMean	-0.044349	0.0649543	0.61862	0.265447	-0.682773	4.96957	4.96957	0.798776	2	2	-9	-2	-0.0469199	0.0288352	-1.62718	0.12017	0.00212862	0.0963174	1456	-0.0469199	0.12017	0.0288352	-1.62718	RSV_ObservedOTUsMean	microbiome	NA	Thiamin (Vitamin B1) (mg)	nutrients	supplements	2	1	1	> BY & Bonf.	microbiome	supplements	14620	1	Dietary Interview+Behavior	1
expo	DS1TVB1	RSV_FaPhyloDivMean	-0.0406657	0.0446824	0.529939	0.368302	-0.910105	1.70613	1.70613	0.413877	2	2	-9	-2	-0.0434286	0.0335326	-1.29512	0.210796	0.00182363	0.0877533	1456	-0.0434286	0.210796	0.0335326	-1.29512	RSV_FaPhyloDivMean	microbiome	NA	Thiamin (Vitamin B1) (mg)	nutrients	supplements	2	1	1	> BY & Bonf.	microbiome	supplements	14620	1	Dietary Interview+Behavior	1
expo	DS1TVB1	RSV_ShanWienDivMean	-0.0308196	0.054762	0.673662	0.377526	-0.562792	2.54536	2.54536	0.607129	2	2	-9	-2	-0.0648311	0.0411445	-1.57569	0.131602	0.00406397	0.0523427	1456	-0.0648311	0.131602	0.0411445	-1.57569	RSV_ShanWienDivMean	microbiome	NA	Thiamin (Vitamin B1) (mg)	nutrients	supplements	2	1	1	> BY & Bonf.	microbiome	supplements	14620	1	Dietary Interview+Behavior	1
expo	DS1TVB1	RSV_InverseSimpsonMean	-0.056098	0.0363543	0.366058	0.321438	-1.54309	0.739797	0.739797	0	2	2	-9	-2	-0.0678183	0.045014	-1.50661	0.148358	0.00444712	0.0284011	1456	-0.0678183	0.148358	0.045014	-1.50661	RSV_InverseSimpsonMean	microbiome	NA	Thiamin (Vitamin B1) (mg)	nutrients	supplements	2	1	1	> BY & Bonf.	microbiome	supplements	14620	1	Dietary Interview+Behavior	1
expo	DS1TVB1	RB_ObservedOTUsSD	-0.0455819	0.0423239	0.476416	0.372286	-1.07698	1.30523	1.30523	0.233854	2	2	-9	-2	-0.0463631	0.0362005	-1.28073	0.215702	0.0020784	0.0870741	1456	-0.0463631	0.215702	0.0362005	-1.28073	RB_ObservedOTUsSD	microbiome	NA	Thiamin (Vitamin B1) (mg)	nutrients	supplements	2	1	1	> BY & Bonf.	microbiome	supplements	14620	1	Dietary Interview+Behavior	1
expo	DS1TVB1	RB_FaPhyloDivSD	-0.0202255	0.0128139	0.359515	0.700479	-1.5784	0.0964017	0.0964017	0	2	2	-9	-2	-0.0213614	0.0448801	-0.475966	0.639525	0.000441208	0.0682089	1456	-0.0213614	0.639525	0.0448801	-0.475966	RB_FaPhyloDivSD	microbiome	NA	Thiamin (Vitamin B1) (mg)	nutrients	supplements	2	1	1	> BY & Bonf.	microbiome	supplements	14620	1	Dietary Interview+Behavior	1
expo	DS1TVB1	RB_ShanWienDivSD	-0.0192674	0.0862928	0.86015	0.926391	-0.223279	4.11858	4.11858	0.757198	2	2	-9	-2	0.00489042	0.0434616	0.112523	0.911589	2.31247e-05	0.0313274	1456	0.00489042	0.911589	0.0434616	0.112523	RB_ShanWienDivSD	microbiome	NA	Thiamin (Vitamin B1) (mg)	nutrients	supplements	2	1	1	> BY & Bonf.	microbiome	supplements	14620	1	Dietary Interview+Behavior	1
expo	DS1TVB1	RB_InverseSimpsonSD	0.0575842	0.00875503	0.0960553	0.318211	6.57727	0.0450861	0.0450861	0	2	2	9	2	0.0628981	0.0416404	1.51051	0.147367	0.00382525	0.028521	1456	0.0628981	0.147367	0.0416404	1.51051	RB_InverseSimpsonSD	microbiome	NA	Thiamin (Vitamin B1) (mg)	nutrients	supplements	2	1	1	> BY & Bonf.	microbiome	supplements	14620	1	Dietary Interview+Behavior	1
expo	DS1TVB1	RSV_ObservedOTUsSD	-0.0483782	0.037782	0.422097	0.365787	-1.28046	0.956078	0.956078	0	2	2	-9	-2	-0.0480037	0.0379207	-1.2659	0.220853	0.00222809	0.09265	1456	-0.0480037	0.220853	0.0379207	-1.2659	RSV_ObservedOTUsSD	microbiome	NA	Thiamin (Vitamin B1) (mg)	nutrients	supplements	2	1	1	> BY & Bonf.	microbiome	supplements	14620	1	Dietary Interview+Behavior	1
expo	DS1TVB1	RSV_FaPhyloDivSD	0.00748089	0.0038184	0.300452	0.904544	1.95917	0.00658669	0.00658669	0	2	2	1	0	0.00773396	0.0465309	0.166211	0.869747	5.78346e-05	0.0624714	1456	0.00773396	0.869747	0.0465309	0.166211	RSV_FaPhyloDivSD	microbiome	NA	Thiamin (Vitamin B1) (mg)	nutrients	supplements	2	1	1	> BY & Bonf.	microbiome	supplements	14620	1	Dietary Interview+Behavior	1
expo	DS1TVB1	RSV_ShanWienDivSD	-0.0157255	0.02783	0.672568	0.792094	-0.565055	0.570121	0.570121	0	2	2	-9	-2	-0.0103137	0.0351364	-0.293533	0.772297	0.000102851	0.0211173	1456	-0.0103137	0.772297	0.0351364	-0.293533	RSV_ShanWienDivSD	microbiome	NA	Thiamin (Vitamin B1) (mg)	nutrients	supplements	2	1	1	> BY & Bonf.	microbiome	supplements	14620	1	Dietary Interview+Behavior	1
expo	DS1TVB1	RSV_InverseSimpsonSD	0.0440854	0.0171391	0.236051	0.447473	2.57222	0.166553	0.166553	0	2	2	9	2	0.0521591	0.0451009	1.1565	0.261813	0.00263053	0.0197637	1456	0.0521591	0.261813	0.0451009	1.1565	RSV_InverseSimpsonSD	microbiome	NA	Thiamin (Vitamin B1) (mg)	nutrients	supplements	2	1	1	> BY & Bonf.	microbiome	supplements	14620	1	Dietary Interview+Behavior	1
expo	DS1TVB12	RB_ObservedOTUsMean	-0.0339457	0.0279465	0.438484	0.183747	-1.21467	1.61686	1.61686	0.381516	2	2	-9	-2	-0.0555465	0.0276349	-2.01002	0.0588449	0.00290716	0.0880272	1625	-0.0555465	0.0588449	0.0276349	-2.01002	RB_ObservedOTUsMean	microbiome	NA	Vitamin B12 (mcg)	nutrients	supplements	2	1	1	> BY & Bonf.	microbiome	supplements	14620	1	Dietary Interview+Behavior	1
expo	DS1TVB12	RB_FaPhyloDivMean	-0.0266231	0.0444136	0.656223	0.316289	-0.599434	3.05565	3.05565	0.672738	2	2	-9	-2	-0.0437237	0.026259	-1.66509	0.112298	0.00180131	0.0855585	1625	-0.0437237	0.112298	0.026259	-1.66509	RB_FaPhyloDivMean	microbiome	NA	Vitamin B12 (mcg)	nutrients	supplements	2	1	1	> BY & Bonf.	microbiome	supplements	14620	1	Dietary Interview+Behavior	1
expo	DS1TVB12	RB_ShanWienDivMean	-0.0113074	0.0338051	0.794506	0.61794	-0.334488	1.61251	1.61251	0.37985	2	2	-9	-2	-0.0317211	0.0311093	-1.01967	0.320695	0.000948095	0.0508903	1625	-0.0317211	0.320695	0.0311093	-1.01967	RB_ShanWienDivMean	microbiome	NA	Vitamin B12 (mcg)	nutrients	supplements	2	1	1	> BY & Bonf.	microbiome	supplements	14620	1	Dietary Interview+Behavior	1
expo	DS1TVB12	RB_InverseSimpsonMean	-0.0025676	0.0134983	0.880334	0.925711	-0.190216	0.21613	0.21613	0	2	2	-3	-2	-0.00576103	0.0311574	-0.184901	0.855266	3.12719e-05	0.0278507	1625	-0.00576103	0.855266	0.0311574	-0.184901	RB_InverseSimpsonMean	microbiome	NA	Vitamin B12 (mcg)	nutrients	supplements	2	1	1	> BY & Bonf.	microbiome	supplements	14620	1	Dietary Interview+Behavior	1
expo	DS1TVB12	RSV_ObservedOTUsMean	-0.0335289	0.0286603	0.450263	0.190532	-1.16987	1.66553	1.66553	0.39959	2	2	-9	-2	-0.0552088	0.0277172	-1.99186	0.0609573	0.00287192	0.0886849	1625	-0.0552088	0.0609573	0.0277172	-1.99186	RSV_ObservedOTUsMean	microbiome	NA	Vitamin B12 (mcg)	nutrients	supplements	2	1	1	> BY & Bonf.	microbiome	supplements	14620	1	Dietary Interview+Behavior	1
expo	DS1TVB12	RSV_FaPhyloDivMean	-0.0245356	0.0449336	0.681818	0.24195	-0.546043	4.06802	4.06802	0.75418	2	2	-9	-2	-0.0451385	0.0248359	-1.81747	0.0849509	0.00191977	0.0826326	1625	-0.0451385	0.0849509	0.0248359	-1.81747	RSV_FaPhyloDivMean	microbiome	NA	Vitamin B12 (mcg)	nutrients	supplements	2	1	1	> BY & Bonf.	microbiome	supplements	14620	1	Dietary Interview+Behavior	1
expo	DS1TVB12	RSV_ShanWienDivMean	-0.0115209	0.0343971	0.794248	0.613833	-0.334939	1.65811	1.65811	0.396903	2	2	-9	-2	-0.0321153	0.0312341	-1.02821	0.316763	0.000971802	0.0516879	1625	-0.0321153	0.316763	0.0312341	-1.02821	RSV_ShanWienDivMean	microbiome	NA	Vitamin B12 (mcg)	nutrients	supplements	2	1	1	> BY & Bonf.	microbiome	supplements	14620	1	Dietary Interview+Behavior	1
expo	DS1TVB12	RSV_InverseSimpsonMean	-0.00347156	0.0155298	0.85999	0.913854	-0.223543	0.262714	0.262714	0	2	2	-5	-2	-0.00635082	0.0324927	-0.195454	0.847113	3.80026e-05	0.0296824	1625	-0.00635082	0.847113	0.0324927	-0.195454	RSV_InverseSimpsonMean	microbiome	NA	Vitamin B12 (mcg)	nutrients	supplements	2	1	1	> BY & Bonf.	microbiome	supplements	14620	1	Dietary Interview+Behavior	1
expo	DS1TVB12	RB_ObservedOTUsSD	-0.0533358	0.0118582	0.139275	0.071551	-4.49779	0.308738	0.308738	0	2	2	-9	-2	-0.0598656	0.0280749	-2.13236	0.0462446	0.00337684	0.0787418	1625	-0.0598656	0.0462446	0.0280749	-2.13236	RB_ObservedOTUsSD	microbiome	NA	Vitamin B12 (mcg)	nutrients	supplements	2	1	1	> BY & Bonf.	microbiome	supplements	14620	1	Dietary Interview+Behavior	1
expo	DS1TVB12	RB_FaPhyloDivSD	-0.0418098	0.00345655	0.052512	0.15131	-12.0958	0.0291698	0.0291698	0	2	2	-9	-2	-0.0390544	0.0239214	-1.63261	0.119013	0.00143713	0.0652971	1625	-0.0390544	0.119013	0.0239214	-1.63261	RB_FaPhyloDivSD	microbiome	NA	Vitamin B12 (mcg)	nutrients	supplements	2	1	1	> BY & Bonf.	microbiome	supplements	14620	1	Dietary Interview+Behavior	1
expo	DS1TVB12	RB_ShanWienDivSD	-0.0503107	0.0236653	0.279906	0.314048	-2.12593	0.427072	0.427072	0	2	2	-9	-2	-0.0568927	0.0373356	-1.52382	0.144026	0.00304978	0.0266519	1625	-0.0568927	0.144026	0.0373356	-1.52382	RB_ShanWienDivSD	microbiome	NA	Vitamin B12 (mcg)	nutrients	supplements	2	1	1	> BY & Bonf.	microbiome	supplements	14620	1	Dietary Interview+Behavior	1
expo	DS1TVB12	RB_InverseSimpsonSD	0.00199296	0.00370106	0.685536	0.976055	0.538484	0.0147502	0.0147502	0	2	2	-5	0	-0.00421196	0.0331527	-0.127047	0.900238	1.67156e-05	0.0295376	1625	-0.00421196	0.900238	0.0331527	-0.127047	RB_InverseSimpsonSD	microbiome	NA	Vitamin B12 (mcg)	nutrients	supplements	2	1	1	> BY & Bonf.	microbiome	supplements	14620	1	Dietary Interview+Behavior	1
expo	DS1TVB12	RSV_ObservedOTUsSD	-0.0500461	0.0132794	0.165118	0.124871	-3.7687	0.310072	0.310072	0	2	2	-9	-2	-0.0536589	0.0281318	-1.90741	0.0716999	0.00271292	0.0837315	1625	-0.0536589	0.0716999	0.0281318	-1.90741	RSV_ObservedOTUsSD	microbiome	NA	Vitamin B12 (mcg)	nutrients	supplements	2	1	1	> BY & Bonf.	microbiome	supplements	14620	1	Dietary Interview+Behavior	1
expo	DS1TVB12	RSV_FaPhyloDivSD	-0.0412182	0.030343	0.403986	0.347575	-1.35841	1.04427	1.04427	0.0423893	2	2	-9	-2	-0.0256062	0.0318539	-0.803866	0.431418	0.000617798	0.0605697	1625	-0.0256062	0.431418	0.0318539	-0.803866	RSV_FaPhyloDivSD	microbiome	NA	Vitamin B12 (mcg)	nutrients	supplements	2	1	1	> BY & Bonf.	microbiome	supplements	14620	1	Dietary Interview+Behavior	1
expo	DS1TVB12	RSV_ShanWienDivSD	-0.0580681	0.000610204	0.00668962	0.174155	-95.1618	0.000411297	0.000411297	0	2	2	-9	-2	-0.0580764	0.0296697	-1.95743	0.0651505	0.003178	0.0195242	1625	-0.0580764	0.0651505	0.0296697	-1.95743	RSV_ShanWienDivSD	microbiome	NA	Vitamin B12 (mcg)	nutrients	supplements	2	1	1	> BY & Bonf.	microbiome	supplements	14620	1	Dietary Interview+Behavior	1
expo	DS1TVB12	RSV_InverseSimpsonSD	-0.00778452	0.0177889	0.737395	0.791609	-0.437605	0.3539	0.3539	0	2	2	-9	-2	-0.0160276	0.0327846	-0.488876	0.630525	0.000242044	0.0215634	1625	-0.0160276	0.630525	0.0327846	-0.488876	RSV_InverseSimpsonSD	microbiome	NA	Vitamin B12 (mcg)	nutrients	supplements	2	1	1	> BY & Bonf.	microbiome	supplements	14620	1	Dietary Interview+Behavior	1
expo	DS1TVB2	RB_ObservedOTUsMean	-0.0470647	0.0772129	0.651509	0.242954	-0.609545	6.16392	6.16392	0.837766	2	2	-9	-2	-0.0547653	0.0290818	-1.88315	0.0750815	0.00289646	0.0956214	1463	-0.0547653	0.0750815	0.0290818	-1.88315	RB_ObservedOTUsMean	microbiome	NA	Riboflavin (Vitamin B2) (mg)	nutrients	supplements	2	1	1	> BY & Bonf.	microbiome	supplements	14620	1	Dietary Interview+Behavior	1
expo	DS1TVB2	RB_FaPhyloDivMean	-0.0445542	0.0733327	0.65243	0.296311	-0.607562	4.83238	4.83238	0.793063	2	2	-9	-2	-0.0512677	0.0309902	-1.65432	0.114488	0.00253831	0.0897362	1463	-0.0512677	0.114488	0.0309902	-1.65432	RB_FaPhyloDivMean	microbiome	NA	Riboflavin (Vitamin B2) (mg)	nutrients	supplements	2	1	1	> BY & Bonf.	microbiome	supplements	14620	1	Dietary Interview+Behavior	1
expo	DS1TVB2	RB_ShanWienDivMean	-0.034389	0.0568489	0.65366	0.371235	-0.60492	2.39921	2.39921	0.583196	2	2	-9	-2	-0.0651815	0.0409536	-1.5916	0.127976	0.00410304	0.0532728	1463	-0.0651815	0.127976	0.0409536	-1.5916	RB_ShanWienDivMean	microbiome	NA	Riboflavin (Vitamin B2) (mg)	nutrients	supplements	2	1	1	> BY & Bonf.	microbiome	supplements	14620	1	Dietary Interview+Behavior	1
expo	DS1TVB2	RB_InverseSimpsonMean	-0.0604861	0.0173993	0.178314	0.264134	-3.47636	0.193016	0.193016	0	2	2	-9	-2	-0.0676135	0.0420402	-1.60831	0.124259	0.00441492	0.0283789	1463	-0.0676135	0.124259	0.0420402	-1.60831	RB_InverseSimpsonMean	microbiome	NA	Riboflavin (Vitamin B2) (mg)	nutrients	supplements	2	1	1	> BY & Bonf.	microbiome	supplements	14620	1	Dietary Interview+Behavior	1
expo	DS1TVB2	RSV_ObservedOTUsMean	-0.0462035	0.0762088	0.653029	0.252019	-0.606275	5.9318	5.9318	0.831417	2	2	-9	-2	-0.0543159	0.0292074	-1.85966	0.0784888	0.00284912	0.096284	1463	-0.0543159	0.0784888	0.0292074	-1.85966	RSV_ObservedOTUsMean	microbiome	NA	Riboflavin (Vitamin B2) (mg)	nutrients	supplements	2	1	1	> BY & Bonf.	microbiome	supplements	14620	1	Dietary Interview+Behavior	1
expo	DS1TVB2	RSV_FaPhyloDivMean	-0.0546027	0.0619186	0.539919	0.257267	-0.881846	3.12627	3.12627	0.680129	2	2	-9	-2	-0.0520891	0.0325365	-1.60094	0.125886	0.00262029	0.0866389	1463	-0.0520891	0.125886	0.0325365	-1.60094	RSV_FaPhyloDivMean	microbiome	NA	Riboflavin (Vitamin B2) (mg)	nutrients	supplements	2	1	1	> BY & Bonf.	microbiome	supplements	14620	1	Dietary Interview+Behavior	1
expo	DS1TVB2	RSV_ShanWienDivMean	-0.0341847	0.0574723	0.658397	0.378019	-0.594803	2.40734	2.40734	0.584603	2	2	-9	-2	-0.0651356	0.0412076	-1.58067	0.130458	0.00409726	0.0542532	1463	-0.0651356	0.130458	0.0412076	-1.58067	RSV_ShanWienDivMean	microbiome	NA	Riboflavin (Vitamin B2) (mg)	nutrients	supplements	2	1	1	> BY & Bonf.	microbiome	supplements	14620	1	Dietary Interview+Behavior	1
expo	DS1TVB2	RSV_InverseSimpsonMean	-0.0634581	0.0187321	0.182733	0.264974	-3.38767	0.203122	0.203122	0	2	2	-9	-2	-0.0706606	0.0437633	-1.61461	0.12288	0.00482182	0.0304055	1463	-0.0706606	0.12288	0.0437633	-1.61461	RSV_InverseSimpsonMean	microbiome	NA	Riboflavin (Vitamin B2) (mg)	nutrients	supplements	2	1	1	> BY & Bonf.	microbiome	supplements	14620	1	Dietary Interview+Behavior	1
expo	DS1TVB2	RB_ObservedOTUsSD	-0.0521182	0.0423232	0.434208	0.304129	-1.23143	1.35901	1.35901	0.264168	2	2	-9	-2	-0.0536116	0.0346695	-1.54636	0.138511	0.00277571	0.0867133	1463	-0.0536116	0.138511	0.0346695	-1.54636	RB_ObservedOTUsSD	microbiome	NA	Riboflavin (Vitamin B2) (mg)	nutrients	supplements	2	1	1	> BY & Bonf.	microbiome	supplements	14620	1	Dietary Interview+Behavior	1
expo	DS1TVB2	RB_FaPhyloDivSD	-0.0233571	0.0256482	0.529741	0.573795	-0.910673	0.596197	0.596197	0	2	2	-9	-2	-0.0282627	0.0331854	-0.851661	0.405009	0.000771407	0.0670139	1463	-0.0282627	0.405009	0.0331854	-0.851661	RB_FaPhyloDivSD	microbiome	NA	Riboflavin (Vitamin B2) (mg)	nutrients	supplements	2	1	1	> BY & Bonf.	microbiome	supplements	14620	1	Dietary Interview+Behavior	1
expo	DS1TVB2	RB_ShanWienDivSD	0.00619956	0.105971	0.962799	0.893325	0.0585025	8.78804	8.78804	0.886209	2	2	9	2	0.00546374	0.0350474	0.155896	0.87776	2.88294e-05	0.0315436	1463	0.00546374	0.87776	0.0350474	0.155896	RB_ShanWienDivSD	microbiome	NA	Riboflavin (Vitamin B2) (mg)	nutrients	supplements	2	1	1	> BY & Bonf.	microbiome	supplements	14620	1	Dietary Interview+Behavior	1
expo	DS1TVB2	RB_InverseSimpsonSD	0.0844543	0.0365482	0.26001	0.136527	2.31076	0.871472	0.871472	0	2	2	9	2	0.0811851	0.0407871	1.99046	0.0611229	0.00636516	0.0307757	1463	0.0811851	0.0611229	0.0407871	1.99046	RB_InverseSimpsonSD	microbiome	NA	Riboflavin (Vitamin B2) (mg)	nutrients	supplements	2	1	1	> BY & Bonf.	microbiome	supplements	14620	1	Dietary Interview+Behavior	1
expo	DS1TVB2	RSV_ObservedOTUsSD	-0.0555826	0.0381953	0.38329	0.295057	-1.45522	1.03552	1.03552	0.0343026	2	2	-9	-2	-0.0551714	0.0360815	-1.52908	0.142724	0.00293958	0.0924175	1463	-0.0551714	0.142724	0.0360815	-1.52908	RSV_ObservedOTUsSD	microbiome	NA	Riboflavin (Vitamin B2) (mg)	nutrients	supplements	2	1	1	> BY & Bonf.	microbiome	supplements	14620	1	Dietary Interview+Behavior	1
expo	DS1TVB2	RSV_FaPhyloDivSD	-0.0219193	0.00326892	0.0942475	0.67456	-6.70534	0.0080796	0.0080796	0	2	2	-9	-2	-0.0207278	0.038593	-0.537087	0.597442	0.000414918	0.0603227	1463	-0.0207278	0.597442	0.038593	-0.537087	RSV_FaPhyloDivSD	microbiome	NA	Riboflavin (Vitamin B2) (mg)	nutrients	supplements	2	1	1	> BY & Bonf.	microbiome	supplements	14620	1	Dietary Interview+Behavior	1
expo	DS1TVB2	RSV_ShanWienDivSD	-0.00743628	0.0520365	0.909636	0.910728	-0.142905	2.10245	2.10245	0.524363	2	2	-9	-2	-0.00550496	0.0342107	-0.160914	0.87386	2.92661e-05	0.0215357	1463	-0.00550496	0.87386	0.0342107	-0.160914	RSV_ShanWienDivSD	microbiome	NA	Riboflavin (Vitamin B2) (mg)	nutrients	supplements	2	1	1	> BY & Bonf.	microbiome	supplements	14620	1	Dietary Interview+Behavior	1
expo	DS1TVB2	RSV_InverseSimpsonSD	0.0625757	0.0138287	0.138463	0.246005	4.52505	0.139109	0.139109	0	2	2	9	2	0.0602238	0.0397332	1.51571	0.146054	0.00350262	0.021142	1463	0.0602238	0.146054	0.0397332	1.51571	RSV_InverseSimpsonSD	microbiome	NA	Riboflavin (Vitamin B2) (mg)	nutrients	supplements	2	1	1	> BY & Bonf.	microbiome	supplements	14620	1	Dietary Interview+Behavior	1
expo	DS1TVB6	RB_ObservedOTUsMean	-0.0204022	0.0303385	0.623108	0.515284	-0.672486	1.09451	1.09451	0.0863478	2	2	-9	-2	-0.0374202	0.0311801	-1.20013	0.244839	0.00136427	0.0860042	1565	-0.0374202	0.244839	0.0311801	-1.20013	RB_ObservedOTUsMean	microbiome	NA	Vitamin B6 (mg)	nutrients	supplements	2	1	1	> BY & Bonf.	microbiome	supplements	14620	1	Dietary Interview+Behavior	1
expo	DS1TVB6	RB_FaPhyloDivMean	-0.0280284	0.0245767	0.458287	0.478016	-1.14045	0.619258	0.619258	0	2	2	-9	-2	-0.036033	0.0309604	-1.16384	0.258896	0.00126501	0.084653	1565	-0.036033	0.258896	0.0309604	-1.16384	RB_FaPhyloDivMean	microbiome	NA	Vitamin B6 (mg)	nutrients	supplements	2	1	1	> BY & Bonf.	microbiome	supplements	14620	1	Dietary Interview+Behavior	1
expo	DS1TVB6	RB_ShanWienDivMean	0.00457458	0.0469007	0.938101	0.98308	0.0975377	1.3075	1.3075	0.235185	2	2	-1	0	-0.00975607	0.0431088	-0.226313	0.823375	9.27343e-05	0.0518398	1565	-0.00975607	0.823375	0.0431088	-0.226313	RB_ShanWienDivMean	microbiome	NA	Vitamin B6 (mg)	nutrients	supplements	2	1	1	> BY & Bonf.	microbiome	supplements	14620	1	Dietary Interview+Behavior	1
expo	DS1TVB6	RB_InverseSimpsonMean	0.0093324	0.0150142	0.645956	0.894647	0.621574	0.120002	0.120002	0	2	2	7	2	0.00556242	0.0449443	0.123763	0.902803	3.01452e-05	0.028261	1565	0.00556242	0.902803	0.0449443	0.123763	RB_InverseSimpsonMean	microbiome	NA	Vitamin B6 (mg)	nutrients	supplements	2	1	1	> BY & Bonf.	microbiome	supplements	14620	1	Dietary Interview+Behavior	1
expo	DS1TVB6	RSV_ObservedOTUsMean	-0.0210027	0.0294195	0.605298	0.512006	-0.713904	1.01627	1.01627	0.0160112	2	2	-9	-2	-0.0375463	0.0313934	-1.19599	0.246413	0.00137349	0.0865536	1565	-0.0375463	0.246413	0.0313934	-1.19599	RSV_ObservedOTUsMean	microbiome	NA	Vitamin B6 (mg)	nutrients	supplements	2	1	1	> BY & Bonf.	microbiome	supplements	14620	1	Dietary Interview+Behavior	1
expo	DS1TVB6	RSV_FaPhyloDivMean	-0.0531479	0.0213814	0.243499	0.261245	-2.48571	0.390539	0.390539	0	2	2	-9	-2	-0.0535988	0.0324774	-1.65034	0.115307	0.00279898	0.0809596	1565	-0.0535988	0.115307	0.0324774	-1.65034	RSV_FaPhyloDivMean	microbiome	NA	Vitamin B6 (mg)	nutrients	supplements	2	1	1	> BY & Bonf.	microbiome	supplements	14620	1	Dietary Interview+Behavior	1
expo	DS1TVB6	RSV_ShanWienDivMean	0.00456217	0.047271	0.938749	0.984153	0.0965109	1.31456	1.31456	0.239287	2	2	-1	0	-0.00978251	0.0433152	-0.225845	0.823734	9.32377e-05	0.0526472	1565	-0.00978251	0.823734	0.0433152	-0.225845	RSV_ShanWienDivMean	microbiome	NA	Vitamin B6 (mg)	nutrients	supplements	2	1	1	> BY & Bonf.	microbiome	supplements	14620	1	Dietary Interview+Behavior	1
expo	DS1TVB6	RSV_InverseSimpsonMean	0.00844454	0.016446	0.698009	0.906789	0.513471	0.133078	0.133078	0	2	2	7	2	0.00508601	0.0466395	0.109049	0.914307	2.52025e-05	0.0300397	1565	0.00508601	0.914307	0.0466395	0.109049	RSV_InverseSimpsonMean	microbiome	NA	Vitamin B6 (mg)	nutrients	supplements	2	1	1	> BY & Bonf.	microbiome	supplements	14620	1	Dietary Interview+Behavior	1
expo	DS1TVB6	RB_ObservedOTUsSD	-0.0519764	0.00696342	0.0847849	0.364704	-7.4642	0.0327172	0.0327172	0	2	2	-9	-2	-0.0517376	0.041552	-1.24513	0.228223	0.00260797	0.0775435	1565	-0.0517376	0.228223	0.041552	-1.24513	RB_ObservedOTUsSD	microbiome	NA	Vitamin B6 (mg)	nutrients	supplements	2	1	1	> BY & Bonf.	microbiome	supplements	14620	1	Dietary Interview+Behavior	1
expo	DS1TVB6	RB_FaPhyloDivSD	-0.0470553	0.0278875	0.340592	0.427136	-1.68732	0.526179	0.526179	0	2	2	-9	-2	-0.0416052	0.0392677	-1.05953	0.302643	0.0016865	0.0636094	1565	-0.0416052	0.302643	0.0392677	-1.05953	RB_FaPhyloDivSD	microbiome	NA	Vitamin B6 (mg)	nutrients	supplements	2	1	1	> BY & Bonf.	microbiome	supplements	14620	1	Dietary Interview+Behavior	1
expo	DS1TVB6	RB_ShanWienDivSD	-0.0181834	0.0460499	0.760586	0.780966	-0.394864	1.35237	1.35237	0.260559	2	2	-9	-2	-0.0143952	0.0406598	-0.35404	0.727207	0.000201895	0.0277004	1565	-0.0143952	0.727207	0.0406598	-0.35404	RB_ShanWienDivSD	microbiome	NA	Vitamin B6 (mg)	nutrients	supplements	2	1	1	> BY & Bonf.	microbiome	supplements	14620	1	Dietary Interview+Behavior	1
expo	DS1TVB6	RB_InverseSimpsonSD	0.00865801	0.00287851	0.204337	0.883732	3.00781	0.00476232	0.00476232	0	2	2	7	2	0.00927278	0.0437081	0.212152	0.834247	8.37741e-05	0.0305573	1565	0.00927278	0.834247	0.0437081	0.212152	RB_InverseSimpsonSD	microbiome	NA	Vitamin B6 (mg)	nutrients	supplements	2	1	1	> BY & Bonf.	microbiome	supplements	14620	1	Dietary Interview+Behavior	1
expo	DS1TVB6	RSV_ObservedOTUsSD	-0.0553553	0.0101316	0.115245	0.356674	-5.4636	0.0644368	0.0644368	0	2	2	-9	-2	-0.0532366	0.0426129	-1.24931	0.226725	0.00276129	0.0825906	1565	-0.0532366	0.226725	0.0426129	-1.24931	RSV_ObservedOTUsSD	microbiome	NA	Vitamin B6 (mg)	nutrients	supplements	2	1	1	> BY & Bonf.	microbiome	supplements	14620	1	Dietary Interview+Behavior	1
expo	DS1TVB6	RSV_FaPhyloDivSD	-0.082519	0.0198901	0.150577	0.168822	-4.14874	0.219674	0.219674	0	2	2	-9	-2	-0.0812357	0.0411088	-1.97612	0.0628441	0.0064296	0.056191	1565	-0.0812357	0.0628441	0.0411088	-1.97612	RSV_FaPhyloDivSD	microbiome	NA	Vitamin B6 (mg)	nutrients	supplements	2	1	1	> BY & Bonf.	microbiome	supplements	14620	1	Dietary Interview+Behavior	1
expo	DS1TVB6	RSV_ShanWienDivSD	-0.0354531	0.00219384	0.0393439	0.488651	-16.1603	0.00366145	0.00366145	0	2	2	-9	-2	-0.0371548	0.0351607	-1.05671	0.303893	0.00134499	0.0202885	1565	-0.0371548	0.303893	0.0351607	-1.05671	RSV_ShanWienDivSD	microbiome	NA	Vitamin B6 (mg)	nutrients	supplements	2	1	1	> BY & Bonf.	microbiome	supplements	14620	1	Dietary Interview+Behavior	1
expo	DS1TVB6	RSV_InverseSimpsonSD	-0.0210949	0.00445913	0.132619	0.670565	-4.73073	0.016268	0.016268	0	2	2	-9	-2	-0.0195793	0.0366705	-0.533925	0.599585	0.000373495	0.0224602	1565	-0.0195793	0.599585	0.0366705	-0.533925	RSV_InverseSimpsonSD	microbiome	NA	Vitamin B6 (mg)	nutrients	supplements	2	1	1	> BY & Bonf.	microbiome	supplements	14620	1	Dietary Interview+Behavior	1
expo	DS1TVC	RB_ObservedOTUsMean	-0.0900957	0.0341873	0.230884	0.0267291	-2.63535	1.2796	1.2796	0.218507	2	2	-9	-2	-0.108282	0.0333997	-3.24199	0.00429024	0.0113023	0.0805499	1695	-0.108282	0.00429024	0.0333997	-3.24199	RB_ObservedOTUsMean	microbiome	NA	Vitamin C (mg)	nutrients	supplements	2	0.284294	1	> BY & Bonf.	microbiome	supplements	14620	1	Dietary Interview+Behavior	0.386798
expo	DS1TVC	RB_FaPhyloDivMean	-0.0787075	0.0288254	0.223494	0.0435268	-2.73049	0.972528	0.972528	0	2	2	-9	-2	-0.0982627	0.0344437	-2.85285	0.0101786	0.00930758	0.0784523	1695	-0.0982627	0.0101786	0.0344437	-2.85285	RB_FaPhyloDivMean	microbiome	NA	Vitamin C (mg)	nutrients	supplements	2	0.559143	1	> BY & Bonf.	microbiome	supplements	14620	1	Dietary Interview+Behavior	0.564724
expo	DS1TVC	RB_ShanWienDivMean	-0.100225	0.0381794	0.231708	0.0541239	-2.6251	1.18378	1.18378	0.155248	2	2	-9	-2	-0.0972909	0.0370739	-2.62424	0.0166976	0.00912437	0.0500042	1695	-0.0972909	0.0166976	0.0370739	-2.62424	RB_ShanWienDivMean	microbiome	NA	Vitamin C (mg)	nutrients	supplements	2	0.820838	1	> BY & Bonf.	microbiome	supplements	14620	1	Dietary Interview+Behavior	1
expo	DS1TVC	RB_InverseSimpsonMean	-0.0711868	0.0319131	0.268297	0.0988837	-2.23064	1.21363	1.21363	0.176029	2	2	-9	-2	-0.0698893	0.0307131	-2.27556	0.034642	0.00470848	0.0293524	1695	-0.0698893	0.034642	0.0307131	-2.27556	RB_InverseSimpsonMean	microbiome	NA	Vitamin C (mg)	nutrients	supplements	2	1	1	> BY & Bonf.	microbiome	supplements	14620	1	Dietary Interview+Behavior	1
expo	DS1TVC	RSV_ObservedOTUsMean	-0.0892715	0.0350853	0.238397	0.0285906	-2.54441	1.3355	1.3355	0.251218	2	2	-9	-2	-0.107545	0.0334567	-3.21445	0.00456388	0.011149	0.0811482	1695	-0.107545	0.00456388	0.0334567	-3.21445	RSV_ObservedOTUsMean	microbiome	NA	Vitamin C (mg)	nutrients	supplements	2	0.298761	1	> BY & Bonf.	microbiome	supplements	14620	1	Dietary Interview+Behavior	0.400535
expo	DS1TVC	RSV_FaPhyloDivMean	-0.0794152	0.0402369	0.298553	0.0495679	-1.97369	1.69428	1.69428	0.409778	2	2	-9	-2	-0.0964766	0.0327213	-2.94843	0.00825042	0.00897228	0.0760606	1695	-0.0964766	0.00825042	0.0327213	-2.94843	RSV_FaPhyloDivMean	microbiome	NA	Vitamin C (mg)	nutrients	supplements	2	0.47496	1	> BY & Bonf.	microbiome	supplements	14620	1	Dietary Interview+Behavior	0.615592
expo	DS1TVC	RSV_ShanWienDivMean	-0.101194	0.0387872	0.233017	0.0522575	-2.60896	1.21844	1.21844	0.179278	2	2	-9	-2	-0.0984679	0.0371337	-2.65171	0.0157429	0.00934648	0.050751	1695	-0.0984679	0.0157429	0.0371337	-2.65171	RSV_ShanWienDivMean	microbiome	NA	Vitamin C (mg)	nutrients	supplements	2	0.783538	1	> BY & Bonf.	microbiome	supplements	14620	1	Dietary Interview+Behavior	1
expo	DS1TVC	RSV_InverseSimpsonMean	-0.0730897	0.0338114	0.275837	0.0975372	-2.16169	1.31665	1.31665	0.240494	2	2	-9	-2	-0.0723467	0.0314003	-2.30401	0.0326826	0.00504542	0.0309845	1695	-0.0723467	0.0326826	0.0314003	-2.30401	RSV_InverseSimpsonMean	microbiome	NA	Vitamin C (mg)	nutrients	supplements	2	1	1	> BY & Bonf.	microbiome	supplements	14620	1	Dietary Interview+Behavior	1
expo	DS1TVC	RB_ObservedOTUsSD	-0.0691106	0.0278427	0.243812	0.0414384	-2.48218	1.21693	1.21693	0.178262	2	2	-9	-2	-0.0847598	0.0282153	-3.00403	0.00729627	0.00692531	0.0739083	1695	-0.0847598	0.00729627	0.0282153	-3.00403	RB_ObservedOTUsSD	microbiome	NA	Vitamin C (mg)	nutrients	supplements	2	0.431314	1	> BY & Bonf.	microbiome	supplements	14620	1	Dietary Interview+Behavior	0.413226
expo	DS1TVC	RB_FaPhyloDivSD	-0.0416355	0.0361347	0.455046	0.285771	-1.15223	1.62152	1.62152	0.383295	2	2	-9	-2	-0.0479911	0.0293848	-1.63319	0.11889	0.00222014	0.0584227	1695	-0.0479911	0.11889	0.0293848	-1.63319	RB_FaPhyloDivSD	microbiome	NA	Vitamin C (mg)	nutrients	supplements	2	1	1	> BY & Bonf.	microbiome	supplements	14620	1	Dietary Interview+Behavior	1
expo	DS1TVC	RB_ShanWienDivSD	-0.0604701	0.0435099	0.397067	0.181208	-1.3898	1.92025	1.92025	0.479236	2	2	-9	-2	-0.060442	0.0323485	-1.86846	0.0771963	0.00352157	0.0303256	1695	-0.060442	0.0771963	0.0323485	-1.86846	RB_ShanWienDivSD	microbiome	NA	Vitamin C (mg)	nutrients	supplements	2	1	1	> BY & Bonf.	microbiome	supplements	14620	1	Dietary Interview+Behavior	1
expo	DS1TVC	RB_InverseSimpsonSD	0.0396934	0.00147987	0.0237237	0.271979	26.8223	0.00341793	0.00341793	0	2	2	9	2	0.0464374	0.0262235	1.77083	0.0926315	0.00207871	0.0317257	1695	0.0464374	0.0926315	0.0262235	1.77083	RB_InverseSimpsonSD	microbiome	NA	Vitamin C (mg)	nutrients	supplements	2	1	1	> BY & Bonf.	microbiome	supplements	14620	1	Dietary Interview+Behavior	1
expo	DS1TVC	RSV_ObservedOTUsSD	-0.0626199	0.0280199	0.267851	0.0737428	-2.23484	1.13323	1.13323	0.117563	2	2	-9	-2	-0.0788243	0.0293909	-2.68192	0.014753	0.00598934	0.0794583	1695	-0.0788243	0.014753	0.0293909	-2.68192	RSV_ObservedOTUsSD	microbiome	NA	Vitamin C (mg)	nutrients	supplements	2	0.744268	1	> BY & Bonf.	microbiome	supplements	14620	1	Dietary Interview+Behavior	0.638446
expo	DS1TVC	RSV_FaPhyloDivSD	-0.0514426	0.0436071	0.447638	0.249489	-1.17969	2.09316	2.09316	0.522255	2	2	-9	-2	-0.0424177	0.029038	-1.46077	0.16042	0.00173442	0.0588479	1695	-0.0424177	0.16042	0.029038	-1.46077	RSV_FaPhyloDivSD	microbiome	NA	Vitamin C (mg)	nutrients	supplements	2	1	1	> BY & Bonf.	microbiome	supplements	14620	1	Dietary Interview+Behavior	1
expo	DS1TVC	RSV_ShanWienDivSD	-0.0462401	0.0520311	0.537472	0.387097	-0.888701	3.44352	3.44352	0.709599	2	2	-9	-2	-0.0305189	0.0313318	-0.974054	0.342269	0.000897833	0.0255843	1695	-0.0305189	0.342269	0.0313318	-0.974054	RSV_ShanWienDivSD	microbiome	NA	Vitamin C (mg)	nutrients	supplements	2	1	1	> BY & Bonf.	microbiome	supplements	14620	1	Dietary Interview+Behavior	1
expo	DS1TVC	RSV_InverseSimpsonSD	0.049357	0.0138607	0.17429	0.26678	3.56092	0.182038	0.182038	0	2	2	9	2	0.0576613	0.0347597	1.65885	0.113562	0.003205	0.02195	1695	0.0576613	0.113562	0.0347597	1.65885	RSV_InverseSimpsonSD	microbiome	NA	Vitamin C (mg)	nutrients	supplements	2	1	1	> BY & Bonf.	microbiome	supplements	14620	1	Dietary Interview+Behavior	1
expo	DS1TVD	RB_ObservedOTUsMean	-0.0223668	0.0218179	0.492093	0.465628	-1.02516	0.814336	0.814336	0	2	2	-9	-2	-0.0260363	0.0242365	-1.07426	0.29616	0.000612524	0.0783516	1818	-0.0260363	0.29616	0.0242365	-1.07426	RB_ObservedOTUsMean	microbiome	NA	Vitamin D (D2 + D3) (mcg)	nutrients	supplements	2	1	1	> BY & Bonf.	microbiome	supplements	14620	1	Dietary Interview+Behavior	1
expo	DS1TVD	RB_FaPhyloDivMean	-0.00058765	0.0243803	0.984658	0.889835	-0.0241034	1.11968	1.11968	0.106885	2	2	-9	-2	-0.00450119	0.0227349	-0.197985	0.845159	1.83071e-05	0.0786633	1818	-0.00450119	0.845159	0.0227349	-0.197985	RB_FaPhyloDivMean	microbiome	NA	Vitamin D (D2 + D3) (mcg)	nutrients	supplements	2	1	1	> BY & Bonf.	microbiome	supplements	14620	1	Dietary Interview+Behavior	1
expo	DS1TVD	RB_ShanWienDivMean	-0.0444771	0.0525558	0.552882	0.488065	-0.846283	1.57568	1.57568	0.365352	2	2	-9	-2	-0.0427628	0.0432115	-0.989615	0.334799	0.00165233	0.0386995	1818	-0.0427628	0.334799	0.0432115	-0.989615	RB_ShanWienDivMean	microbiome	NA	Vitamin D (D2 + D3) (mcg)	nutrients	supplements	2	1	1	> BY & Bonf.	microbiome	supplements	14620	1	Dietary Interview+Behavior	1
expo	DS1TVD	RB_InverseSimpsonMean	-0.0416299	0.0723371	0.667552	0.473811	-0.575498	2.38052	2.38052	0.579923	2	2	-9	-2	-0.0621501	0.0508596	-1.22199	0.236655	0.00349018	0.0190086	1818	-0.0621501	0.236655	0.0508596	-1.22199	RB_InverseSimpsonMean	microbiome	NA	Vitamin D (D2 + D3) (mcg)	nutrients	supplements	2	1	1	> BY & Bonf.	microbiome	supplements	14620	1	Dietary Interview+Behavior	1
expo	DS1TVD	RSV_ObservedOTUsMean	-0.0219337	0.0229732	0.514734	0.470204	-0.954752	0.897469	0.897469	0	2	2	-9	-2	-0.0260277	0.0243724	-1.06791	0.298941	0.000612118	0.0790303	1818	-0.0260277	0.298941	0.0243724	-1.06791	RSV_ObservedOTUsMean	microbiome	NA	Vitamin D (D2 + D3) (mcg)	nutrients	supplements	2	1	1	> BY & Bonf.	microbiome	supplements	14620	1	Dietary Interview+Behavior	1
expo	DS1TVD	RSV_FaPhyloDivMean	0.0029095	0.0331075	0.944197	0.908289	0.0878805	1.88054	1.88054	0.468239	2	2	-5	0	-0.00464608	0.0240446	-0.193228	0.848831	1.95047e-05	0.0786938	1818	-0.00464608	0.848831	0.0240446	-0.193228	RSV_FaPhyloDivMean	microbiome	NA	Vitamin D (D2 + D3) (mcg)	nutrients	supplements	2	1	1	> BY & Bonf.	microbiome	supplements	14620	1	Dietary Interview+Behavior	1
expo	DS1TVD	RSV_ShanWienDivMean	-0.0461159	0.0522501	0.539649	0.470262	-0.882599	1.54816	1.54816	0.354074	2	2	-9	-2	-0.0449389	0.043231	-1.03951	0.311617	0.00182478	0.0392025	1818	-0.0449389	0.311617	0.043231	-1.03951	RSV_ShanWienDivMean	microbiome	NA	Vitamin D (D2 + D3) (mcg)	nutrients	supplements	2	1	1	> BY & Bonf.	microbiome	supplements	14620	1	Dietary Interview+Behavior	1
expo	DS1TVD	RSV_InverseSimpsonMean	-0.048495	0.0695601	0.612412	0.41661	-0.697167	2.15621	2.15621	0.536224	2	2	-9	-2	-0.0709284	0.0514135	-1.37957	0.183742	0.00454574	0.0199996	1818	-0.0709284	0.183742	0.0514135	-1.37957	RSV_InverseSimpsonMean	microbiome	NA	Vitamin D (D2 + D3) (mcg)	nutrients	supplements	2	1	1	> BY & Bonf.	microbiome	supplements	14620	1	Dietary Interview+Behavior	1
expo	DS1TVD	RB_ObservedOTUsSD	-0.0310781	0.0361269	0.547736	0.373665	-0.860249	2.14491	2.14491	0.53378	2	2	-9	-2	-0.0298756	0.0242302	-1.23299	0.232618	0.000806486	0.0729927	1818	-0.0298756	0.232618	0.0242302	-1.23299	RB_ObservedOTUsSD	microbiome	NA	Vitamin D (D2 + D3) (mcg)	nutrients	supplements	2	1	1	> BY & Bonf.	microbiome	supplements	14620	1	Dietary Interview+Behavior	1
expo	DS1TVD	RB_FaPhyloDivSD	-0.0151281	0.0383408	0.760748	0.653456	-0.394569	3.05382	3.05382	0.672541	2	2	-9	-2	-0.00910001	0.0210095	-0.433138	0.669792	7.48253e-05	0.0641264	1818	-0.00910001	0.669792	0.0210095	-0.433138	RB_FaPhyloDivSD	microbiome	NA	Vitamin D (D2 + D3) (mcg)	nutrients	supplements	2	1	1	> BY & Bonf.	microbiome	supplements	14620	1	Dietary Interview+Behavior	1
expo	DS1TVD	RB_ShanWienDivSD	0.00100041	0.00286211	0.78593	0.98054	0.349535	0.0167795	0.0167795	0	2	2	-7	0	0.00271137	0.0224334	0.120863	0.905068	6.64266e-06	0.0248671	1818	0.00271137	0.905068	0.0224334	0.120863	RB_ShanWienDivSD	microbiome	NA	Vitamin D (D2 + D3) (mcg)	nutrients	supplements	2	1	1	> BY & Bonf.	microbiome	supplements	14620	1	Dietary Interview+Behavior	1
expo	DS1TVD	RB_InverseSimpsonSD	0.0347756	0.0683656	0.700432	0.390643	0.508672	3.49245	3.49245	0.713668	2	2	9	2	0.0681094	0.0433533	1.57103	0.132679	0.00419159	0.0207502	1818	0.0681094	0.132679	0.0433533	1.57103	RB_InverseSimpsonSD	microbiome	NA	Vitamin D (D2 + D3) (mcg)	nutrients	supplements	2	1	1	> BY & Bonf.	microbiome	supplements	14620	1	Dietary Interview+Behavior	1
expo	DS1TVD	RSV_ObservedOTUsSD	-0.0206443	0.0347477	0.658717	0.51075	-0.594121	2.14374	2.14374	0.533527	2	2	-9	-2	-0.0216062	0.0237765	-0.908721	0.374881	0.000421814	0.0791733	1818	-0.0216062	0.374881	0.0237765	-0.908721	RSV_ObservedOTUsSD	microbiome	NA	Vitamin D (D2 + D3) (mcg)	nutrients	supplements	2	1	1	> BY & Bonf.	microbiome	supplements	14620	1	Dietary Interview+Behavior	1
expo	DS1TVD	RSV_FaPhyloDivSD	-0.0116846	0.0465727	0.843509	0.668484	-0.250889	4.782	4.782	0.790882	2	2	-9	-2	-0.00497457	0.0206545	-0.240847	0.812254	2.23602e-05	0.0649063	1818	-0.00497457	0.812254	0.0206545	-0.240847	RSV_FaPhyloDivSD	microbiome	NA	Vitamin D (D2 + D3) (mcg)	nutrients	supplements	2	1	1	> BY & Bonf.	microbiome	supplements	14620	1	Dietary Interview+Behavior	1
expo	DS1TVD	RSV_ShanWienDivSD	-0.0265791	0.0392771	0.621261	0.747316	-0.676707	3.09841	3.09841	0.677254	2	2	-9	-2	0.0222337	0.0390416	0.569489	0.575696	0.000446673	0.0285157	1818	0.0222337	0.575696	0.0390416	0.569489	RSV_ShanWienDivSD	microbiome	NA	Vitamin D (D2 + D3) (mcg)	nutrients	supplements	2	1	1	> BY & Bonf.	microbiome	supplements	14620	1	Dietary Interview+Behavior	1
expo	DS1TVD	RSV_InverseSimpsonSD	0.0036394	0.0914757	0.974685	0.64691	0.0397854	5.31801	5.31801	0.81196	2	2	7	2	0.0723249	0.0554351	1.30468	0.207585	0.00472651	0.0158239	1818	0.0723249	0.207585	0.0554351	1.30468	RSV_InverseSimpsonSD	microbiome	NA	Vitamin D (D2 + D3) (mcg)	nutrients	supplements	2	1	1	> BY & Bonf.	microbiome	supplements	14620	1	Dietary Interview+Behavior	1
expo	DS1TVK	RB_ObservedOTUsMean	-0.0200794	0.0145121	0.398411	0.650706	-1.38363	0.15183	0.15183	0	2	2	-5	-2	-0.0233971	0.0436149	-0.536447	0.597876	0.000529885	0.0887495	1085	-0.0233971	0.597876	0.0436149	-0.536447	RB_ObservedOTUsMean	microbiome	NA	Vitamin K (mcg)	nutrients	supplements	2	1	1	> BY & Bonf.	microbiome	supplements	14620	1	Dietary Interview+Behavior	1
expo	DS1TVK	RB_FaPhyloDivMean	-0.0363285	0.0143176	0.239001	0.492515	-2.53734	0.127369	0.127369	0	2	2	-9	-2	-0.0362388	0.043604	-0.831088	0.416246	0.00127118	0.087143	1085	-0.0362388	0.416246	0.043604	-0.831088	RB_FaPhyloDivMean	microbiome	NA	Vitamin K (mcg)	nutrients	supplements	2	1	1	> BY & Bonf.	microbiome	supplements	14620	1	Dietary Interview+Behavior	1
expo	DS1TVK	RB_ShanWienDivMean	-0.018229	0.0148005	0.434154	0.768437	-1.23165	0.119115	0.119115	0	2	2	-9	-2	-0.018852	0.0425908	-0.442632	0.66303	0.000344013	0.0527131	1085	-0.018852	0.66303	0.0425908	-0.442632	RB_ShanWienDivMean	microbiome	NA	Vitamin K (mcg)	nutrients	supplements	2	1	1	> BY & Bonf.	microbiome	supplements	14620	1	Dietary Interview+Behavior	1
expo	DS1TVK	RB_InverseSimpsonMean	0.000906719	0.0201741	0.971407	0.947524	0.0449447	0.34911	0.34911	0	2	2	-1	0	-0.0105705	0.0396839	-0.266368	0.792825	0.000108156	0.0338825	1085	-0.0105705	0.792825	0.0396839	-0.266368	RB_InverseSimpsonMean	microbiome	NA	Vitamin K (mcg)	nutrients	supplements	2	1	1	> BY & Bonf.	microbiome	supplements	14620	1	Dietary Interview+Behavior	1
expo	DS1TVK	RSV_ObservedOTUsMean	-0.0213823	0.0131375	0.350744	0.640306	-1.62758	0.124354	0.124354	0	2	2	-5	-2	-0.0239435	0.0436743	-0.548228	0.589919	0.000554923	0.0897108	1085	-0.0239435	0.589919	0.0436743	-0.548228	RSV_ObservedOTUsMean	microbiome	NA	Vitamin K (mcg)	nutrients	supplements	2	1	1	> BY & Bonf.	microbiome	supplements	14620	1	Dietary Interview+Behavior	1
expo	DS1TVK	RSV_FaPhyloDivMean	-0.0446247	0.00944216	0.132745	0.361544	-4.72612	0.0733625	0.0733625	0	2	2	-9	-2	-0.043263	0.0391652	-1.10463	0.283114	0.00181172	0.0919686	1085	-0.043263	0.283114	0.0391652	-1.10463	RSV_FaPhyloDivMean	microbiome	NA	Vitamin K (mcg)	nutrients	supplements	2	1	1	> BY & Bonf.	microbiome	supplements	14620	1	Dietary Interview+Behavior	1
expo	DS1TVK	RSV_ShanWienDivMean	-0.0196339	0.0155768	0.426969	0.753214	-1.26045	0.13002	0.13002	0	2	2	-9	-2	-0.020159	0.0427876	-0.471142	0.642904	0.000393366	0.0536885	1085	-0.020159	0.642904	0.0427876	-0.471142	RSV_ShanWienDivMean	microbiome	NA	Vitamin K (mcg)	nutrients	supplements	2	1	1	> BY & Bonf.	microbiome	supplements	14620	1	Dietary Interview+Behavior	1
expo	DS1TVK	RSV_InverseSimpsonMean	-0.00304418	0.0242083	0.920363	0.869794	-0.12575	0.483646	0.483646	0	2	2	-7	-2	-0.0164212	0.0397402	-0.413214	0.684076	0.000261016	0.0366287	1085	-0.0164212	0.684076	0.0397402	-0.413214	RSV_InverseSimpsonMean	microbiome	NA	Vitamin K (mcg)	nutrients	supplements	2	1	1	> BY & Bonf.	microbiome	supplements	14620	1	Dietary Interview+Behavior	1
expo	DS1TVK	RB_ObservedOTUsSD	-0.0155592	0.0300068	0.695469	0.620482	-0.518523	0.772945	0.772945	0	2	2	-5	-2	-0.0233088	0.0393825	-0.591856	0.560924	0.000525892	0.0768979	1085	-0.0233088	0.560924	0.0393825	-0.591856	RB_ObservedOTUsSD	microbiome	NA	Vitamin K (mcg)	nutrients	supplements	2	1	1	> BY & Bonf.	microbiome	supplements	14620	1	Dietary Interview+Behavior	1
expo	DS1TVK	RB_FaPhyloDivSD	-0.0343735	0.0397427	0.546038	0.414742	-0.8649	1.12325	1.12325	0.109729	2	2	-9	-2	-0.038845	0.0408847	-0.950113	0.353985	0.00146059	0.0665125	1085	-0.038845	0.353985	0.0408847	-0.950113	RB_FaPhyloDivSD	microbiome	NA	Vitamin K (mcg)	nutrients	supplements	2	1	1	> BY & Bonf.	microbiome	supplements	14620	1	Dietary Interview+Behavior	1
expo	DS1TVK	RB_ShanWienDivSD	-0.0304317	0.0335325	0.530838	0.637507	-0.907527	0.598457	0.598457	0	2	2	-9	-2	-0.0172809	0.0439099	-0.393553	0.698292	0.000289062	0.0301852	1085	-0.0172809	0.698292	0.0439099	-0.393553	RB_ShanWienDivSD	microbiome	NA	Vitamin K (mcg)	nutrients	supplements	2	1	1	> BY & Bonf.	microbiome	supplements	14620	1	Dietary Interview+Behavior	1
expo	DS1TVK	RB_InverseSimpsonSD	-0.0102566	0.0151412	0.62096	0.90537	-0.677398	0.243852	0.243852	0	2	2	-5	0	0.00147411	0.038693	0.0380977	0.970007	2.10339e-06	0.0346455	1085	0.00147411	0.970007	0.038693	0.0380977	RB_InverseSimpsonSD	microbiome	NA	Vitamin K (mcg)	nutrients	supplements	2	1	1	> BY & Bonf.	microbiome	supplements	14620	1	Dietary Interview+Behavior	1
expo	DS1TVK	RSV_ObservedOTUsSD	-0.0121811	0.0296656	0.751958	0.667136	-0.410615	0.770568	0.770568	0	2	2	-3	0	-0.0190065	0.0390055	-0.487277	0.631636	0.000349673	0.0836154	1085	-0.0190065	0.631636	0.0390055	-0.487277	RSV_ObservedOTUsSD	microbiome	NA	Vitamin K (mcg)	nutrients	supplements	2	1	1	> BY & Bonf.	microbiome	supplements	14620	1	Dietary Interview+Behavior	1
expo	DS1TVK	RSV_FaPhyloDivSD	-0.061052	0.0212227	0.212981	0.246922	-2.87673	0.306378	0.306378	0	2	2	-9	-2	-0.0491146	0.0369227	-1.3302	0.1992	0.00233496	0.0730518	1085	-0.0491146	0.1992	0.0369227	-1.3302	RSV_FaPhyloDivSD	microbiome	NA	Vitamin K (mcg)	nutrients	supplements	2	1	1	> BY & Bonf.	microbiome	supplements	14620	1	Dietary Interview+Behavior	1
expo	DS1TVK	RSV_ShanWienDivSD	-0.0649779	0.0151355	0.145692	0.212201	-4.29307	0.163737	0.163737	0	2	2	-9	-2	-0.0615858	0.0384171	-1.60308	0.12541	0.0036713	0.0223666	1085	-0.0615858	0.12541	0.0384171	-1.60308	RSV_ShanWienDivSD	microbiome	NA	Vitamin K (mcg)	nutrients	supplements	2	1	1	> BY & Bonf.	microbiome	supplements	14620	1	Dietary Interview+Behavior	1
expo	DS1TVK	RSV_InverseSimpsonSD	-0.0278061	0.0114103	0.247899	0.524095	-2.43693	0.1661	0.1661	0	2	2	-9	-2	-0.0245651	0.0268768	-0.913988	0.372177	0.000584112	0.0237738	1085	-0.0245651	0.372177	0.0268768	-0.913988	RSV_InverseSimpsonSD	microbiome	NA	Vitamin K (mcg)	nutrients	supplements	2	1	1	> BY & Bonf.	microbiome	supplements	14620	1	Dietary Interview+Behavior	1
expo	DS1TZINC	RB_ObservedOTUsMean	0.0756409	0.0256517	0.208146	0.250979	2.94876	0.345789	0.345789	0	2	2	9	2	0.0669606	0.0471343	1.42063	0.171627	0.00436385	0.0855112	1438	0.0669606	0.171627	0.0471343	1.42063	RB_ObservedOTUsMean	microbiome	NA	Zinc (mg)	nutrients	supplements	2	1	1	> BY & Bonf.	microbiome	supplements	14620	1	Dietary Interview+Behavior	1
expo	DS1TZINC	RB_FaPhyloDivMean	0.082709	0.0344527	0.25127	0.178171	2.40065	0.696421	0.696421	0	2	2	9	2	0.073524	0.0439816	1.6717	0.110973	0.00526125	0.0814509	1438	0.073524	0.110973	0.0439816	1.6717	RB_FaPhyloDivMean	microbiome	NA	Zinc (mg)	nutrients	supplements	2	1	1	> BY & Bonf.	microbiome	supplements	14620	1	Dietary Interview+Behavior	1
expo	DS1TZINC	RB_ShanWienDivMean	0.0508669	0.0316285	0.354144	0.441208	1.60826	0.489963	0.489963	0	2	2	9	2	0.0514514	0.0464113	1.1086	0.28144	0.00257647	0.0483419	1438	0.0514514	0.28144	0.0464113	1.1086	RB_ShanWienDivMean	microbiome	NA	Zinc (mg)	nutrients	supplements	2	1	1	> BY & Bonf.	microbiome	supplements	14620	1	Dietary Interview+Behavior	1
expo	DS1TZINC	RB_InverseSimpsonMean	0.0532175	0.0432454	0.43442	0.483194	1.23059	0.94382	0.94382	0	2	2	9	2	0.0395081	0.0472737	0.835731	0.413693	0.00151916	0.0245463	1438	0.0395081	0.413693	0.0472737	0.835731	RB_InverseSimpsonMean	microbiome	NA	Zinc (mg)	nutrients	supplements	2	1	1	> BY & Bonf.	microbiome	supplements	14620	1	Dietary Interview+Behavior	1
expo	DS1TZINC	RSV_ObservedOTUsMean	0.0752227	0.0247671	0.202491	0.250249	3.0372	0.327258	0.327258	0	2	2	9	2	0.0666629	0.0469954	1.4185	0.172241	0.00432513	0.0858776	1438	0.0666629	0.172241	0.0469954	1.4185	RSV_ObservedOTUsMean	microbiome	NA	Zinc (mg)	nutrients	supplements	2	1	1	> BY & Bonf.	microbiome	supplements	14620	1	Dietary Interview+Behavior	1
expo	DS1TZINC	RSV_FaPhyloDivMean	0.0695043	0.00316827	0.0289995	0.211486	21.9376	0.00647574	0.00647574	0	2	2	9	2	0.071305	0.0397914	1.79197	0.0890783	0.00494848	0.0774449	1438	0.071305	0.0890783	0.0397914	1.79197	RSV_FaPhyloDivMean	microbiome	NA	Zinc (mg)	nutrients	supplements	2	1	1	> BY & Bonf.	microbiome	supplements	14620	1	Dietary Interview+Behavior	1
expo	DS1TZINC	RSV_ShanWienDivMean	0.0502367	0.0320137	0.361195	0.446022	1.56923	0.501657	0.501657	0	2	2	9	2	0.0509358	0.0464572	1.0964	0.286605	0.0025251	0.0489864	1438	0.0509358	0.286605	0.0464572	1.0964	RSV_ShanWienDivMean	microbiome	NA	Zinc (mg)	nutrients	supplements	2	1	1	> BY & Bonf.	microbiome	supplements	14620	1	Dietary Interview+Behavior	1
expo	DS1TZINC	RSV_InverseSimpsonMean	0.0529653	0.0425925	0.431164	0.489992	1.24354	0.875152	0.875152	0	2	2	9	2	0.0388482	0.0484677	0.801528	0.432736	0.00146884	0.0262962	1438	0.0388482	0.432736	0.0484677	0.801528	RSV_InverseSimpsonMean	microbiome	NA	Zinc (mg)	nutrients	supplements	2	1	1	> BY & Bonf.	microbiome	supplements	14620	1	Dietary Interview+Behavior	1
expo	DS1TZINC	RB_ObservedOTUsSD	0.0841568	0.0252057	0.18526	0.223144	3.33881	0.372596	0.372596	0	2	2	9	2	0.0636794	0.0534949	1.19038	0.248556	0.00394666	0.0701603	1438	0.0636794	0.248556	0.0534949	1.19038	RB_ObservedOTUsSD	microbiome	NA	Zinc (mg)	nutrients	supplements	2	1	1	> BY & Bonf.	microbiome	supplements	14620	1	Dietary Interview+Behavior	1
expo	DS1TZINC	RB_FaPhyloDivSD	0.11199	0.0356371	0.196132	0.104814	3.14252	0.646507	0.646507	0	2	2	9	2	0.093127	0.051235	1.81764	0.0849238	0.00844077	0.0549769	1438	0.093127	0.0849238	0.051235	1.81764	RB_FaPhyloDivSD	microbiome	NA	Zinc (mg)	nutrients	supplements	2	1	1	> BY & Bonf.	microbiome	supplements	14620	1	Dietary Interview+Behavior	1
expo	DS1TZINC	RB_ShanWienDivSD	0.0681162	0.0322505	0.281509	0.295441	2.1121	0.580328	0.580328	0	2	2	9	2	0.0587861	0.0452222	1.29994	0.209172	0.00336341	0.0336806	1438	0.0587861	0.209172	0.0452222	1.29994	RB_ShanWienDivSD	microbiome	NA	Zinc (mg)	nutrients	supplements	2	1	1	> BY & Bonf.	microbiome	supplements	14620	1	Dietary Interview+Behavior	1
expo	DS1TZINC	RB_InverseSimpsonSD	-0.0202046	0.0434172	0.722718	0.858691	-0.465359	1.1641	1.1641	0.140966	2	2	-9	-2	0.00183058	0.0450341	0.0406488	0.968	3.26144e-06	0.0310051	1438	0.00183058	0.968	0.0450341	0.0406488	RB_InverseSimpsonSD	microbiome	NA	Zinc (mg)	nutrients	supplements	2	1	1	> BY & Bonf.	microbiome	supplements	14620	1	Dietary Interview+Behavior	1
expo	DS1TZINC	RSV_ObservedOTUsSD	0.0871025	0.0246903	0.175845	0.202737	3.5278	0.353563	0.353563	0	2	2	9	2	0.06782	0.0528552	1.28313	0.214879	0.00447658	0.0751911	1438	0.06782	0.214879	0.0528552	1.28313	RSV_ObservedOTUsSD	microbiome	NA	Zinc (mg)	nutrients	supplements	2	1	1	> BY & Bonf.	microbiome	supplements	14620	1	Dietary Interview+Behavior	1
expo	DS1TZINC	RSV_FaPhyloDivSD	0.0778307	0.0354566	0.272135	0.193679	2.1951	0.917229	0.917229	0	2	2	9	2	0.0695267	0.0398249	1.74581	0.0969944	0.00470473	0.0500896	1438	0.0695267	0.0969944	0.0398249	1.74581	RSV_FaPhyloDivSD	microbiome	NA	Zinc (mg)	nutrients	supplements	2	1	1	> BY & Bonf.	microbiome	supplements	14620	1	Dietary Interview+Behavior	1
expo	DS1TZINC	RSV_ShanWienDivSD	0.0409162	0.0510705	0.569993	0.444838	0.80117	1.91707	1.91707	0.47837	2	2	9	2	0.0402952	0.0370704	1.08699	0.290638	0.00158029	0.0290087	1438	0.0402952	0.290638	0.0370704	1.08699	RSV_ShanWienDivSD	microbiome	NA	Zinc (mg)	nutrients	supplements	2	1	1	> BY & Bonf.	microbiome	supplements	14620	1	Dietary Interview+Behavior	1
expo	DS1TZINC	RSV_InverseSimpsonSD	-0.0324003	0.0530206	0.650794	0.718357	-0.611087	1.3745	1.3745	0.272461	2	2	-9	-2	-0.0118419	0.0483903	-0.244716	0.8093	0.000136481	0.0195216	1438	-0.0118419	0.8093	0.0483903	-0.244716	RSV_InverseSimpsonSD	microbiome	NA	Zinc (mg)	nutrients	supplements	2	1	1	> BY & Bonf.	microbiome	supplements	14620	1	Dietary Interview+Behavior	1
expo2	DS2AN	RB_ObservedOTUsMean	0.119428	0.14334	0.557775	0.236632	0.833176	3.43656	3.43656	0.709011	2	2	9	2	0.138765	0.0819407	1.69348	0.106696	0.000441041	0.0936636	7550	0.138765	0.106696	0.0819407	1.69348	RB_ObservedOTUsMean	microbiome	NA	Any Antacids Taken?	nutrients	supplements	2	1	1	> BY & Bonf.	microbiome	supplements	14620	1	Dietary Interview+Behavior	1
expo2	DS2AN	RB_FaPhyloDivMean	0.096506	0.112023	0.547284	0.315653	0.861486	2.14253	2.14253	0.533263	2	2	9	2	0.115875	0.0793725	1.45989	0.160659	0.000307537	0.0892434	7550	0.115875	0.160659	0.0793725	1.45989	RB_FaPhyloDivMean	microbiome	NA	Any Antacids Taken?	nutrients	supplements	2	1	1	> BY & Bonf.	microbiome	supplements	14620	1	Dietary Interview+Behavior	1
expo2	DS2AN	RB_ShanWienDivMean	0.139966	0.146259	0.513995	0.486959	0.956971	1.56273	1.56273	0.360094	2	2	9	2	0.0908893	0.126193	0.720239	0.480145	0.00018921	0.0343537	7550	0.0908893	0.480145	0.126193	0.720239	RB_ShanWienDivMean	microbiome	NA	Any Antacids Taken?	nutrients	supplements	2	1	1	> BY & Bonf.	microbiome	supplements	14620	1	Dietary Interview+Behavior	1
expo2	DS2AN	RB_InverseSimpsonMean	-0.0118963	0.0914931	0.917686	0.980667	-0.130024	0.460018	0.460018	0	2	2	-9	-2	-0.0041869	0.132795	-0.031529	0.975177	4.01517e-07	0.0155849	7550	-0.0041869	0.975177	0.132795	-0.031529	RB_InverseSimpsonMean	microbiome	NA	Any Antacids Taken?	nutrients	supplements	2	1	1	> BY & Bonf.	microbiome	supplements	14620	1	Dietary Interview+Behavior	1
expo2	DS2AN	RSV_ObservedOTUsMean	0.117344	0.14303	0.5626	0.242694	0.820416	3.43559	3.43559	0.708929	2	2	9	2	0.136996	0.0817911	1.67495	0.110324	0.000429869	0.0943625	7550	0.136996	0.110324	0.0817911	1.67495	RSV_ObservedOTUsMean	microbiome	NA	Any Antacids Taken?	nutrients	supplements	2	1	1	> BY & Bonf.	microbiome	supplements	14620	1	Dietary Interview+Behavior	1
expo2	DS2AN	RSV_FaPhyloDivMean	0.109111	0.0990063	0.469113	0.242594	1.10207	1.81612	1.81612	0.449376	2	2	9	2	0.125211	0.0764356	1.63813	0.117849	0.000359092	0.0819783	7550	0.125211	0.117849	0.0764356	1.63813	RSV_FaPhyloDivMean	microbiome	NA	Any Antacids Taken?	nutrients	supplements	2	1	1	> BY & Bonf.	microbiome	supplements	14620	1	Dietary Interview+Behavior	1
expo2	DS2AN	RSV_ShanWienDivMean	0.140964	0.145233	0.509493	0.484945	0.970612	1.52769	1.52769	0.345418	2	2	9	2	0.0929864	0.126623	0.734359	0.471696	0.000198042	0.0346602	7550	0.0929864	0.471696	0.126623	0.734359	RSV_ShanWienDivMean	microbiome	NA	Any Antacids Taken?	nutrients	supplements	2	1	1	> BY & Bonf.	microbiome	supplements	14620	1	Dietary Interview+Behavior	1
expo2	DS2AN	RSV_InverseSimpsonMean	-0.00602703	0.0896373	0.957259	0.996915	-0.0672379	0.420144	0.420144	0	2	2	-7	-2	0.00306014	0.136265	0.0224573	0.982317	2.14487e-07	0.0158341	7550	0.00306014	0.982317	0.136265	0.0224573	RSV_InverseSimpsonMean	microbiome	NA	Any Antacids Taken?	nutrients	supplements	2	1	1	> BY & Bonf.	microbiome	supplements	14620	1	Dietary Interview+Behavior	1
expo2	DS2AN	RB_ObservedOTUsSD	0.110088	0.0718648	0.36818	0.348059	1.53188	0.711721	0.711721	0	2	2	9	2	0.11515	0.0861741	1.33625	0.197253	0.000303701	0.0894084	7550	0.11515	0.197253	0.0861741	1.33625	RB_ObservedOTUsSD	microbiome	NA	Any Antacids Taken?	nutrients	supplements	2	1	1	> BY & Bonf.	microbiome	supplements	14620	1	Dietary Interview+Behavior	1
expo2	DS2AN	RB_FaPhyloDivSD	0.118722	0.0432044	0.222189	0.191507	2.74792	0.439886	0.439886	0	2	2	9	2	0.12113	0.0665323	1.82063	0.0844523	0.000336067	0.0717143	7550	0.12113	0.0844523	0.0665323	1.82063	RB_FaPhyloDivSD	microbiome	NA	Any Antacids Taken?	nutrients	supplements	2	1	1	> BY & Bonf.	microbiome	supplements	14620	1	Dietary Interview+Behavior	1
expo2	DS2AN	RB_ShanWienDivSD	-0.0391909	0.0113014	0.178732	0.803186	-3.46778	0.0103572	0.0103572	0	2	2	-3	0	-0.0365778	0.111892	-0.326902	0.747316	3.06447e-05	0.0399786	7550	-0.0365778	0.747316	0.111892	-0.326902	RB_ShanWienDivSD	microbiome	NA	Any Antacids Taken?	nutrients	supplements	2	1	1	> BY & Bonf.	microbiome	supplements	14620	1	Dietary Interview+Behavior	1
expo2	DS2AN	RB_InverseSimpsonSD	0.0195018	0.106079	0.884255	0.966487	0.183842	0.498945	0.498945	0	2	2	9	2	-0.00544412	0.151998	-0.035817	0.971802	6.78852e-07	0.025825	7550	-0.00544412	0.971802	0.151998	-0.035817	RB_InverseSimpsonSD	microbiome	NA	Any Antacids Taken?	nutrients	supplements	2	1	1	> BY & Bonf.	microbiome	supplements	14620	1	Dietary Interview+Behavior	1
expo2	DS2AN	RSV_ObservedOTUsSD	0.119851	0.0603774	0.297084	0.354194	1.98503	0.430447	0.430447	0	2	2	9	2	0.11953	0.0925311	1.29178	0.211926	0.000327244	0.0926352	7550	0.11953	0.211926	0.0925311	1.29178	RSV_ObservedOTUsSD	microbiome	NA	Any Antacids Taken?	nutrients	supplements	2	1	1	> BY & Bonf.	microbiome	supplements	14620	1	Dietary Interview+Behavior	1
expo2	DS2AN	RSV_FaPhyloDivSD	0.109472	0.0285452	0.162385	0.188072	3.83504	0.265901	0.265901	0	2	2	9	2	0.0879568	0.0574132	1.532	0.142005	0.000177198	0.0428236	7550	0.0879568	0.142005	0.0574132	1.532	RSV_FaPhyloDivSD	microbiome	NA	Any Antacids Taken?	nutrients	supplements	2	1	1	> BY & Bonf.	microbiome	supplements	14620	1	Dietary Interview+Behavior	1
expo2	DS2AN	RSV_ShanWienDivSD	0.160249	0.0248131	0.0977984	0.200239	6.45822	0.107903	0.107903	0	2	2	9	2	0.128514	0.111661	1.15093	0.264039	0.000378285	0.0551316	7550	0.128514	0.264039	0.111661	1.15093	RSV_ShanWienDivSD	microbiome	NA	Any Antacids Taken?	nutrients	supplements	2	1	1	> BY & Bonf.	microbiome	supplements	14620	1	Dietary Interview+Behavior	1
expo2	DS2AN	RSV_InverseSimpsonSD	0.0592578	0.0771432	0.583002	0.830037	0.768153	0.395518	0.395518	0	2	2	9	2	0.0069495	0.140086	0.0496089	0.960952	1.10618e-06	0.0253084	7550	0.0069495	0.960952	0.140086	0.0496089	RSV_InverseSimpsonSD	microbiome	NA	Any Antacids Taken?	nutrients	supplements	2	1	1	> BY & Bonf.	microbiome	supplements	14620	1	Dietary Interview+Behavior	1
expo	DS2ANCNT	RB_ObservedOTUsMean	-0.0176416	0.0198899	0.538091	0.24877	-0.886962	2.96168	2.96168	0.662353	2	2	-9	-2	-0.0203139	0.0120359	-1.68778	0.107802	0.00040994	0.093695	7550	-0.0203139	0.107802	0.0120359	-1.68778	RB_ObservedOTUsMean	microbiome	NA	Number of Antacids Reported	nutrients	supplements	2	1	1	> BY & Bonf.	microbiome	supplements	14620	1	Dietary Interview+Behavior	1
expo	DS2ANCNT	RB_FaPhyloDivMean	-0.0141732	0.0156209	0.530911	0.328789	-0.907318	1.87566	1.87566	0.466855	2	2	-9	-2	-0.0168411	0.0116762	-1.44234	0.165489	0.000281756	0.0892717	7550	-0.0168411	0.165489	0.0116762	-1.44234	RB_FaPhyloDivMean	microbiome	NA	Number of Antacids Reported	nutrients	supplements	2	1	1	> BY & Bonf.	microbiome	supplements	14620	1	Dietary Interview+Behavior	1
expo	DS2ANCNT	RB_ShanWienDivMean	-0.0193014	0.0211574	0.529183	0.53192	-0.912278	1.4916	1.4916	0.329578	2	2	-9	-2	-0.0118276	0.0185045	-0.639174	0.530341	0.000138973	0.0343702	7550	-0.0118276	0.530341	0.0185045	-0.639174	RB_ShanWienDivMean	microbiome	NA	Number of Antacids Reported	nutrients	supplements	2	1	1	> BY & Bonf.	microbiome	supplements	14620	1	Dietary Interview+Behavior	1
expo	DS2ANCNT	RB_InverseSimpsonMean	0.00320087	0.0139658	0.856568	0.935251	0.229193	0.488882	0.488882	0	2	2	9	2	0.00220084	0.0194316	0.113261	0.911012	4.81183e-06	0.0155825	7550	0.00220084	0.911012	0.0194316	0.113261	RB_InverseSimpsonMean	microbiome	NA	Number of Antacids Reported	nutrients	supplements	2	1	1	> BY & Bonf.	microbiome	supplements	14620	1	Dietary Interview+Behavior	1
expo	DS2ANCNT	RSV_ObservedOTUsMean	-0.0173518	0.0198664	0.542947	0.255167	-0.873425	2.96288	2.96288	0.66249	2	2	-9	-2	-0.0200385	0.0120204	-1.66704	0.111905	0.000398901	0.0943941	7550	-0.0200385	0.111905	0.0120204	-1.66704	RSV_ObservedOTUsMean	microbiome	NA	Number of Antacids Reported	nutrients	supplements	2	1	1	> BY & Bonf.	microbiome	supplements	14620	1	Dietary Interview+Behavior	1
expo	DS2ANCNT	RSV_FaPhyloDivMean	-0.0160685	0.0136342	0.447942	0.250533	-1.17854	1.56252	1.56252	0.36001	2	2	-9	-2	-0.0183045	0.0112391	-1.62865	0.119856	0.000332849	0.0820064	7550	-0.0183045	0.119856	0.0112391	-1.62865	RSV_FaPhyloDivMean	microbiome	NA	Number of Antacids Reported	nutrients	supplements	2	1	1	> BY & Bonf.	microbiome	supplements	14620	1	Dietary Interview+Behavior	1
expo	DS2ANCNT	RSV_ShanWienDivMean	-0.0194153	0.0210433	0.525602	0.530543	-0.922639	1.46332	1.46332	0.316624	2	2	-9	-2	-0.0120934	0.0185715	-0.651182	0.522728	0.00014529	0.0346771	7550	-0.0120934	0.522728	0.0185715	-0.651182	RSV_ShanWienDivMean	microbiome	NA	Number of Antacids Reported	nutrients	supplements	2	1	1	> BY & Bonf.	microbiome	supplements	14620	1	Dietary Interview+Behavior	1
expo	DS2ANCNT	RSV_InverseSimpsonMean	0.00240486	0.0137037	0.889406	0.957106	0.175489	0.448809	0.448809	0	2	2	9	2	0.00117552	0.0199323	0.0589757	0.953587	1.37276e-06	0.0158303	7550	0.00117552	0.953587	0.0199323	0.0589757	RSV_InverseSimpsonMean	microbiome	NA	Number of Antacids Reported	nutrients	supplements	2	1	1	> BY & Bonf.	microbiome	supplements	14620	1	Dietary Interview+Behavior	1
expo	DS2ANCNT	RB_ObservedOTUsSD	-0.0170951	0.00967473	0.327856	0.338886	-1.76699	0.574648	0.574648	0	2	2	-9	-2	-0.0174224	0.0128869	-1.35194	0.192269	0.000301543	0.0894254	7550	-0.0174224	0.192269	0.0128869	-1.35194	RB_ObservedOTUsSD	microbiome	NA	Number of Antacids Reported	nutrients	supplements	2	1	1	> BY & Bonf.	microbiome	supplements	14620	1	Dietary Interview+Behavior	1
expo	DS2ANCNT	RB_FaPhyloDivSD	-0.0186079	0.00515544	0.172064	0.187398	-3.60937	0.266701	0.266701	0	2	2	-9	-2	-0.0184922	0.0101817	-1.81622	0.0851503	0.000339712	0.0717298	7550	-0.0184922	0.0851503	0.0101817	-1.81622	RB_FaPhyloDivSD	microbiome	NA	Number of Antacids Reported	nutrients	supplements	2	1	1	> BY & Bonf.	microbiome	supplements	14620	1	Dietary Interview+Behavior	1
expo	DS2ANCNT	RB_ShanWienDivSD	0.00583693	0.00200983	0.211112	0.803485	2.90419	0.014338	0.014338	0	2	2	3	0	0.00564873	0.0169301	0.333651	0.742297	3.16983e-05	0.0399819	7550	0.00564873	0.742297	0.0169301	0.333651	RB_ShanWienDivSD	microbiome	NA	Number of Antacids Reported	nutrients	supplements	2	1	1	> BY & Bonf.	microbiome	supplements	14620	1	Dietary Interview+Behavior	1
expo	DS2ANCNT	RB_InverseSimpsonSD	-0.00455656	0.0165318	0.828783	0.919732	-0.275625	0.552824	0.552824	0	2	2	-9	-2	-0.000875448	0.0222883	-0.0392783	0.969078	7.61368e-07	0.0258055	7550	-0.000875448	0.969078	0.0222883	-0.0392783	RB_InverseSimpsonSD	microbiome	NA	Number of Antacids Reported	nutrients	supplements	2	1	1	> BY & Bonf.	microbiome	supplements	14620	1	Dietary Interview+Behavior	1
expo	DS2ANCNT	RSV_ObservedOTUsSD	-0.0185825	0.00762926	0.248013	0.339282	-2.43568	0.310026	0.310026	0	2	2	-9	-2	-0.0182784	0.0137605	-1.32832	0.199809	0.000331902	0.0926498	7550	-0.0182784	0.199809	0.0137605	-1.32832	RSV_ObservedOTUsSD	microbiome	NA	Number of Antacids Reported	nutrients	supplements	2	1	1	> BY & Bonf.	microbiome	supplements	14620	1	Dietary Interview+Behavior	1
expo	DS2ANCNT	RSV_FaPhyloDivSD	-0.0169181	0.00274332	0.102339	0.159683	-6.167	0.113224	0.113224	0	2	2	-9	-2	-0.0142809	0.00837758	-1.70466	0.104555	0.000202604	0.0428237	7550	-0.0142809	0.104555	0.00837758	-1.70466	RSV_FaPhyloDivSD	microbiome	NA	Number of Antacids Reported	nutrients	supplements	2	1	1	> BY & Bonf.	microbiome	supplements	14620	1	Dietary Interview+Behavior	1
expo	DS2ANCNT	RSV_ShanWienDivSD	-0.0248344	0.0047509	0.120333	0.207336	-5.2273	0.158388	0.158388	0	2	2	-9	-2	-0.0193631	0.0166937	-1.1599	0.260457	0.000372463	0.0551458	7550	-0.0193631	0.260457	0.0166937	-1.1599	RSV_ShanWienDivSD	microbiome	NA	Number of Antacids Reported	nutrients	supplements	2	1	1	> BY & Bonf.	microbiome	supplements	14620	1	Dietary Interview+Behavior	1
expo	DS2ANCNT	RSV_InverseSimpsonSD	-0.010768	0.0121949	0.539509	0.773215	-0.882991	0.44442	0.44442	0	2	2	-9	-2	-0.00272133	0.0206294	-0.131915	0.896438	7.35692e-06	0.0252878	7550	-0.00272133	0.896438	0.0206294	-0.131915	RSV_InverseSimpsonSD	microbiome	NA	Number of Antacids Reported	nutrients	supplements	2	1	1	> BY & Bonf.	microbiome	supplements	14620	1	Dietary Interview+Behavior	1
expo2	DS2DS	RB_ObservedOTUsMean	0.112119	0.0412443	0.224407	0.00585129	2.71841	2.03432	2.03432	0.508436	2	2	9	2	0.115647	0.0293344	3.94237	0.000873989	0.00273011	0.0762077	7550	0.115647	0.000873989	0.0293344	3.94237	RB_ObservedOTUsMean	microbiome	NA	Any Dietary Supplements taken in the past 24 hour?	nutrients	supplements	2	0.0788898	1	> BY & Bonf.	microbiome	supplements	14620	1	Dietary Interview+Behavior	0.135081
expo2	DS2DS	RB_FaPhyloDivMean	0.100248	0.055095	0.319917	0.0423296	1.81955	2.69509	2.69509	0.628955	2	2	9	2	0.094296	0.0344424	2.73779	0.0130764	0.00181509	0.0742992	7550	0.094296	0.0130764	0.0344424	2.73779	RB_FaPhyloDivMean	microbiome	NA	Any Dietary Supplements taken in the past 24 hour?	nutrients	supplements	2	0.678154	1	> BY & Bonf.	microbiome	supplements	14620	1	Dietary Interview+Behavior	0.658013
expo2	DS2DS	RB_ShanWienDivMean	0.0997787	0.0558038	0.324636	0.0899169	1.78803	1.86213	1.86213	0.46298	2	2	9	2	0.0977166	0.0425409	2.29701	0.0331554	0.00194916	0.0281196	7550	0.0977166	0.0331554	0.0425409	2.29701	RB_ShanWienDivMean	microbiome	NA	Any Dietary Supplements taken in the past 24 hour?	nutrients	supplements	2	1	1	> BY & Bonf.	microbiome	supplements	14620	1	Dietary Interview+Behavior	1
expo2	DS2DS	RB_InverseSimpsonMean	0.0494104	0.0324875	0.370278	0.480012	1.5209	0.645062	0.645062	0	2	2	9	2	0.0308554	0.0478328	0.645069	0.526596	0.000194345	0.0153325	7550	0.0308554	0.526596	0.0478328	0.645069	RB_InverseSimpsonMean	microbiome	NA	Any Dietary Supplements taken in the past 24 hour?	nutrients	supplements	2	1	1	> BY & Bonf.	microbiome	supplements	14620	1	Dietary Interview+Behavior	1
expo2	DS2DS	RSV_ObservedOTUsMean	0.111542	0.0418752	0.228635	0.00653827	2.66368	2.07362	2.07362	0.517753	2	2	9	2	0.114538	0.0294608	3.88783	0.000989949	0.00267802	0.076889	7550	0.114538	0.000989949	0.0294608	3.88783	RSV_ObservedOTUsMean	microbiome	NA	Any Dietary Supplements taken in the past 24 hour?	nutrients	supplements	2	0.0872923	1	> BY & Bonf.	microbiome	supplements	14620	1	Dietary Interview+Behavior	0.150638
expo2	DS2DS	RSV_FaPhyloDivMean	0.0835438	0.067656	0.43335	0.0999119	1.23483	4.27919	4.27919	0.766311	2	2	9	2	0.0691992	0.0342502	2.02041	0.0576656	0.000977493	0.069764	7550	0.0691992	0.0576656	0.0342502	2.02041	RSV_FaPhyloDivMean	microbiome	NA	Any Dietary Supplements taken in the past 24 hour?	nutrients	supplements	2	1	1	> BY & Bonf.	microbiome	supplements	14620	1	Dietary Interview+Behavior	1
expo2	DS2DS	RSV_ShanWienDivMean	0.100227	0.0544147	0.316646	0.084187	1.84191	1.79334	1.79334	0.442382	2	2	9	2	0.099905	0.0422105	2.36683	0.0287151	0.00203745	0.028275	7550	0.099905	0.0287151	0.0422105	2.36683	RSV_ShanWienDivMean	microbiome	NA	Any Dietary Supplements taken in the past 24 hour?	nutrients	supplements	2	1	1	> BY & Bonf.	microbiome	supplements	14620	1	Dietary Interview+Behavior	1
expo2	DS2DS	RSV_InverseSimpsonMean	0.0511991	0.0311155	0.34765	0.456644	1.64546	0.584754	0.584754	0	2	2	9	2	0.0349302	0.0473173	0.738211	0.469407	0.000249065	0.015584	7550	0.0349302	0.469407	0.0473173	0.738211	RSV_InverseSimpsonMean	microbiome	NA	Any Dietary Supplements taken in the past 24 hour?	nutrients	supplements	2	1	1	> BY & Bonf.	microbiome	supplements	14620	1	Dietary Interview+Behavior	1
expo2	DS2DS	RB_ObservedOTUsSD	0.0563123	0.0225466	0.24245	0.158735	2.49759	0.662532	0.662532	0	2	2	9	2	0.0568776	0.0264942	2.14679	0.0449319	0.000660379	0.0788719	7550	0.0568776	0.0449319	0.0264942	2.14679	RB_ObservedOTUsSD	microbiome	NA	Any Dietary Supplements taken in the past 24 hour?	nutrients	supplements	2	1	1	> BY & Bonf.	microbiome	supplements	14620	1	Dietary Interview+Behavior	1
expo2	DS2DS	RB_FaPhyloDivSD	0.0175405	0.0334798	0.692771	0.697218	0.523913	0.94409	0.94409	0	2	2	9	2	0.0234168	0.0341887	0.684928	0.501661	0.000111935	0.0653371	7550	0.0234168	0.501661	0.0341887	0.684928	RB_FaPhyloDivSD	microbiome	NA	Any Dietary Supplements taken in the past 24 hour?	nutrients	supplements	2	1	1	> BY & Bonf.	microbiome	supplements	14620	1	Dietary Interview+Behavior	1
expo2	DS2DS	RB_ShanWienDivSD	0.0100513	0.0283002	0.782741	0.830042	0.355165	1.63155	1.63155	0.387085	2	2	9	2	0.00763279	0.0224125	0.340559	0.737172	1.18926e-05	0.0355905	7550	0.00763279	0.737172	0.0224125	0.340559	RB_ShanWienDivSD	microbiome	NA	Any Dietary Supplements taken in the past 24 hour?	nutrients	supplements	2	1	1	> BY & Bonf.	microbiome	supplements	14620	1	Dietary Interview+Behavior	1
expo2	DS2DS	RB_InverseSimpsonSD	-0.0236304	0.0172045	0.400635	0.649914	-1.3735	0.207383	0.207383	0	2	2	-1	0	-0.0256359	0.038855	-0.659783	0.517312	0.000134155	0.0260134	7550	-0.0256359	0.517312	0.038855	-0.659783	RB_InverseSimpsonSD	microbiome	NA	Any Dietary Supplements taken in the past 24 hour?	nutrients	supplements	2	1	1	> BY & Bonf.	microbiome	supplements	14620	1	Dietary Interview+Behavior	1
expo2	DS2DS	RSV_ObservedOTUsSD	0.0567535	0.0179553	0.195067	0.17252	3.16081	0.389011	0.389011	0	2	2	9	2	0.0568274	0.027498	2.06661	0.0526753	0.000659215	0.0816405	7550	0.0568274	0.0526753	0.027498	2.06661	RSV_ObservedOTUsSD	microbiome	NA	Any Dietary Supplements taken in the past 24 hour?	nutrients	supplements	2	1	1	> BY & Bonf.	microbiome	supplements	14620	1	Dietary Interview+Behavior	1
expo2	DS2DS	RSV_FaPhyloDivSD	-0.0362656	0.0749681	0.713164	0.55607	-0.483747	4.1917	4.1917	0.761433	2	2	-1	0	-0.0279181	0.0373946	-0.746581	0.464455	0.000159105	0.0416476	7550	-0.0279181	0.464455	0.0373946	-0.746581	RSV_FaPhyloDivSD	microbiome	NA	Any Dietary Supplements taken in the past 24 hour?	nutrients	supplements	2	1	1	> BY & Bonf.	microbiome	supplements	14620	1	Dietary Interview+Behavior	1
expo2	DS2DS	RSV_ShanWienDivSD	0.078839	0.0411239	0.306082	0.0976567	1.91711	1.6499	1.6499	0.393903	2	2	9	2	0.0759122	0.0327952	2.31474	0.0319712	0.00117634	0.0442926	7550	0.0759122	0.0319712	0.0327952	2.31474	RSV_ShanWienDivSD	microbiome	NA	Any Dietary Supplements taken in the past 24 hour?	nutrients	supplements	2	1	1	> BY & Bonf.	microbiome	supplements	14620	1	Dietary Interview+Behavior	1
expo2	DS2DS	RSV_InverseSimpsonSD	-0.00165515	0.0190664	0.944873	0.985003	-0.08681	0.191588	0.191588	0	2	2	-1	0	-0.00270774	0.0444289	-0.0609456	0.952039	1.49667e-06	0.0250017	7550	-0.00270774	0.952039	0.0444289	-0.0609456	RSV_InverseSimpsonSD	microbiome	NA	Any Dietary Supplements taken in the past 24 hour?	nutrients	supplements	2	1	1	> BY & Bonf.	microbiome	supplements	14620	1	Dietary Interview+Behavior	1
expo	DS2DSCNT	RB_ObservedOTUsMean	-0.0678318	0.0204634	0.186527	6.79518e-07	-3.31478	4.13147	4.13147	0.757956	2	2	-9	-2	-0.0891132	0.0146599	-6.07872	7.60046e-06	0.00661019	0.0676423	7550	-0.0891132	7.60046e-06	0.0146599	-6.07872	RB_ObservedOTUsMean	microbiome	NA	Number of dietary supplements reported	nutrients	supplements	2	0.00140819	0.94074	BY<0.05	microbiome	supplements	14620	1	Dietary Interview+Behavior	0.00822289
expo	DS2DSCNT	RB_FaPhyloDivMean	-0.0580601	0.019428	0.205569	0.00013771	-2.98848	2.927	2.927	0.658353	2	2	-9	-2	-0.0751	0.0154968	-4.84616	0.0001122	0.00469472	0.0665662	7550	-0.0751	0.0001122	0.0154968	-4.84616	RB_FaPhyloDivMean	microbiome	NA	Number of dietary supplements reported	nutrients	supplements	2	0.0141279	1	BY<0.05	microbiome	supplements	14620	1	Dietary Interview+Behavior	0.030337
expo	DS2DSCNT	RB_ShanWienDivMean	-0.043012	0.036722	0.449883	0.0446814	-1.17129	4.10442	4.10442	0.75636	2	2	-9	-2	-0.0705147	0.0234457	-3.00758	0.00723919	0.00413894	0.0255481	7550	-0.0705147	0.00723919	0.0234457	-3.00758	RB_ShanWienDivMean	microbiome	NA	Number of dietary supplements reported	nutrients	supplements	2	0.428722	1	> BY & Bonf.	microbiome	supplements	14620	1	Dietary Interview+Behavior	0.783203
expo	DS2DSCNT	RB_InverseSimpsonMean	-0.0171712	0.0397307	0.740295	0.517511	-0.432189	2.50386	2.50386	0.600616	2	2	-9	-2	-0.0314288	0.0272835	-1.15193	0.263637	0.000822216	0.0151883	7550	-0.0314288	0.263637	0.0272835	-1.15193	RB_InverseSimpsonMean	microbiome	NA	Number of dietary supplements reported	nutrients	supplements	2	1	1	> BY & Bonf.	microbiome	supplements	14620	1	Dietary Interview+Behavior	1
expo	DS2DSCNT	RSV_ObservedOTUsMean	-0.0676872	0.0205634	0.187765	7.32126e-07	-3.29163	4.15776	4.15776	0.759486	2	2	-9	-2	-0.0888051	0.0146024	-6.08152	7.55552e-06	0.00656456	0.0682386	7550	-0.0888051	7.55552e-06	0.0146024	-6.08152	RSV_ObservedOTUsMean	microbiome	NA	Number of dietary supplements reported	nutrients	supplements	2	0.00140128	0.935177	BY<0.05	microbiome	supplements	14620	1	Dietary Interview+Behavior	0.00817427
expo	DS2DSCNT	RSV_FaPhyloDivMean	-0.0558274	0.0183677	0.202352	0.000106818	-3.03943	2.93453	2.93453	0.659229	2	2	-9	-2	-0.0727731	0.0150407	-4.8384	0.000114174	0.0044083	0.060856	7550	-0.0727731	0.000114174	0.0150407	-4.8384	RSV_FaPhyloDivMean	microbiome	NA	Number of dietary supplements reported	nutrients	supplements	2	0.0143303	1	BY<0.05	microbiome	supplements	14620	1	Dietary Interview+Behavior	0.0274498
expo	DS2DSCNT	RSV_ShanWienDivMean	-0.0436868	0.0355648	0.434983	0.0382072	-1.22837	4.00585	4.00585	0.750365	2	2	-9	-2	-0.0720324	0.023519	-3.06273	0.00640509	0.00431902	0.0256168	7550	-0.0720324	0.00640509	0.023519	-3.06273	RSV_ShanWienDivMean	microbiome	NA	Number of dietary supplements reported	nutrients	supplements	2	0.389628	1	> BY & Bonf.	microbiome	supplements	14620	1	Dietary Interview+Behavior	0.722221
expo	DS2DSCNT	RSV_InverseSimpsonMean	-0.0183988	0.03867	0.717282	0.482118	-0.47579	2.41927	2.41927	0.586651	2	2	-9	-2	-0.0348355	0.0276832	-1.25837	0.223504	0.00101012	0.0154482	7550	-0.0348355	0.223504	0.0276832	-1.25837	RSV_InverseSimpsonMean	microbiome	NA	Number of dietary supplements reported	nutrients	supplements	2	1	1	> BY & Bonf.	microbiome	supplements	14620	1	Dietary Interview+Behavior	1
expo	DS2DSCNT	RB_ObservedOTUsSD	-0.0509071	0.00862744	0.106875	0.00118099	-5.9006	0.587791	0.587791	0	2	2	-9	-2	-0.0571066	0.013069	-4.36961	0.000329743	0.00271458	0.0717079	7550	-0.0571066	0.000329743	0.013069	-4.36961	RB_ObservedOTUsSD	microbiome	NA	Number of dietary supplements reported	nutrients	supplements	2	0.0349539	1	BY<0.05	microbiome	supplements	14620	1	Dietary Interview+Behavior	0.0580613
expo	DS2DSCNT	RB_FaPhyloDivSD	-0.0337628	0.00295126	0.055507	0.0564879	-11.4401	0.0572965	0.0572965	0	2	2	-9	-2	-0.0376971	0.0158411	-2.37971	0.027959	0.0011829	0.060051	7550	-0.0376971	0.027959	0.0158411	-2.37971	RB_FaPhyloDivSD	microbiome	NA	Number of dietary supplements reported	nutrients	supplements	2	1	1	> BY & Bonf.	microbiome	supplements	14620	1	Dietary Interview+Behavior	1
expo	DS2DSCNT	RB_ShanWienDivSD	-0.0353737	0.00621417	0.110707	0.0811147	-5.69242	0.184254	0.184254	0	2	2	-9	-2	-0.0395016	0.0151981	-2.59911	0.0176187	0.00129885	0.0306577	7550	-0.0395016	0.0176187	0.0151981	-2.59911	RB_ShanWienDivSD	microbiome	NA	Number of dietary supplements reported	nutrients	supplements	2	0.855211	1	> BY & Bonf.	microbiome	supplements	14620	1	Dietary Interview+Behavior	1
expo	DS2DSCNT	RB_InverseSimpsonSD	0.013248	0.0218724	0.653298	0.560997	0.605697	1.23615	1.23615	0.191038	2	2	1	0	0.0224796	0.0219297	1.02508	0.318202	0.000420637	0.0263387	7550	0.0224796	0.318202	0.0219297	1.02508	RB_InverseSimpsonSD	microbiome	NA	Number of dietary supplements reported	nutrients	supplements	2	1	1	> BY & Bonf.	microbiome	supplements	14620	1	Dietary Interview+Behavior	1
expo	DS2DSCNT	RSV_ObservedOTUsSD	-0.0541574	0.00951452	0.110713	0.0009286	-5.69208	0.656687	0.656687	0	2	2	-9	-2	-0.0600944	0.0130597	-4.60152	0.000194794	0.00300607	0.0738067	7550	-0.0600944	0.000194794	0.0130597	-4.60152	RSV_ObservedOTUsSD	microbiome	NA	Number of dietary supplements reported	nutrients	supplements	2	0.0224881	1	BY<0.05	microbiome	supplements	14620	1	Dietary Interview+Behavior	0.0351244
expo	DS2DSCNT	RSV_FaPhyloDivSD	-0.0204472	0.0107267	0.307575	0.128459	-1.90619	1.00435	1.00435	0.00433155	2	2	-9	-2	-0.0321995	0.0153436	-2.09856	0.0494553	0.000863035	0.0364351	7550	-0.0321995	0.0494553	0.0153436	-2.09856	RSV_FaPhyloDivSD	microbiome	NA	Number of dietary supplements reported	nutrients	supplements	2	1	1	> BY & Bonf.	microbiome	supplements	14620	1	Dietary Interview+Behavior	1
expo	DS2DSCNT	RSV_ShanWienDivSD	-0.0415206	0.000135426	0.00207643	0.0627113	-306.592	7.39924e-05	7.39924e-05	0	2	2	-9	-2	-0.0428742	0.0164657	-2.60386	0.017441	0.00153011	0.0418361	7550	-0.0428742	0.017441	0.0164657	-2.60386	RSV_ShanWienDivSD	microbiome	NA	Number of dietary supplements reported	nutrients	supplements	2	0.848454	1	> BY & Bonf.	microbiome	supplements	14620	1	Dietary Interview+Behavior	1
expo	DS2DSCNT	RSV_InverseSimpsonSD	-0.000407204	0.0308314	0.991592	0.869738	-0.0132074	1.77861	1.77861	0.437763	2	2	-3	-2	0.0164352	0.0275587	0.596369	0.557968	0.000224842	0.0255817	7550	0.0164352	0.557968	0.0275587	0.596369	RSV_InverseSimpsonSD	microbiome	NA	Number of dietary supplements reported	nutrients	supplements	2	1	1	> BY & Bonf.	microbiome	supplements	14620	1	Dietary Interview+Behavior	1
expo	DS2TCALC	RB_ObservedOTUsMean	0.0015584	0.00164047	0.516328	0.977736	0.949976	0.00168196	0.00168196	0	2	2	-5	0	0.00387404	0.0394734	0.0981432	0.922847	1.32312e-05	0.0929663	1782	0.00387404	0.922847	0.0394734	0.0981432	RB_ObservedOTUsMean	microbiome	NA	Calcium (mg)	nutrients	supplements	2	1	1	> BY & Bonf.	microbiome	supplements	14620	1	Dietary Interview+Behavior	1
expo	DS2TCALC	RB_FaPhyloDivMean	-0.000385953	0.000263649	0.381527	0.99371	-1.46389	5.31713e-05	5.31713e-05	0	2	2	-7	-2	0.00438256	0.0352663	0.12427	0.902407	1.69327e-05	0.0874647	1782	0.00438256	0.902407	0.0352663	0.12427	RB_FaPhyloDivMean	microbiome	NA	Calcium (mg)	nutrients	supplements	2	1	1	> BY & Bonf.	microbiome	supplements	14620	1	Dietary Interview+Behavior	1
expo	DS2TCALC	RB_ShanWienDivMean	0.0270792	0.0114697	0.255062	0.659794	2.36094	0.0664248	0.0664248	0	2	2	1	0	0.0307243	0.0447301	0.686882	0.500456	0.000832215	0.0409133	1782	0.0307243	0.500456	0.0447301	0.686882	RB_ShanWienDivMean	microbiome	NA	Calcium (mg)	nutrients	supplements	2	1	1	> BY & Bonf.	microbiome	supplements	14620	1	Dietary Interview+Behavior	1
expo	DS2TCALC	RB_InverseSimpsonMean	0.0359482	0.00471888	0.0830932	0.535704	7.61796	0.0130516	0.0130516	0	2	2	9	2	0.0377917	0.0416792	0.906726	0.375908	0.00125911	0.0128577	1782	0.0377917	0.375908	0.0416792	0.906726	RB_InverseSimpsonMean	microbiome	NA	Calcium (mg)	nutrients	supplements	2	1	1	> BY & Bonf.	microbiome	supplements	14620	1	Dietary Interview+Behavior	1
expo	DS2TCALC	RSV_ObservedOTUsMean	0.00155143	0.00231967	0.624719	0.977725	0.668816	0.0033851	0.0033851	0	2	2	-5	0	0.00407158	0.0392892	0.103631	0.918548	1.46149e-05	0.093955	1782	0.00407158	0.918548	0.0392892	0.103631	RSV_ObservedOTUsMean	microbiome	NA	Calcium (mg)	nutrients	supplements	2	1	1	> BY & Bonf.	microbiome	supplements	14620	1	Dietary Interview+Behavior	1
expo	DS2TCALC	RSV_FaPhyloDivMean	-0.00470084	0.00192322	0.247228	0.927372	-2.44426	0.0031071	0.0031071	0	2	2	-9	-2	0.000906044	0.0337897	0.0268142	0.978888	7.2372e-07	0.0863697	1782	0.000906044	0.978888	0.0337897	0.0268142	RSV_FaPhyloDivMean	microbiome	NA	Calcium (mg)	nutrients	supplements	2	1	1	> BY & Bonf.	microbiome	supplements	14620	1	Dietary Interview+Behavior	1
expo	DS2TCALC	RSV_ShanWienDivMean	0.0260575	0.0119862	0.274467	0.672997	2.17396	0.0716242	0.0716242	0	2	2	1	0	0.0298528	0.0450092	0.663259	0.515132	0.000785671	0.0413698	1782	0.0298528	0.515132	0.0450092	0.663259	RSV_ShanWienDivMean	microbiome	NA	Calcium (mg)	nutrients	supplements	2	1	1	> BY & Bonf.	microbiome	supplements	14620	1	Dietary Interview+Behavior	1
expo	DS2TCALC	RSV_InverseSimpsonMean	0.0339769	0.00408008	0.0760834	0.568535	8.32752	0.0092562	0.0092562	0	2	2	9	2	0.0360531	0.0429214	0.839979	0.411366	0.00114592	0.0132809	1782	0.0360531	0.411366	0.0429214	0.839979	RSV_InverseSimpsonMean	microbiome	NA	Calcium (mg)	nutrients	supplements	2	1	1	> BY & Bonf.	microbiome	supplements	14620	1	Dietary Interview+Behavior	1
expo	DS2TCALC	RB_ObservedOTUsSD	0.00202775	0.0132332	0.903202	0.949822	0.153232	0.148096	0.148096	0	2	2	-3	0	0.00363334	0.0341468	0.106403	0.916378	1.16381e-05	0.0784741	1782	0.00363334	0.916378	0.0341468	0.106403	RB_ObservedOTUsSD	microbiome	NA	Calcium (mg)	nutrients	supplements	2	1	1	> BY & Bonf.	microbiome	supplements	14620	1	Dietary Interview+Behavior	1
expo	DS2TCALC	RB_FaPhyloDivSD	-0.0057368	0.00076666	0.0845761	0.88791	-7.48285	0.000703204	0.000703204	0	2	2	-9	-2	-0.00309917	0.0307136	-0.100906	0.920683	8.46765e-06	0.0671069	1782	-0.00309917	0.920683	0.0307136	-0.100906	RB_FaPhyloDivSD	microbiome	NA	Calcium (mg)	nutrients	supplements	2	1	1	> BY & Bonf.	microbiome	supplements	14620	1	Dietary Interview+Behavior	1
expo	DS2TCALC	RB_ShanWienDivSD	0.0152473	0.0185173	0.561462	0.759204	0.82341	0.333022	0.333022	0	2	2	1	0	0.0130881	0.0319084	0.410178	0.686263	0.000151018	0.037935	1782	0.0130881	0.686263	0.0319084	0.410178	RB_ShanWienDivSD	microbiome	NA	Calcium (mg)	nutrients	supplements	2	1	1	> BY & Bonf.	microbiome	supplements	14620	1	Dietary Interview+Behavior	1
expo	DS2TCALC	RB_InverseSimpsonSD	-0.0326086	0.00181488	0.0353955	0.548053	-17.9673	0.00231545	0.00231545	0	2	2	-9	-2	-0.0329439	0.0425739	-0.773806	0.448567	0.000956802	0.0192454	1782	-0.0329439	0.448567	0.0425739	-0.773806	RB_InverseSimpsonSD	microbiome	NA	Calcium (mg)	nutrients	supplements	2	1	1	> BY & Bonf.	microbiome	supplements	14620	1	Dietary Interview+Behavior	1
expo	DS2TCALC	RSV_ObservedOTUsSD	0.00154996	0.021867	0.954951	0.946102	0.0708809	0.405833	0.405833	0	2	2	-3	0	0.00526481	0.0345227	0.152503	0.880398	2.44364e-05	0.0857507	1782	0.00526481	0.880398	0.0345227	0.152503	RSV_ObservedOTUsSD	microbiome	NA	Calcium (mg)	nutrients	supplements	2	1	1	> BY & Bonf.	microbiome	supplements	14620	1	Dietary Interview+Behavior	1
expo	DS2TCALC	RSV_FaPhyloDivSD	-0.0144421	0.00690516	0.283931	0.692559	-2.09149	0.114255	0.114255	0	2	2	-9	-2	-0.00629507	0.0238437	-0.264014	0.794611	3.4936e-05	0.0639761	1782	-0.00629507	0.794611	0.0238437	-0.264014	RSV_FaPhyloDivSD	microbiome	NA	Calcium (mg)	nutrients	supplements	2	1	1	> BY & Bonf.	microbiome	supplements	14620	1	Dietary Interview+Behavior	1
expo	DS2TCALC	RSV_ShanWienDivSD	-0.00679001	0.0550759	0.921909	0.814652	-0.123284	5.57617	5.57617	0.820666	2	2	-9	-2	-0.00381512	0.0239387	-0.15937	0.875059	1.28318e-05	0.051268	1782	-0.00381512	0.875059	0.0239387	-0.15937	RSV_ShanWienDivSD	microbiome	NA	Calcium (mg)	nutrients	supplements	2	1	1	> BY & Bonf.	microbiome	supplements	14620	1	Dietary Interview+Behavior	1
expo	DS2TCALC	RSV_InverseSimpsonSD	-0.0356154	0.0129988	0.222788	0.456197	-2.7399	0.132348	0.132348	0	2	2	-9	-2	-0.041565	0.0379946	-1.09397	0.287643	0.0015231	0.0145766	1782	-0.041565	0.287643	0.0379946	-1.09397	RSV_InverseSimpsonSD	microbiome	NA	Calcium (mg)	nutrients	supplements	2	1	1	> BY & Bonf.	microbiome	supplements	14620	1	Dietary Interview+Behavior	1
expo	DS2TCOPP	RB_ObservedOTUsMean	0.0459662	0.0526636	0.543163	0.401705	0.872827	1.73889	1.73889	0.42492	2	2	9	2	0.0506014	0.0432588	1.16974	0.256572	0.00242686	0.087106	1293	0.0506014	0.256572	0.0432588	1.16974	RB_ObservedOTUsMean	microbiome	NA	Copper (mg)	nutrients	supplements	2	1	1	> BY & Bonf.	microbiome	supplements	14620	1	Dietary Interview+Behavior	1
expo	DS2TCOPP	RB_FaPhyloDivMean	0.0537763	0.0470282	0.457447	0.378357	1.14349	1.23458	1.23458	0.190006	2	2	9	2	0.0560128	0.0436041	1.28458	0.214382	0.00297369	0.0834949	1293	0.0560128	0.214382	0.0436041	1.28458	RB_FaPhyloDivMean	microbiome	NA	Copper (mg)	nutrients	supplements	2	1	1	> BY & Bonf.	microbiome	supplements	14620	1	Dietary Interview+Behavior	1
expo	DS2TCOPP	RB_ShanWienDivMean	0.0349307	0.0582035	0.655889	0.442075	0.600147	3.17966	3.17966	0.685501	2	2	9	2	0.0419091	0.0391127	1.0715	0.297369	0.00166471	0.044693	1293	0.0419091	0.297369	0.0391127	1.0715	RB_ShanWienDivMean	microbiome	NA	Copper (mg)	nutrients	supplements	2	1	1	> BY & Bonf.	microbiome	supplements	14620	1	Dietary Interview+Behavior	1
expo	DS2TCOPP	RB_InverseSimpsonMean	0.0130194	0.0682129	0.879936	0.665243	0.190864	3.81186	3.81186	0.737661	2	2	9	2	0.0391131	0.0439563	0.889817	0.384692	0.00144999	0.0138701	1293	0.0391131	0.384692	0.0439563	0.889817	RB_InverseSimpsonMean	microbiome	NA	Copper (mg)	nutrients	supplements	2	1	1	> BY & Bonf.	microbiome	supplements	14620	1	Dietary Interview+Behavior	1
expo	DS2TCOPP	RSV_ObservedOTUsMean	0.0467852	0.052714	0.537889	0.398289	0.88753	1.74443	1.74443	0.426745	2	2	9	2	0.050604	0.0432352	1.17044	0.256297	0.00242711	0.0880389	1293	0.050604	0.256297	0.0432352	1.17044	RSV_ObservedOTUsMean	microbiome	NA	Copper (mg)	nutrients	supplements	2	1	1	> BY & Bonf.	microbiome	supplements	14620	1	Dietary Interview+Behavior	1
expo	DS2TCOPP	RSV_FaPhyloDivMean	0.0582936	0.0490172	0.445104	0.329338	1.18925	1.65934	1.65934	0.397351	2	2	9	2	0.0543709	0.0401843	1.35304	0.191924	0.0028019	0.0850209	1293	0.0543709	0.191924	0.0401843	1.35304	RSV_FaPhyloDivMean	microbiome	NA	Copper (mg)	nutrients	supplements	2	1	1	> BY & Bonf.	microbiome	supplements	14620	1	Dietary Interview+Behavior	1
expo	DS2TCOPP	RSV_ShanWienDivMean	0.0346309	0.0587801	0.661057	0.446535	0.58916	3.27831	3.27831	0.694965	2	2	9	2	0.0409215	0.0389519	1.05056	0.306638	0.00158717	0.0452463	1293	0.0409215	0.306638	0.0389519	1.05056	RSV_ShanWienDivMean	microbiome	NA	Copper (mg)	nutrients	supplements	2	1	1	> BY & Bonf.	microbiome	supplements	14620	1	Dietary Interview+Behavior	1
expo	DS2TCOPP	RSV_InverseSimpsonMean	0.00908827	0.0677237	0.915075	0.707516	0.134196	3.57839	3.57839	0.720545	2	2	9	2	0.036735	0.0450099	0.816154	0.424527	0.00127903	0.0140864	1293	0.036735	0.424527	0.0450099	0.816154	RSV_InverseSimpsonMean	microbiome	NA	Copper (mg)	nutrients	supplements	2	1	1	> BY & Bonf.	microbiome	supplements	14620	1	Dietary Interview+Behavior	1
expo	DS2TCOPP	RB_ObservedOTUsSD	0.0383879	0.0489152	0.576397	0.473671	0.784785	1.63848	1.63848	0.389677	2	2	9	2	0.036688	0.039443	0.930152	0.363961	0.00127576	0.0618913	1293	0.036688	0.363961	0.039443	0.930152	RB_ObservedOTUsSD	microbiome	NA	Copper (mg)	nutrients	supplements	2	1	1	> BY & Bonf.	microbiome	supplements	14620	1	Dietary Interview+Behavior	1
expo	DS2TCOPP	RB_FaPhyloDivSD	0.0630114	0.0371339	0.339019	0.283078	1.69687	0.898781	0.898781	0	2	2	9	2	0.0578912	0.0393998	1.46933	0.158109	0.00317647	0.0515104	1293	0.0578912	0.158109	0.0393998	1.46933	RB_FaPhyloDivSD	microbiome	NA	Copper (mg)	nutrients	supplements	2	1	1	> BY & Bonf.	microbiome	supplements	14620	1	Dietary Interview+Behavior	1
expo	DS2TCOPP	RB_ShanWienDivSD	0.00170963	0.0206867	0.947506	0.932712	0.0826442	0.205024	0.205024	0	2	2	9	2	0.00708937	0.0459575	0.154259	0.879032	4.7636e-05	0.0377387	1293	0.00708937	0.879032	0.0459575	0.154259	RB_ShanWienDivSD	microbiome	NA	Copper (mg)	nutrients	supplements	2	1	1	> BY & Bonf.	microbiome	supplements	14620	1	Dietary Interview+Behavior	1
expo	DS2TCOPP	RB_InverseSimpsonSD	-0.00784095	0.0309895	0.842234	0.872011	-0.253019	0.541664	0.541664	0	2	2	-1	0	-0.0144225	0.0465521	-0.309815	0.760074	0.000197152	0.0245092	1293	-0.0144225	0.760074	0.0465521	-0.309815	RB_InverseSimpsonSD	microbiome	NA	Copper (mg)	nutrients	supplements	2	1	1	> BY & Bonf.	microbiome	supplements	14620	1	Dietary Interview+Behavior	1
expo	DS2TCOPP	RSV_ObservedOTUsSD	0.0355013	0.0486701	0.5988	0.498743	0.729427	1.69987	1.69987	0.411721	2	2	9	2	0.0342199	0.0388051	0.881839	0.388884	0.00110988	0.0685033	1293	0.0342199	0.388884	0.0388051	0.881839	RSV_ObservedOTUsSD	microbiome	NA	Copper (mg)	nutrients	supplements	2	1	1	> BY & Bonf.	microbiome	supplements	14620	1	Dietary Interview+Behavior	1
expo	DS2TCOPP	RSV_FaPhyloDivSD	0.050049	0.0600716	0.557783	0.412	0.833155	3.83548	3.83548	0.739276	2	2	9	2	0.0330945	0.032779	1.00962	0.325361	0.00103808	0.0546004	1293	0.0330945	0.325361	0.032779	1.00962	RSV_FaPhyloDivSD	microbiome	NA	Copper (mg)	nutrients	supplements	2	1	1	> BY & Bonf.	microbiome	supplements	14620	1	Dietary Interview+Behavior	1
expo	DS2TCOPP	RSV_ShanWienDivSD	0.0102512	0.0199305	0.697568	0.895876	0.514347	0.233996	0.233996	0	2	2	9	2	0.00993817	0.041929	0.237024	0.815175	9.36123e-05	0.0389267	1293	0.00993817	0.815175	0.041929	0.237024	RSV_ShanWienDivSD	microbiome	NA	Copper (mg)	nutrients	supplements	2	1	1	> BY & Bonf.	microbiome	supplements	14620	1	Dietary Interview+Behavior	1
expo	DS2TCOPP	RSV_InverseSimpsonSD	-0.0067607	0.065606	0.934627	0.868948	-0.10305	2.37759	2.37759	0.579406	2	2	-1	0	-0.0114108	0.0498102	-0.229086	0.82125	0.000123411	0.0166871	1293	-0.0114108	0.82125	0.0498102	-0.229086	RSV_InverseSimpsonSD	microbiome	NA	Copper (mg)	nutrients	supplements	2	1	1	> BY & Bonf.	microbiome	supplements	14620	1	Dietary Interview+Behavior	1
expo	DS2TFA	RB_ObservedOTUsMean	0.0311384	0.031283	0.501474	0.446655	0.995379	1.21872	1.21872	0.179465	2	2	9	2	0.0257327	0.0285894	0.900078	0.379346	0.000647716	0.0938382	1606	0.0257327	0.379346	0.0285894	0.900078	RB_ObservedOTUsMean	microbiome	NA	Folic acid (mcg)	nutrients	supplements	2	1	1	> BY & Bonf.	microbiome	supplements	14620	1	Dietary Interview+Behavior	1
expo	DS2TFA	RB_FaPhyloDivMean	0.0407873	0.0396621	0.491096	0.266065	1.02837	2.31338	2.31338	0.567732	2	2	9	2	0.0351721	0.0263379	1.33542	0.19752	0.00121007	0.0911703	1606	0.0351721	0.19752	0.0263379	1.33542	RB_FaPhyloDivMean	microbiome	NA	Folic acid (mcg)	nutrients	supplements	2	1	1	> BY & Bonf.	microbiome	supplements	14620	1	Dietary Interview+Behavior	1
expo	DS2TFA	RB_ShanWienDivMean	0.0152416	0.0290825	0.692687	0.673205	0.52408	0.694112	0.694112	0	2	2	9	2	0.0297466	0.0426684	0.697158	0.494147	0.000865542	0.0425765	1606	0.0297466	0.494147	0.0426684	0.697158	RB_ShanWienDivMean	microbiome	NA	Folic acid (mcg)	nutrients	supplements	2	1	1	> BY & Bonf.	microbiome	supplements	14620	1	Dietary Interview+Behavior	1
expo	DS2TFA	RB_InverseSimpsonMean	0.0196421	0.0426823	0.725426	0.553341	0.460194	1.67724	1.67724	0.403784	2	2	9	2	0.0414919	0.0405951	1.02209	0.319576	0.00168399	0.0160247	1606	0.0414919	0.319576	0.0405951	1.02209	RB_InverseSimpsonMean	microbiome	NA	Folic acid (mcg)	nutrients	supplements	2	1	1	> BY & Bonf.	microbiome	supplements	14620	1	Dietary Interview+Behavior	1
expo	DS2TFA	RSV_ObservedOTUsMean	0.0324951	0.0304071	0.478876	0.430344	1.06867	1.14875	1.14875	0.129486	2	2	9	2	0.0268379	0.0287099	0.934796	0.361623	0.000704546	0.0947494	1606	0.0268379	0.361623	0.0287099	0.934796	RSV_ObservedOTUsMean	microbiome	NA	Folic acid (mcg)	nutrients	supplements	2	1	1	> BY & Bonf.	microbiome	supplements	14620	1	Dietary Interview+Behavior	1
expo	DS2TFA	RSV_FaPhyloDivMean	0.0514947	0.0157349	0.188792	0.243984	3.27264	0.290942	0.290942	0	2	2	9	2	0.0413421	0.0327971	1.26054	0.222735	0.00167185	0.0888912	1606	0.0413421	0.222735	0.0327971	1.26054	RSV_FaPhyloDivMean	microbiome	NA	Folic acid (mcg)	nutrients	supplements	2	1	1	> BY & Bonf.	microbiome	supplements	14620	1	Dietary Interview+Behavior	1
expo	DS2TFA	RSV_ShanWienDivMean	0.0149087	0.0287688	0.69562	0.673598	0.518222	0.686588	0.686588	0	2	2	9	2	0.0298551	0.0428359	0.696965	0.494265	0.000871867	0.043187	1606	0.0298551	0.494265	0.0428359	0.696965	RSV_ShanWienDivMean	microbiome	NA	Folic acid (mcg)	nutrients	supplements	2	1	1	> BY & Bonf.	microbiome	supplements	14620	1	Dietary Interview+Behavior	1
expo	DS2TFA	RSV_InverseSimpsonMean	0.0191225	0.0411521	0.723075	0.55198	0.464678	1.55075	1.55075	0.355151	2	2	9	2	0.0418135	0.0415421	1.00653	0.326806	0.0017102	0.0165646	1606	0.0418135	0.326806	0.0415421	1.00653	RSV_InverseSimpsonMean	microbiome	NA	Folic acid (mcg)	nutrients	supplements	2	1	1	> BY & Bonf.	microbiome	supplements	14620	1	Dietary Interview+Behavior	1
expo	DS2TFA	RB_ObservedOTUsSD	0.0359284	0.0372277	0.511306	0.412913	0.965098	1.27899	1.27899	0.218135	2	2	9	2	0.0360189	0.0342156	1.0527	0.305682	0.00126903	0.0792684	1606	0.0360189	0.305682	0.0342156	1.0527	RB_ObservedOTUsSD	microbiome	NA	Folic acid (mcg)	nutrients	supplements	2	1	1	> BY & Bonf.	microbiome	supplements	14620	1	Dietary Interview+Behavior	1
expo	DS2TFA	RB_FaPhyloDivSD	0.0740321	0.0522553	0.391292	0.106009	1.41674	2.32835	2.32835	0.570511	2	2	9	2	0.0727648	0.0372522	1.9533	0.0656702	0.00517912	0.0700992	1606	0.0727648	0.0656702	0.0372522	1.9533	RB_FaPhyloDivSD	microbiome	NA	Folic acid (mcg)	nutrients	supplements	2	1	1	> BY & Bonf.	microbiome	supplements	14620	1	Dietary Interview+Behavior	1
expo	DS2TFA	RB_ShanWienDivSD	-0.0104884	0.0557805	0.881679	0.880227	-0.188029	3.90732	3.90732	0.74407	2	2	-9	-2	-0.00286826	0.0292607	-0.0980242	0.92294	8.04727e-06	0.0383043	1606	-0.00286826	0.92294	0.0292607	-0.0980242	RB_ShanWienDivSD	microbiome	NA	Folic acid (mcg)	nutrients	supplements	2	1	1	> BY & Bonf.	microbiome	supplements	14620	1	Dietary Interview+Behavior	1
expo	DS2TFA	RB_InverseSimpsonSD	-0.0133856	0.0370115	0.779077	0.780296	-0.361661	0.991288	0.991288	0	2	2	-7	-2	-0.0158296	0.0395126	-0.40062	0.693169	0.000245104	0.0265556	1606	-0.0158296	0.693169	0.0395126	-0.40062	RB_InverseSimpsonSD	microbiome	NA	Folic acid (mcg)	nutrients	supplements	2	1	1	> BY & Bonf.	microbiome	supplements	14620	1	Dietary Interview+Behavior	1
expo	DS2TFA	RSV_ObservedOTUsSD	0.0283484	0.0388014	0.598312	0.487933	0.730602	1.50494	1.50494	0.33552	2	2	9	2	0.0289032	0.0328077	0.88099	0.389332	0.000817157	0.0859661	1606	0.0289032	0.389332	0.0328077	0.88099	RSV_ObservedOTUsSD	microbiome	NA	Folic acid (mcg)	nutrients	supplements	2	1	1	> BY & Bonf.	microbiome	supplements	14620	1	Dietary Interview+Behavior	1
expo	DS2TFA	RSV_FaPhyloDivSD	0.053528	0.0121855	0.142496	0.317036	4.39277	0.114498	0.114498	0	2	2	9	2	0.0430243	0.0391342	1.0994	0.285328	0.00181067	0.0681922	1606	0.0430243	0.285328	0.0391342	1.0994	RSV_FaPhyloDivSD	microbiome	NA	Folic acid (mcg)	nutrients	supplements	2	1	1	> BY & Bonf.	microbiome	supplements	14620	1	Dietary Interview+Behavior	1
expo	DS2TFA	RSV_ShanWienDivSD	-0.00324299	0.0432371	0.95234	0.99824	-0.0750047	1.456	1.456	0.313186	2	2	1	0	0.00212631	0.0371653	0.0572122	0.954974	4.42249e-06	0.046599	1606	0.00212631	0.954974	0.0371653	0.0572122	RSV_ShanWienDivSD	microbiome	NA	Folic acid (mcg)	nutrients	supplements	2	1	1	> BY & Bonf.	microbiome	supplements	14620	1	Dietary Interview+Behavior	1
expo	DS2TFA	RSV_InverseSimpsonSD	-0.0127581	0.0341297	0.772263	0.703551	-0.373812	0.899502	0.899502	0	2	2	-9	-2	-0.0274342	0.0412553	-0.664986	0.514051	0.000736203	0.0210534	1606	-0.0274342	0.514051	0.0412553	-0.664986	RSV_InverseSimpsonSD	microbiome	NA	Folic acid (mcg)	nutrients	supplements	2	1	1	> BY & Bonf.	microbiome	supplements	14620	1	Dietary Interview+Behavior	1
expo	DS2TFDFE	RB_ObservedOTUsMean	0.0311706	0.0313123	0.501444	0.446144	0.995473	1.22203	1.22203	0.181687	2	2	9	2	0.0257516	0.0285845	0.900896	0.378922	0.000648675	0.0938381	1606	0.0257516	0.378922	0.0285845	0.900896	RB_ObservedOTUsMean	microbiome	NA	Folate, DFE (mcg)	nutrients	supplements	2	1	1	> BY & Bonf.	microbiome	supplements	14620	1	Dietary Interview+Behavior	1
expo	DS2TFDFE	RB_FaPhyloDivMean	0.0408296	0.0396952	0.491032	0.265574	1.02858	2.31901	2.31901	0.568782	2	2	9	2	0.0351903	0.0263351	1.33625	0.197251	0.00121133	0.0911701	1606	0.0351903	0.197251	0.0263351	1.33625	RB_FaPhyloDivMean	microbiome	NA	Folate, DFE (mcg)	nutrients	supplements	2	1	1	> BY & Bonf.	microbiome	supplements	14620	1	Dietary Interview+Behavior	1
expo	DS2TFDFE	RB_ShanWienDivMean	0.0152303	0.0290639	0.692713	0.673195	0.524029	0.693912	0.693912	0	2	2	9	2	0.0297254	0.0426496	0.696968	0.494263	0.000864314	0.0425763	1606	0.0297254	0.494263	0.0426496	0.696968	RB_ShanWienDivMean	microbiome	NA	Folate, DFE (mcg)	nutrients	supplements	2	1	1	> BY & Bonf.	microbiome	supplements	14620	1	Dietary Interview+Behavior	1
expo	DS2TFDFE	RB_InverseSimpsonMean	0.0196172	0.0426665	0.725644	0.553328	0.45978	1.67803	1.67803	0.404064	2	2	9	2	0.0414707	0.0405791	1.02197	0.319631	0.00168229	0.0160246	1606	0.0414707	0.319631	0.0405791	1.02197	RB_InverseSimpsonMean	microbiome	NA	Folate, DFE (mcg)	nutrients	supplements	2	1	1	> BY & Bonf.	microbiome	supplements	14620	1	Dietary Interview+Behavior	1
expo	DS2TFDFE	RSV_ObservedOTUsMean	0.0325281	0.0304362	0.478857	0.429823	1.06873	1.15192	1.15192	0.131887	2	2	9	2	0.0268568	0.0287045	0.93563	0.361204	0.000705544	0.0947493	1606	0.0268568	0.361204	0.0287045	0.93563	RSV_ObservedOTUsMean	microbiome	NA	Folate, DFE (mcg)	nutrients	supplements	2	1	1	> BY & Bonf.	microbiome	supplements	14620	1	Dietary Interview+Behavior	1
expo	DS2TFDFE	RSV_FaPhyloDivMean	0.0515365	0.015767	0.18901	0.243504	3.26864	0.2924	0.2924	0	2	2	9	2	0.0413529	0.0327887	1.26119	0.222505	0.00167274	0.0888906	1606	0.0413529	0.222505	0.0327887	1.26119	RSV_FaPhyloDivMean	microbiome	NA	Folate, DFE (mcg)	nutrients	supplements	2	1	1	> BY & Bonf.	microbiome	supplements	14620	1	Dietary Interview+Behavior	1
expo	DS2TFDFE	RSV_ShanWienDivMean	0.0148977	0.0287507	0.695648	0.673589	0.518167	0.686405	0.686405	0	2	2	9	2	0.0298338	0.0428168	0.696777	0.49438	0.00087063	0.0431869	1606	0.0298338	0.49438	0.0428168	0.696777	RSV_ShanWienDivMean	microbiome	NA	Folate, DFE (mcg)	nutrients	supplements	2	1	1	> BY & Bonf.	microbiome	supplements	14620	1	Dietary Interview+Behavior	1
expo	DS2TFDFE	RSV_InverseSimpsonMean	0.0190992	0.0411374	0.723284	0.551969	0.464279	1.55151	1.55151	0.355465	2	2	9	2	0.041792	0.0415254	1.00642	0.32686	0.00170845	0.0165645	1606	0.041792	0.32686	0.0415254	1.00642	RSV_InverseSimpsonMean	microbiome	NA	Folate, DFE (mcg)	nutrients	supplements	2	1	1	> BY & Bonf.	microbiome	supplements	14620	1	Dietary Interview+Behavior	1
expo	DS2TFDFE	RB_ObservedOTUsSD	0.0359875	0.0372629	0.511083	0.412143	0.965774	1.28263	1.28263	0.22035	2	2	9	2	0.0360557	0.0342061	1.05407	0.30507	0.00127164	0.0792681	1606	0.0360557	0.30507	0.0342061	1.05407	RB_ObservedOTUsSD	microbiome	NA	Folate, DFE (mcg)	nutrients	supplements	2	1	1	> BY & Bonf.	microbiome	supplements	14620	1	Dietary Interview+Behavior	1
expo	DS2TFDFE	RB_FaPhyloDivSD	0.0741207	0.0522982	0.391179	0.105635	1.41727	2.33405	2.33405	0.571561	2	2	9	2	0.0727833	0.0372427	1.9543	0.0655444	0.0051818	0.070098	1606	0.0727833	0.0655444	0.0372427	1.9543	RB_FaPhyloDivSD	microbiome	NA	Folate, DFE (mcg)	nutrients	supplements	2	1	1	> BY & Bonf.	microbiome	supplements	14620	1	Dietary Interview+Behavior	1
expo	DS2TFDFE	RB_ShanWienDivSD	-0.0104525	0.0557989	0.882112	0.880368	-0.187325	3.91275	3.91275	0.744425	2	2	-9	-2	-0.00286366	0.0292545	-0.0978876	0.923047	8.02155e-06	0.0383043	1606	-0.00286366	0.923047	0.0292545	-0.0978876	RB_ShanWienDivSD	microbiome	NA	Folate, DFE (mcg)	nutrients	supplements	2	1	1	> BY & Bonf.	microbiome	supplements	14620	1	Dietary Interview+Behavior	1
expo	DS2TFDFE	RB_InverseSimpsonSD	-0.0133706	0.0370129	0.779313	0.780194	-0.361241	0.992326	0.992326	0	2	2	-7	-2	-0.0158291	0.0395	-0.400735	0.693085	0.000245091	0.0265556	1606	-0.0158291	0.693085	0.0395	-0.400735	RB_InverseSimpsonSD	microbiome	NA	Folate, DFE (mcg)	nutrients	supplements	2	1	1	> BY & Bonf.	microbiome	supplements	14620	1	Dietary Interview+Behavior	1
expo	DS2TFDFE	RSV_ObservedOTUsSD	0.0284057	0.0388427	0.598022	0.487129	0.731301	1.50945	1.50945	0.337506	2	2	9	2	0.0289409	0.0328023	0.882283	0.38865	0.000819298	0.0859658	1606	0.0289409	0.38865	0.0328023	0.882283	RSV_ObservedOTUsSD	microbiome	NA	Folate, DFE (mcg)	nutrients	supplements	2	1	1	> BY & Bonf.	microbiome	supplements	14620	1	Dietary Interview+Behavior	1
expo	DS2TFDFE	RSV_FaPhyloDivSD	0.0535641	0.0122108	0.142689	0.316567	4.38662	0.115101	0.115101	0	2	2	9	2	0.0430313	0.0391266	1.0998	0.285161	0.00181128	0.0681911	1606	0.0430313	0.285161	0.0391266	1.0998	RSV_FaPhyloDivSD	microbiome	NA	Folate, DFE (mcg)	nutrients	supplements	2	1	1	> BY & Bonf.	microbiome	supplements	14620	1	Dietary Interview+Behavior	1
expo	DS2TFDFE	RSV_ShanWienDivSD	-0.00321019	0.0432774	0.952864	0.998469	-0.0741771	1.45946	1.45946	0.314816	2	2	1	0	0.00213594	0.0371594	0.0574804	0.954763	4.46265e-06	0.046599	1606	0.00213594	0.954763	0.0371594	0.0574804	RSV_ShanWienDivSD	microbiome	NA	Folate, DFE (mcg)	nutrients	supplements	2	1	1	> BY & Bonf.	microbiome	supplements	14620	1	Dietary Interview+Behavior	1
expo	DS2TFDFE	RSV_InverseSimpsonSD	-0.0127344	0.0341294	0.772649	0.703565	-0.373121	0.900664	0.900664	0	2	2	-9	-2	-0.0274216	0.0412367	-0.664981	0.514054	0.000735534	0.0210533	1606	-0.0274216	0.514054	0.0412367	-0.664981	RSV_InverseSimpsonSD	microbiome	NA	Folate, DFE (mcg)	nutrients	supplements	2	1	1	> BY & Bonf.	microbiome	supplements	14620	1	Dietary Interview+Behavior	1
expo	DS2TIRON	RB_ObservedOTUsMean	-0.00440506	0.0322314	0.913529	0.946606	-0.13667	1.18802	1.18802	0.158262	2	2	5	0	0.010602	0.0340379	0.311477	0.759016	0.000103137	0.102135	1032	0.010602	0.759016	0.0340379	0.311477	RB_ObservedOTUsMean	microbiome	NA	Iron (mg)	nutrients	supplements	2	1	1	> BY & Bonf.	microbiome	supplements	14620	1	Dietary Interview+Behavior	1
expo	DS2TIRON	RB_FaPhyloDivMean	-0.0171453	0.0444886	0.765822	0.843814	-0.385387	2.7413	2.7413	0.63521	2	2	3	0	0.00510069	0.0322285	0.158266	0.876009	2.38722e-05	0.0965039	1032	0.00510069	0.876009	0.0322285	0.158266	RB_FaPhyloDivMean	microbiome	NA	Iron (mg)	nutrients	supplements	2	1	1	> BY & Bonf.	microbiome	supplements	14620	1	Dietary Interview+Behavior	1
expo	DS2TIRON	RB_ShanWienDivMean	0.0128234	0.0495509	0.838784	0.559182	0.258793	2.84002	2.84002	0.647889	2	2	9	2	0.0308656	0.0362867	0.850603	0.406163	0.000874149	0.0470735	1032	0.0308656	0.406163	0.0362867	0.850603	RB_ShanWienDivMean	microbiome	NA	Iron (mg)	nutrients	supplements	2	1	1	> BY & Bonf.	microbiome	supplements	14620	1	Dietary Interview+Behavior	1
expo	DS2TIRON	RB_InverseSimpsonMean	-0.0136379	0.0534212	0.840876	0.828946	-0.25529	2.70618	2.70618	0.630475	2	2	-7	-2	0.0353124	0.0506255	0.69752	0.494389	0.00114417	0.0142119	1032	0.0353124	0.494389	0.0506255	0.69752	RB_InverseSimpsonMean	microbiome	NA	Iron (mg)	nutrients	supplements	2	1	1	> BY & Bonf.	microbiome	supplements	14620	1	Dietary Interview+Behavior	1
expo	DS2TIRON	RSV_ObservedOTUsMean	-0.00401461	0.0329201	0.922746	0.941129	-0.12195	1.22054	1.22054	0.180693	2	2	5	0	0.0109731	0.0342762	0.320137	0.752551	0.000110483	0.102362	1032	0.0109731	0.752551	0.0342762	0.320137	RSV_ObservedOTUsMean	microbiome	NA	Iron (mg)	nutrients	supplements	2	1	1	> BY & Bonf.	microbiome	supplements	14620	1	Dietary Interview+Behavior	1
expo	DS2TIRON	RSV_FaPhyloDivMean	-0.010864	0.0456832	0.851365	0.884135	-0.237812	3.4025	3.4025	0.706099	2	2	3	0	0.00555412	0.0291481	0.190548	0.851012	2.83052e-05	0.0882113	1032	0.00555412	0.851012	0.0291481	0.190548	RSV_FaPhyloDivMean	microbiome	NA	Iron (mg)	nutrients	supplements	2	1	1	> BY & Bonf.	microbiome	supplements	14620	1	Dietary Interview+Behavior	1
expo	DS2TIRON	RSV_ShanWienDivMean	0.0131666	0.0510603	0.839339	0.552031	0.257863	3.00114	3.00114	0.666793	2	2	9	2	0.0314285	0.0365093	0.860836	0.40065	0.000906325	0.0477264	1032	0.0314285	0.40065	0.0365093	0.860836	RSV_ShanWienDivMean	microbiome	NA	Iron (mg)	nutrients	supplements	2	1	1	> BY & Bonf.	microbiome	supplements	14620	1	Dietary Interview+Behavior	1
expo	DS2TIRON	RSV_InverseSimpsonMean	-0.0140348	0.0555908	0.842565	0.828712	-0.252466	2.83671	2.83671	0.647479	2	2	-5	0	0.0366326	0.0513534	0.713342	0.484781	0.00123132	0.0146172	1032	0.0366326	0.484781	0.0513534	0.713342	RSV_InverseSimpsonMean	microbiome	NA	Iron (mg)	nutrients	supplements	2	1	1	> BY & Bonf.	microbiome	supplements	14620	1	Dietary Interview+Behavior	1
expo	DS2TIRON	RB_ObservedOTUsSD	-0.016162	0.05385	0.814377	0.85524	-0.300129	2.29261	2.29261	0.563817	2	2	3	0	-0.00882781	0.0428149	-0.206186	0.83896	7.15059e-05	0.0886972	1032	-0.00882781	0.83896	0.0428149	-0.206186	RB_ObservedOTUsSD	microbiome	NA	Iron (mg)	nutrients	supplements	2	1	1	> BY & Bonf.	microbiome	supplements	14620	1	Dietary Interview+Behavior	1
expo	DS2TIRON	RB_FaPhyloDivSD	-0.00607045	0.0770541	0.949949	0.71496	-0.0787817	5.53145	5.53145	0.819215	2	2	5	0	-0.0294433	0.0454217	-0.648222	0.525025	0.000795444	0.0810692	1032	-0.0294433	0.525025	0.0454217	-0.648222	RB_FaPhyloDivSD	microbiome	NA	Iron (mg)	nutrients	supplements	2	1	1	> BY & Bonf.	microbiome	supplements	14620	1	Dietary Interview+Behavior	1
expo	DS2TIRON	RB_ShanWienDivSD	-0.0211606	0.0151577	0.395718	0.549965	-1.39603	0.2675	0.2675	0	2	2	-3	0	-0.0209004	0.0329959	-0.633425	0.534423	0.000400817	0.0395195	1032	-0.0209004	0.534423	0.0329959	-0.633425	RB_ShanWienDivSD	microbiome	NA	Iron (mg)	nutrients	supplements	2	1	1	> BY & Bonf.	microbiome	supplements	14620	1	Dietary Interview+Behavior	1
expo	DS2TIRON	RB_InverseSimpsonSD	-0.011584	0.04569	0.841925	0.547322	-0.253535	1.95125	1.95125	0.487508	2	2	-7	-2	-0.0438775	0.0449011	-0.977203	0.34142	0.00176652	0.0193004	1032	-0.0438775	0.34142	0.0449011	-0.977203	RB_InverseSimpsonSD	microbiome	NA	Iron (mg)	nutrients	supplements	2	1	1	> BY & Bonf.	microbiome	supplements	14620	1	Dietary Interview+Behavior	1
expo	DS2TIRON	RSV_ObservedOTUsSD	-0.0149534	0.0400017	0.772259	0.830301	-0.373818	1.38499	1.38499	0.277971	2	2	5	0	-0.0102453	0.0386856	-0.264834	0.794146	9.63122e-05	0.0966697	1032	-0.0102453	0.794146	0.0386856	-0.264834	RSV_ObservedOTUsSD	microbiome	NA	Iron (mg)	nutrients	supplements	2	1	1	> BY & Bonf.	microbiome	supplements	14620	1	Dietary Interview+Behavior	1
expo	DS2TIRON	RSV_FaPhyloDivSD	-0.0162282	0.0302565	0.686588	0.559834	-0.536355	2.01455	2.01455	0.50361	2	2	1	0	-0.0181808	0.0243564	-0.746448	0.465035	0.000303292	0.0640437	1032	-0.0181808	0.465035	0.0243564	-0.746448	RSV_FaPhyloDivSD	microbiome	NA	Iron (mg)	nutrients	supplements	2	1	1	> BY & Bonf.	microbiome	supplements	14620	1	Dietary Interview+Behavior	1
expo	DS2TIRON	RSV_ShanWienDivSD	-0.0153902	0.0237862	0.634403	0.790119	-0.647022	0.565807	0.565807	0	2	2	1	0	-0.0116241	0.0315166	-0.368826	0.71656	0.000123982	0.0496185	1032	-0.0116241	0.71656	0.0315166	-0.368826	RSV_ShanWienDivSD	microbiome	NA	Iron (mg)	nutrients	supplements	2	1	1	> BY & Bonf.	microbiome	supplements	14620	1	Dietary Interview+Behavior	1
expo	DS2TIRON	RSV_InverseSimpsonSD	-0.00742168	0.0443114	0.894354	0.629721	-0.167489	1.77677	1.77677	0.437182	2	2	-3	-2	-0.0353358	0.0431322	-0.819244	0.423362	0.00114569	0.0128125	1032	-0.0353358	0.423362	0.0431322	-0.819244	RSV_InverseSimpsonSD	microbiome	NA	Iron (mg)	nutrients	supplements	2	1	1	> BY & Bonf.	microbiome	supplements	14620	1	Dietary Interview+Behavior	1
expo	DS2TMAGN	RB_ObservedOTUsMean	-0.00165219	0.0352186	0.970157	0.805796	-0.0469123	1.119	1.119	0.106343	2	2	-5	-2	0.0345997	0.0459799	0.752496	0.460975	0.00115512	0.0983336	1395	0.0345997	0.460975	0.0459799	0.752496	RB_ObservedOTUsMean	microbiome	NA	Magnesium (mg)	nutrients	supplements	2	1	1	> BY & Bonf.	microbiome	supplements	14620	1	Dietary Interview+Behavior	1
expo	DS2TMAGN	RB_FaPhyloDivMean	0.00383031	0.0413644	0.941217	0.683229	0.0925993	1.64595	1.64595	0.39245	2	2	1	0	0.0422715	0.0431822	0.97891	0.339925	0.00172416	0.0908958	1395	0.0422715	0.339925	0.0431822	0.97891	RB_FaPhyloDivMean	microbiome	NA	Magnesium (mg)	nutrients	supplements	2	1	1	> BY & Bonf.	microbiome	supplements	14620	1	Dietary Interview+Behavior	1
expo	DS2TMAGN	RB_ShanWienDivMean	0.00730007	0.0467941	0.901479	0.748544	0.156004	1.34515	1.34515	0.256588	2	2	1	0	0.0332107	0.0446673	0.743513	0.466267	0.00106424	0.0548599	1395	0.0332107	0.466267	0.0446673	0.743513	RB_ShanWienDivMean	microbiome	NA	Magnesium (mg)	nutrients	supplements	2	1	1	> BY & Bonf.	microbiome	supplements	14620	1	Dietary Interview+Behavior	1
expo	DS2TMAGN	RB_InverseSimpsonMean	-0.0056265	0.0385219	0.907668	0.940354	-0.14606	1.40817	1.40817	0.28986	2	2	-9	-2	0.0122835	0.0351437	0.349523	0.730541	0.000145589	0.0182657	1395	0.0122835	0.730541	0.0351437	0.349523	RB_InverseSimpsonMean	microbiome	NA	Magnesium (mg)	nutrients	supplements	2	1	1	> BY & Bonf.	microbiome	supplements	14620	1	Dietary Interview+Behavior	1
expo	DS2TMAGN	RSV_ObservedOTUsMean	-0.00166237	0.0354137	0.970138	0.806667	-0.0469415	1.11903	1.11903	0.106371	2	2	-3	-2	0.0344007	0.0459604	0.748486	0.463332	0.00114187	0.0991058	1395	0.0344007	0.463332	0.0459604	0.748486	RSV_ObservedOTUsMean	microbiome	NA	Magnesium (mg)	nutrients	supplements	2	1	1	> BY & Bonf.	microbiome	supplements	14620	1	Dietary Interview+Behavior	1
expo	DS2TMAGN	RSV_FaPhyloDivMean	0.00734362	0.0394978	0.882973	0.658735	0.185925	1.45082	1.45082	0.310737	2	2	1	0	0.03863	0.0405811	0.95192	0.353091	0.0014399	0.0913086	1395	0.03863	0.353091	0.0405811	0.95192	RSV_FaPhyloDivMean	microbiome	NA	Magnesium (mg)	nutrients	supplements	2	1	1	> BY & Bonf.	microbiome	supplements	14620	1	Dietary Interview+Behavior	1
expo	DS2TMAGN	RSV_ShanWienDivMean	0.00926359	0.0463611	0.874448	0.735014	0.199814	1.27285	1.27285	0.214361	2	2	3	0	0.034006	0.0451241	0.753612	0.46032	0.00111582	0.0554918	1395	0.034006	0.46032	0.0451241	0.753612	RSV_ShanWienDivMean	microbiome	NA	Magnesium (mg)	nutrients	supplements	2	1	1	> BY & Bonf.	microbiome	supplements	14620	1	Dietary Interview+Behavior	1
expo	DS2TMAGN	RSV_InverseSimpsonMean	0.00256775	0.0379064	0.956942	0.852042	0.0677392	1.14964	1.14964	0.13016	2	2	-3	0	0.0163952	0.0370921	0.442013	0.66347	0.000259367	0.0185444	1395	0.0163952	0.66347	0.0370921	0.442013	RSV_InverseSimpsonMean	microbiome	NA	Magnesium (mg)	nutrients	supplements	2	1	1	> BY & Bonf.	microbiome	supplements	14620	1	Dietary Interview+Behavior	1
expo	DS2TMAGN	RB_ObservedOTUsSD	0.00852527	0.0266908	0.803178	0.693993	0.319409	0.811145	0.811145	0	2	2	1	0	0.0321605	0.0384203	0.837068	0.41296	0.00099799	0.071582	1395	0.0321605	0.41296	0.0384203	0.837068	RB_ObservedOTUsSD	microbiome	NA	Magnesium (mg)	nutrients	supplements	2	1	1	> BY & Bonf.	microbiome	supplements	14620	1	Dietary Interview+Behavior	1
expo	DS2TMAGN	RB_FaPhyloDivSD	0.0268724	0.0378043	0.606597	0.404098	0.710828	1.65145	1.65145	0.394472	2	2	9	2	0.0472256	0.0343122	1.37635	0.18472	0.00215197	0.0638624	1395	0.0472256	0.18472	0.0343122	1.37635	RB_FaPhyloDivSD	microbiome	NA	Magnesium (mg)	nutrients	supplements	2	1	1	> BY & Bonf.	microbiome	supplements	14620	1	Dietary Interview+Behavior	1
expo	DS2TMAGN	RB_ShanWienDivSD	-0.00428376	0.0565472	0.951864	0.811661	-0.0757556	3.14102	3.14102	0.681632	2	2	-7	-2	0.0347079	0.0426206	0.814347	0.425535	0.00116236	0.0352811	1395	0.0347079	0.425535	0.0426206	0.814347	RB_ShanWienDivSD	microbiome	NA	Magnesium (mg)	nutrients	supplements	2	1	1	> BY & Bonf.	microbiome	supplements	14620	1	Dietary Interview+Behavior	1
expo	DS2TMAGN	RB_InverseSimpsonSD	-0.00468604	0.00679689	0.615735	0.932015	-0.689438	0.036113	0.036113	0	2	2	-5	-2	-0.00437421	0.0364886	-0.119879	0.905838	1.84621e-05	0.025958	1395	-0.00437421	0.905838	0.0364886	-0.119879	RB_InverseSimpsonSD	microbiome	NA	Magnesium (mg)	nutrients	supplements	2	1	1	> BY & Bonf.	microbiome	supplements	14620	1	Dietary Interview+Behavior	1
expo	DS2TMAGN	RSV_ObservedOTUsSD	0.00560313	0.0238127	0.852879	0.774914	0.2353	0.610406	0.610406	0	2	2	1	0	0.0248602	0.0376905	0.659587	0.517435	0.000596337	0.0785557	1395	0.0248602	0.517435	0.0376905	0.659587	RSV_ObservedOTUsSD	microbiome	NA	Magnesium (mg)	nutrients	supplements	2	1	1	> BY & Bonf.	microbiome	supplements	14620	1	Dietary Interview+Behavior	1
expo	DS2TMAGN	RSV_FaPhyloDivSD	0.0277875	0.00839017	0.18668	0.38488	3.31191	0.126709	0.126709	0	2	2	9	2	0.0349882	0.0252957	1.38317	0.182653	0.0011812	0.064362	1395	0.0349882	0.182653	0.0252957	1.38317	RSV_FaPhyloDivSD	microbiome	NA	Magnesium (mg)	nutrients	supplements	2	1	1	> BY & Bonf.	microbiome	supplements	14620	1	Dietary Interview+Behavior	1
expo	DS2TMAGN	RSV_ShanWienDivSD	-0.0129115	0.0702109	0.884222	0.936605	-0.183896	4.8592	4.8592	0.794205	2	2	-9	-2	0.0172328	0.0392903	0.438601	0.665897	0.000286546	0.043722	1395	0.0172328	0.665897	0.0392903	0.438601	RSV_ShanWienDivSD	microbiome	NA	Magnesium (mg)	nutrients	supplements	2	1	1	> BY & Bonf.	microbiome	supplements	14620	1	Dietary Interview+Behavior	1
expo	DS2TMAGN	RSV_InverseSimpsonSD	0.0124697	0.012943	0.511857	0.841472	0.963426	0.114313	0.114313	0	2	2	9	2	0.0113758	0.0404598	0.281162	0.781625	0.000124866	0.0194372	1395	0.0113758	0.781625	0.0404598	0.281162	RSV_InverseSimpsonSD	microbiome	NA	Magnesium (mg)	nutrients	supplements	2	1	1	> BY & Bonf.	microbiome	supplements	14620	1	Dietary Interview+Behavior	1
expo	DS2TNIAC	RB_ObservedOTUsMean	-0.0383583	0.00292017	0.0483718	0.309347	-13.1356	0.0124562	0.0124562	0	2	2	-9	-2	-0.0371516	0.0279512	-1.32916	0.199537	0.00130035	0.0886819	1545	-0.0371516	0.199537	0.0279512	-1.32916	RB_ObservedOTUsMean	microbiome	NA	Niacin (mg)	nutrients	supplements	2	1	1	> BY & Bonf.	microbiome	supplements	14620	1	Dietary Interview+Behavior	1
expo	DS2TNIAC	RB_FaPhyloDivMean	-0.0293241	5.67144e-05	0.00123126	0.482489	-517.049	3.69849e-06	3.69849e-06	0	2	2	-9	-2	-0.0293408	0.0298851	-0.981785	0.338543	0.000811054	0.0863762	1545	-0.0293408	0.338543	0.0298851	-0.981785	RB_FaPhyloDivMean	microbiome	NA	Niacin (mg)	nutrients	supplements	2	1	1	> BY & Bonf.	microbiome	supplements	14620	1	Dietary Interview+Behavior	1
expo	DS2TNIAC	RB_ShanWienDivMean	0.00150715	0.0256305	0.962608	0.99675	0.058803	0.587428	0.587428	0	2	2	-3	0	-0.00246454	0.0350928	-0.070229	0.944745	5.72237e-06	0.0435341	1545	-0.00246454	0.944745	0.0350928	-0.070229	RB_ShanWienDivMean	microbiome	NA	Niacin (mg)	nutrients	supplements	2	1	1	> BY & Bonf.	microbiome	supplements	14620	1	Dietary Interview+Behavior	1
expo	DS2TNIAC	RB_InverseSimpsonMean	0.0190385	0.0209218	0.529982	0.694323	0.909983	0.370444	0.370444	0	2	2	9	2	0.0165097	0.0351293	0.46997	0.643726	0.000256793	0.0146348	1545	0.0165097	0.643726	0.0351293	0.46997	RB_InverseSimpsonMean	microbiome	NA	Niacin (mg)	nutrients	supplements	2	1	1	> BY & Bonf.	microbiome	supplements	14620	1	Dietary Interview+Behavior	1
expo	DS2TNIAC	RSV_ObservedOTUsMean	-0.0374599	0.00238389	0.040459	0.323926	-15.7137	0.00814319	0.00814319	0	2	2	-9	-2	-0.0363881	0.0279874	-1.30016	0.209097	0.00124745	0.0896743	1545	-0.0363881	0.209097	0.0279874	-1.30016	RSV_ObservedOTUsMean	microbiome	NA	Niacin (mg)	nutrients	supplements	2	1	1	> BY & Bonf.	microbiome	supplements	14620	1	Dietary Interview+Behavior	1
expo	DS2TNIAC	RSV_FaPhyloDivMean	-0.0176966	0.0109318	0.352278	0.749344	-1.61882	0.0956247	0.0956247	0	2	2	-9	-2	-0.0130909	0.037526	-0.348848	0.731039	0.000161451	0.0830951	1545	-0.0130909	0.731039	0.037526	-0.348848	RSV_FaPhyloDivMean	microbiome	NA	Niacin (mg)	nutrients	supplements	2	1	1	> BY & Bonf.	microbiome	supplements	14620	1	Dietary Interview+Behavior	1
expo	DS2TNIAC	RSV_ShanWienDivMean	0.00105587	0.0257716	0.973932	0.997679	0.0409704	0.585881	0.585881	0	2	2	-3	0	-0.00276204	0.0352588	-0.0783361	0.93838	7.1873e-06	0.0442779	1545	-0.00276204	0.93838	0.0352588	-0.0783361	RSV_ShanWienDivMean	microbiome	NA	Niacin (mg)	nutrients	supplements	2	1	1	> BY & Bonf.	microbiome	supplements	14620	1	Dietary Interview+Behavior	1
expo	DS2TNIAC	RSV_InverseSimpsonMean	0.0175966	0.021578	0.56448	0.719197	0.815488	0.368244	0.368244	0	2	2	9	2	0.015573	0.0363067	0.428929	0.672799	0.00022848	0.01527	1545	0.015573	0.672799	0.0363067	0.428929	RSV_InverseSimpsonMean	microbiome	NA	Niacin (mg)	nutrients	supplements	2	1	1	> BY & Bonf.	microbiome	supplements	14620	1	Dietary Interview+Behavior	1
expo	DS2TNIAC	RB_ObservedOTUsSD	-0.0329629	0.0280467	0.448811	0.425424	-1.17529	0.969191	0.969191	0	2	2	-9	-2	-0.0305652	0.028953	-1.05568	0.304353	0.000880155	0.0754672	1545	-0.0305652	0.304353	0.028953	-1.05568	RB_ObservedOTUsSD	microbiome	NA	Niacin (mg)	nutrients	supplements	2	1	1	> BY & Bonf.	microbiome	supplements	14620	1	Dietary Interview+Behavior	1
expo	DS2TNIAC	RB_FaPhyloDivSD	-0.0196971	0.0175274	0.462936	0.656396	-1.12379	0.350388	0.350388	0	2	2	-9	-2	-0.0194887	0.0292844	-0.665496	0.513732	0.000357824	0.0680561	1545	-0.0194887	0.513732	0.0292844	-0.665496	RB_FaPhyloDivSD	microbiome	NA	Niacin (mg)	nutrients	supplements	2	1	1	> BY & Bonf.	microbiome	supplements	14620	1	Dietary Interview+Behavior	1
expo	DS2TNIAC	RB_ShanWienDivSD	-0.0405452	0.00270696	0.0424403	0.297587	-14.9781	0.00975851	0.00975851	0	2	2	-9	-2	-0.0400517	0.0296237	-1.35202	0.192246	0.00151129	0.0312357	1545	-0.0400517	0.192246	0.0296237	-1.35202	RB_ShanWienDivSD	microbiome	NA	Niacin (mg)	nutrients	supplements	2	1	1	> BY & Bonf.	microbiome	supplements	14620	1	Dietary Interview+Behavior	1
expo	DS2TNIAC	RB_InverseSimpsonSD	-0.0243184	0.00271013	0.0706557	0.652488	-8.97314	0.00498956	0.00498956	0	2	2	-9	-2	-0.0221861	0.0394973	-0.561712	0.580879	0.000463731	0.0256707	1545	-0.0221861	0.580879	0.0394973	-0.561712	RB_InverseSimpsonSD	microbiome	NA	Niacin (mg)	nutrients	supplements	2	1	1	> BY & Bonf.	microbiome	supplements	14620	1	Dietary Interview+Behavior	1
expo	DS2TNIAC	RSV_ObservedOTUsSD	-0.0332868	0.0243259	0.401769	0.387435	-1.36837	0.784967	0.784967	0	2	2	-9	-2	-0.0331363	0.0279259	-1.18658	0.250019	0.00103446	0.0822424	1545	-0.0331363	0.250019	0.0279259	-1.18658	RSV_ObservedOTUsSD	microbiome	NA	Niacin (mg)	nutrients	supplements	2	1	1	> BY & Bonf.	microbiome	supplements	14620	1	Dietary Interview+Behavior	1
expo	DS2TNIAC	RSV_FaPhyloDivSD	0.00399794	0.00672165	0.658405	0.970526	0.594786	0.0362436	0.0362436	0	2	2	-5	0	-0.00399163	0.045663	-0.087415	0.931256	1.50109e-05	0.0617015	1545	-0.00399163	0.931256	0.045663	-0.087415	RSV_FaPhyloDivSD	microbiome	NA	Niacin (mg)	nutrients	supplements	2	1	1	> BY & Bonf.	microbiome	supplements	14620	1	Dietary Interview+Behavior	1
expo	DS2TNIAC	RSV_ShanWienDivSD	-0.053909	0.00985182	0.115072	0.128917	-5.47199	0.17439	0.17439	0	2	2	-9	-2	-0.0475759	0.0271892	-1.74981	0.0962854	0.00213245	0.0388725	1545	-0.0475759	0.0962854	0.0271892	-1.74981	RSV_ShanWienDivSD	microbiome	NA	Niacin (mg)	nutrients	supplements	2	1	1	> BY & Bonf.	microbiome	supplements	14620	1	Dietary Interview+Behavior	1
expo	DS2TNIAC	RSV_InverseSimpsonSD	-0.0303188	0.00432792	0.0902656	0.500994	-7.00541	0.0182694	0.0182694	0	2	2	-9	-2	-0.0290928	0.0330985	-0.878976	0.390396	0.000797401	0.0194536	1545	-0.0290928	0.390396	0.0330985	-0.878976	RSV_InverseSimpsonSD	microbiome	NA	Niacin (mg)	nutrients	supplements	2	1	1	> BY & Bonf.	microbiome	supplements	14620	1	Dietary Interview+Behavior	1
expo	DS2TSELE	RB_ObservedOTUsMean	0.0175271	0.0178979	0.506665	0.653645	0.979279	0.425118	0.425118	0	2	2	9	2	0.0258066	0.0274942	0.938619	0.359706	0.000594785	0.0930252	1235	0.0258066	0.359706	0.0274942	0.938619	RB_ObservedOTUsMean	microbiome	NA	Selenium (mcg)	nutrients	supplements	2	1	1	> BY & Bonf.	microbiome	supplements	14620	1	Dietary Interview+Behavior	1
expo	DS2TSELE	RB_FaPhyloDivMean	0.00900877	0.0277216	0.799969	0.791692	0.324973	0.921317	0.921317	0	2	2	9	2	0.0222514	0.0290978	0.76471	0.453838	0.000442194	0.0858356	1235	0.0222514	0.453838	0.0290978	0.76471	RB_FaPhyloDivMean	microbiome	NA	Selenium (mcg)	nutrients	supplements	2	1	1	> BY & Bonf.	microbiome	supplements	14620	1	Dietary Interview+Behavior	1
expo	DS2TSELE	RB_ShanWienDivMean	-0.00951261	0.00506404	0.311429	0.886219	-1.87846	0.0135827	0.0135827	0	2	2	-1	0	-0.00402001	0.0455241	-0.0883052	0.930558	1.44329e-05	0.0479199	1235	-0.00402001	0.930558	0.0455241	-0.0883052	RB_ShanWienDivMean	microbiome	NA	Selenium (mcg)	nutrients	supplements	2	1	1	> BY & Bonf.	microbiome	supplements	14620	1	Dietary Interview+Behavior	1
expo	DS2TSELE	RB_InverseSimpsonMean	-0.0432061	0.00342989	0.050432	0.477022	-12.5969	0.00636845	0.00636845	0	2	2	-9	-2	-0.0402607	0.0444264	-0.906233	0.376162	0.00144764	0.0166402	1235	-0.0402607	0.376162	0.0444264	-0.906233	RB_InverseSimpsonMean	microbiome	NA	Selenium (mcg)	nutrients	supplements	2	1	1	> BY & Bonf.	microbiome	supplements	14620	1	Dietary Interview+Behavior	1
expo	DS2TSELE	RSV_ObservedOTUsMean	0.0159832	0.0173655	0.526372	0.674915	0.920401	0.400979	0.400979	0	2	2	9	2	0.025157	0.0275293	0.913828	0.372259	0.000565219	0.0940259	1235	0.025157	0.372259	0.0275293	0.913828	RSV_ObservedOTUsMean	microbiome	NA	Selenium (mcg)	nutrients	supplements	2	1	1	> BY & Bonf.	microbiome	supplements	14620	1	Dietary Interview+Behavior	1
expo	DS2TSELE	RSV_FaPhyloDivMean	-0.00205156	0.0262019	0.950255	0.95322	-0.0782981	1.02209	1.02209	0.0216105	2	2	5	0	0.0159172	0.0269571	0.590465	0.561837	0.000226273	0.0900399	1235	0.0159172	0.561837	0.0269571	0.590465	RSV_FaPhyloDivMean	microbiome	NA	Selenium (mcg)	nutrients	supplements	2	1	1	> BY & Bonf.	microbiome	supplements	14620	1	Dietary Interview+Behavior	1
expo	DS2TSELE	RSV_ShanWienDivMean	-0.00984562	0.00480071	0.28882	0.881932	-2.05087	0.0120708	0.0120708	0	2	2	-1	0	-0.00432464	0.0458319	-0.0943586	0.925812	1.67031e-05	0.0483419	1235	-0.00432464	0.925812	0.0458319	-0.0943586	RSV_ShanWienDivMean	microbiome	NA	Selenium (mcg)	nutrients	supplements	2	1	1	> BY & Bonf.	microbiome	supplements	14620	1	Dietary Interview+Behavior	1
expo	DS2TSELE	RSV_InverseSimpsonMean	-0.0428195	0.00482777	0.0714751	0.500429	-8.86942	0.0113987	0.0113987	0	2	2	-9	-2	-0.03992	0.0468075	-0.852855	0.404363	0.00142324	0.0168247	1235	-0.03992	0.404363	0.0468075	-0.852855	RSV_InverseSimpsonMean	microbiome	NA	Selenium (mcg)	nutrients	supplements	2	1	1	> BY & Bonf.	microbiome	supplements	14620	1	Dietary Interview+Behavior	1
expo	DS2TSELE	RB_ObservedOTUsSD	0.0158793	0.00733158	0.275367	0.622113	2.16588	0.10202	0.10202	0	2	2	9	2	0.0262127	0.0231988	1.12991	0.272576	0.000613649	0.0693773	1235	0.0262127	0.272576	0.0231988	1.12991	RB_ObservedOTUsSD	microbiome	NA	Selenium (mcg)	nutrients	supplements	2	1	1	> BY & Bonf.	microbiome	supplements	14620	1	Dietary Interview+Behavior	1
expo	DS2TSELE	RB_FaPhyloDivSD	0.0115263	0.0187212	0.648669	0.654005	0.61568	0.632531	0.632531	0	2	2	9	2	0.0291056	0.0252377	1.15326	0.263107	0.000756572	0.0609249	1235	0.0291056	0.263107	0.0252377	1.15326	RB_FaPhyloDivSD	microbiome	NA	Selenium (mcg)	nutrients	supplements	2	1	1	> BY & Bonf.	microbiome	supplements	14620	1	Dietary Interview+Behavior	1
expo	DS2TSELE	RB_ShanWienDivSD	0.0329606	0.00807088	0.152878	0.472557	4.08388	0.0603348	0.0603348	0	2	2	9	2	0.0413627	0.0349742	1.18266	0.251533	0.00152797	0.0378538	1235	0.0413627	0.251533	0.0349742	1.18266	RB_ShanWienDivSD	microbiome	NA	Selenium (mcg)	nutrients	supplements	2	1	1	> BY & Bonf.	microbiome	supplements	14620	1	Dietary Interview+Behavior	1
expo	DS2TSELE	RB_InverseSimpsonSD	0.037967	0.00981212	0.161004	0.582184	3.8694	0.0387554	0.0387554	0	2	2	9	2	0.0371817	0.0540693	0.687667	0.499972	0.00123468	0.0233859	1235	0.0371817	0.499972	0.0540693	0.687667	RB_InverseSimpsonSD	microbiome	NA	Selenium (mcg)	nutrients	supplements	2	1	1	> BY & Bonf.	microbiome	supplements	14620	1	Dietary Interview+Behavior	1
expo	DS2TSELE	RSV_ObservedOTUsSD	0.0127333	0.000639541	0.031948	0.686443	19.91	0.000820305	0.000820305	0	2	2	9	2	0.0236104	0.0226716	1.04141	0.310756	0.000497857	0.0780906	1235	0.0236104	0.310756	0.0226716	1.04141	RSV_ObservedOTUsSD	microbiome	NA	Selenium (mcg)	nutrients	supplements	2	1	1	> BY & Bonf.	microbiome	supplements	14620	1	Dietary Interview+Behavior	1
expo	DS2TSELE	RSV_FaPhyloDivSD	-0.00730828	0.00950235	0.582622	0.815648	-0.769103	0.128058	0.128058	0	2	2	-9	-2	-0.00032552	0.0295341	-0.0110219	0.991321	9.46354e-08	0.064677	1235	-0.00032552	0.991321	0.0295341	-0.0110219	RSV_FaPhyloDivSD	microbiome	NA	Selenium (mcg)	nutrients	supplements	2	1	1	> BY & Bonf.	microbiome	supplements	14620	1	Dietary Interview+Behavior	1
expo	DS2TSELE	RSV_ShanWienDivSD	-0.0174588	0.0260753	0.624396	0.768555	-0.669553	0.423669	0.423669	0	2	2	-5	0	-0.0104934	0.0415652	-0.252456	0.803399	9.83398e-05	0.0391609	1235	-0.0104934	0.803399	0.0415652	-0.252456	RSV_ShanWienDivSD	microbiome	NA	Selenium (mcg)	nutrients	supplements	2	1	1	> BY & Bonf.	microbiome	supplements	14620	1	Dietary Interview+Behavior	1
expo	DS2TSELE	RSV_InverseSimpsonSD	0.024643	0.0289216	0.550744	0.63996	0.852061	0.427206	0.427206	0	2	2	9	2	0.0337364	0.0510659	0.660644	0.516771	0.00101647	0.0164349	1235	0.0337364	0.516771	0.0510659	0.660644	RSV_InverseSimpsonSD	microbiome	NA	Selenium (mcg)	nutrients	supplements	2	1	1	> BY & Bonf.	microbiome	supplements	14620	1	Dietary Interview+Behavior	1
expo	DS2TVB1	RB_ObservedOTUsMean	-0.0337269	0.0289437	0.451505	0.395431	-1.16526	0.848257	0.848257	0	2	2	-9	-2	-0.0444464	0.0344119	-1.2916	0.211988	0.00191269	0.0945502	1500	-0.0444464	0.211988	0.0344119	-1.2916	RB_ObservedOTUsMean	microbiome	NA	Thiamin (Vitamin B1) (mg)	nutrients	supplements	2	1	1	> BY & Bonf.	microbiome	supplements	14620	1	Dietary Interview+Behavior	1
expo	DS2TVB1	RB_FaPhyloDivMean	-0.0242331	0.025109	0.511299	0.508051	-0.965118	0.631339	0.631339	0	2	2	-9	-2	-0.0379351	0.0367819	-1.03135	0.315326	0.00139333	0.0905231	1500	-0.0379351	0.315326	0.0367819	-1.03135	RB_FaPhyloDivMean	microbiome	NA	Thiamin (Vitamin B1) (mg)	nutrients	supplements	2	1	1	> BY & Bonf.	microbiome	supplements	14620	1	Dietary Interview+Behavior	1
expo	DS2TVB1	RB_ShanWienDivMean	-0.0217233	0.025513	0.550966	0.70822	-0.851459	0.309803	0.309803	0	2	2	-9	-2	-0.03078	0.0485619	-0.63383	0.533748	0.000917298	0.0429998	1500	-0.03078	0.533748	0.0485619	-0.63383	RB_ShanWienDivMean	microbiome	NA	Thiamin (Vitamin B1) (mg)	nutrients	supplements	2	1	1	> BY & Bonf.	microbiome	supplements	14620	1	Dietary Interview+Behavior	1
expo	DS2TVB1	RB_InverseSimpsonMean	-0.0177187	0.014878	0.444662	0.786166	-1.19093	0.087426	0.087426	0	2	2	-9	-2	-0.024046	0.0522292	-0.460394	0.650459	0.000559834	0.0119505	1500	-0.024046	0.650459	0.0522292	-0.460394	RB_InverseSimpsonMean	microbiome	NA	Thiamin (Vitamin B1) (mg)	nutrients	supplements	2	1	1	> BY & Bonf.	microbiome	supplements	14620	1	Dietary Interview+Behavior	1
expo	DS2TVB1	RSV_ObservedOTUsMean	-0.0327915	0.028047	0.450453	0.406642	-1.16916	0.801574	0.801574	0	2	2	-9	-2	-0.0432806	0.0342598	-1.26331	0.221762	0.00181367	0.0954716	1500	-0.0432806	0.221762	0.0342598	-1.26331	RSV_ObservedOTUsMean	microbiome	NA	Thiamin (Vitamin B1) (mg)	nutrients	supplements	2	1	1	> BY & Bonf.	microbiome	supplements	14620	1	Dietary Interview+Behavior	1
expo	DS2TVB1	RSV_FaPhyloDivMean	-0.0213352	0.0160621	0.410824	0.535199	-1.32829	0.311064	0.311064	0	2	2	-9	-2	-0.0325774	0.0349866	-0.931139	0.363463	0.00102755	0.0895043	1500	-0.0325774	0.363463	0.0349866	-0.931139	RSV_FaPhyloDivMean	microbiome	NA	Thiamin (Vitamin B1) (mg)	nutrients	supplements	2	1	1	> BY & Bonf.	microbiome	supplements	14620	1	Dietary Interview+Behavior	1
expo	DS2TVB1	RSV_ShanWienDivMean	-0.0217353	0.0257207	0.55334	0.709978	-0.845048	0.311131	0.311131	0	2	2	-9	-2	-0.0308576	0.0488446	-0.631751	0.535078	0.000921929	0.0437603	1500	-0.0308576	0.535078	0.0488446	-0.631751	RSV_ShanWienDivMean	microbiome	NA	Thiamin (Vitamin B1) (mg)	nutrients	supplements	2	1	1	> BY & Bonf.	microbiome	supplements	14620	1	Dietary Interview+Behavior	1
expo	DS2TVB1	RSV_InverseSimpsonMean	-0.0191895	0.0166063	0.454137	0.7797	-1.15556	0.100336	0.100336	0	2	2	-9	-2	-0.0258344	0.0544418	-0.474533	0.640528	0.000646204	0.0123266	1500	-0.0258344	0.640528	0.0544418	-0.474533	RSV_InverseSimpsonMean	microbiome	NA	Thiamin (Vitamin B1) (mg)	nutrients	supplements	2	1	1	> BY & Bonf.	microbiome	supplements	14620	1	Dietary Interview+Behavior	1
expo	DS2TVB1	RB_ObservedOTUsSD	-0.0265462	0.0204206	0.417434	0.494348	-1.29998	0.425194	0.425194	0	2	2	-9	-2	-0.0367797	0.0365684	-1.00578	0.327161	0.00130975	0.07714	1500	-0.0367797	0.327161	0.0365684	-1.00578	RB_ObservedOTUsSD	microbiome	NA	Thiamin (Vitamin B1) (mg)	nutrients	supplements	2	1	1	> BY & Bonf.	microbiome	supplements	14620	1	Dietary Interview+Behavior	1
expo	DS2TVB1	RB_FaPhyloDivSD	-0.00966505	0.012633	0.58424	0.730923	-0.765066	0.196238	0.196238	0	2	2	-9	-2	-0.0226454	0.0427265	-0.530009	0.602245	0.000496516	0.0690163	1500	-0.0226454	0.602245	0.0427265	-0.530009	RB_FaPhyloDivSD	microbiome	NA	Thiamin (Vitamin B1) (mg)	nutrients	supplements	2	1	1	> BY & Bonf.	microbiome	supplements	14620	1	Dietary Interview+Behavior	1
expo	DS2TVB1	RB_ShanWienDivSD	-0.0293545	0.0412396	0.606184	0.561605	-0.711805	1.25001	1.25001	0.200008	2	2	-9	-2	-0.0335753	0.0364713	-0.920597	0.368802	0.00109147	0.0358709	1500	-0.0335753	0.368802	0.0364713	-0.920597	RB_ShanWienDivSD	microbiome	NA	Thiamin (Vitamin B1) (mg)	nutrients	supplements	2	1	1	> BY & Bonf.	microbiome	supplements	14620	1	Dietary Interview+Behavior	1
expo	DS2TVB1	RB_InverseSimpsonSD	0.00133046	0.0110731	0.923873	0.985579	0.120153	0.0500451	0.0500451	0	2	2	9	2	0.00363786	0.0500442	0.0726929	0.94281	1.28134e-05	0.0207787	1500	0.00363786	0.94281	0.0500442	0.0726929	RB_InverseSimpsonSD	microbiome	NA	Thiamin (Vitamin B1) (mg)	nutrients	supplements	2	1	1	> BY & Bonf.	microbiome	supplements	14620	1	Dietary Interview+Behavior	1
expo	DS2TVB1	RSV_ObservedOTUsSD	-0.0350431	0.0190279	0.316681	0.402625	-1.84167	0.345403	0.345403	0	2	2	-9	-2	-0.0447014	0.0378988	-1.17949	0.252761	0.0019347	0.0842095	1500	-0.0447014	0.252761	0.0378988	-1.17949	RSV_ObservedOTUsSD	microbiome	NA	Thiamin (Vitamin B1) (mg)	nutrients	supplements	2	1	1	> BY & Bonf.	microbiome	supplements	14620	1	Dietary Interview+Behavior	1
expo	DS2TVB1	RSV_FaPhyloDivSD	-0.00530204	0.0076935	0.615856	0.956642	-0.689158	0.046391	0.046391	0	2	2	-9	-2	-0.00280591	0.0417081	-0.0672749	0.947066	7.62287e-06	0.0686552	1500	-0.00280591	0.947066	0.0417081	-0.0672749	RSV_FaPhyloDivSD	microbiome	NA	Thiamin (Vitamin B1) (mg)	nutrients	supplements	2	1	1	> BY & Bonf.	microbiome	supplements	14620	1	Dietary Interview+Behavior	1
expo	DS2TVB1	RSV_ShanWienDivSD	-0.0682866	0.00684554	0.0636068	0.183726	-9.97535	0.035514	0.035514	0	2	2	-9	-2	-0.0723957	0.0425821	-1.70014	0.105416	0.00507455	0.0400543	1500	-0.0723957	0.105416	0.0425821	-1.70014	RSV_ShanWienDivSD	microbiome	NA	Thiamin (Vitamin B1) (mg)	nutrients	supplements	2	1	1	> BY & Bonf.	microbiome	supplements	14620	1	Dietary Interview+Behavior	1
expo	DS2TVB1	RSV_InverseSimpsonSD	-0.0104647	0.0028883	0.171441	0.878722	-3.62314	0.00398214	0.00398214	0	2	2	-9	-2	-0.00669254	0.0517346	-0.129363	0.89843	4.33665e-05	0.0151948	1500	-0.00669254	0.89843	0.0517346	-0.129363	RSV_InverseSimpsonSD	microbiome	NA	Thiamin (Vitamin B1) (mg)	nutrients	supplements	2	1	1	> BY & Bonf.	microbiome	supplements	14620	1	Dietary Interview+Behavior	1
expo	DS2TVB12	RB_ObservedOTUsMean	0.00100548	0.027264	0.976532	0.845347	0.0368795	1.27525	1.27525	0.215843	2	2	1	0	-0.0169461	0.0294575	-0.575272	0.571858	0.000267673	0.0914182	1674	-0.0169461	0.571858	0.0294575	-0.575272	RB_ObservedOTUsMean	microbiome	NA	Vitamin B12 (mcg)	nutrients	supplements	2	1	1	> BY & Bonf.	microbiome	supplements	14620	1	Dietary Interview+Behavior	1
expo	DS2TVB12	RB_FaPhyloDivMean	0.00724254	0.0385599	0.881804	0.926628	0.187825	2.76468	2.76468	0.638294	2	2	1	0	-0.012309	0.0268769	-0.457976	0.652164	0.000141225	0.0889535	1674	-0.012309	0.652164	0.0268769	-0.457976	RB_FaPhyloDivMean	microbiome	NA	Vitamin B12 (mcg)	nutrients	supplements	2	1	1	> BY & Bonf.	microbiome	supplements	14620	1	Dietary Interview+Behavior	1
expo	DS2TVB12	RB_ShanWienDivMean	0.00354455	0.0292529	0.923236	0.917337	0.121169	1.16255	1.16255	0.139821	2	2	-5	0	-0.0178865	0.0321427	-0.55647	0.584385	0.000298205	0.0380977	1674	-0.0178865	0.584385	0.0321427	-0.55647	RB_ShanWienDivMean	microbiome	NA	Vitamin B12 (mcg)	nutrients	supplements	2	1	1	> BY & Bonf.	microbiome	supplements	14620	1	Dietary Interview+Behavior	1
expo	DS2TVB12	RB_InverseSimpsonMean	-0.000964937	0.0153384	0.960003	0.948422	-0.0629098	0.249992	0.249992	0	2	2	-7	-2	-0.00801832	0.0318268	-0.251936	0.803795	5.99284e-05	0.0149043	1674	-0.00801832	0.803795	0.0318268	-0.251936	RB_InverseSimpsonMean	microbiome	NA	Vitamin B12 (mcg)	nutrients	supplements	2	1	1	> BY & Bonf.	microbiome	supplements	14620	1	Dietary Interview+Behavior	1
expo	DS2TVB12	RSV_ObservedOTUsMean	0.000962246	0.0268878	0.977227	0.845098	0.0357874	1.24851	1.24851	0.199045	2	2	1	0	-0.0165915	0.0293746	-0.564827	0.5788	0.00025659	0.0923324	1674	-0.0165915	0.5788	0.0293746	-0.564827	RSV_ObservedOTUsMean	microbiome	NA	Vitamin B12 (mcg)	nutrients	supplements	2	1	1	> BY & Bonf.	microbiome	supplements	14620	1	Dietary Interview+Behavior	1
expo	DS2TVB12	RSV_FaPhyloDivMean	-0.00298404	0.0326292	0.941941	0.583579	-0.091453	3.13283	3.13283	0.680799	2	2	-3	-2	-0.0236126	0.0238592	-0.989666	0.334774	0.000519703	0.0858725	1674	-0.0236126	0.334774	0.0238592	-0.989666	RSV_FaPhyloDivMean	microbiome	NA	Vitamin B12 (mcg)	nutrients	supplements	2	1	1	> BY & Bonf.	microbiome	supplements	14620	1	Dietary Interview+Behavior	1
expo	DS2TVB12	RSV_ShanWienDivMean	0.00337768	0.0297533	0.928037	0.914242	0.113523	1.18769	1.18769	0.158027	2	2	-5	0	-0.0180988	0.0322165	-0.561788	0.580828	0.000305328	0.0386679	1674	-0.0180988	0.580828	0.0322165	-0.561788	RSV_ShanWienDivMean	microbiome	NA	Vitamin B12 (mcg)	nutrients	supplements	2	1	1	> BY & Bonf.	microbiome	supplements	14620	1	Dietary Interview+Behavior	1
expo	DS2TVB12	RSV_InverseSimpsonMean	-0.00159311	0.0170277	0.940611	0.939767	-0.0935597	0.285807	0.285807	0	2	2	-7	-2	-0.00875272	0.0329527	-0.265614	0.793397	7.14089e-05	0.0155147	1674	-0.00875272	0.793397	0.0329527	-0.265614	RSV_InverseSimpsonMean	microbiome	NA	Vitamin B12 (mcg)	nutrients	supplements	2	1	1	> BY & Bonf.	microbiome	supplements	14620	1	Dietary Interview+Behavior	1
expo	DS2TVB12	RB_ObservedOTUsSD	-0.0202907	0.0154271	0.413844	0.517786	-1.31526	0.362516	0.362516	0	2	2	-9	-2	-0.0268867	0.0303498	-0.885893	0.38675	0.000673817	0.0775426	1674	-0.0268867	0.38675	0.0303498	-0.885893	RB_ObservedOTUsSD	microbiome	NA	Vitamin B12 (mcg)	nutrients	supplements	2	1	1	> BY & Bonf.	microbiome	supplements	14620	1	Dietary Interview+Behavior	1
expo	DS2TVB12	RB_FaPhyloDivSD	-0.0336294	0.00442757	0.0833365	0.212569	-7.59546	0.0558266	0.0558266	0	2	2	-9	-2	-0.0298847	0.0251127	-1.19003	0.248694	0.000832463	0.0682364	1674	-0.0298847	0.248694	0.0251127	-1.19003	RB_FaPhyloDivSD	microbiome	NA	Vitamin B12 (mcg)	nutrients	supplements	2	1	1	> BY & Bonf.	microbiome	supplements	14620	1	Dietary Interview+Behavior	1
expo	DS2TVB12	RB_ShanWienDivSD	-0.02985	0.00376632	0.0799031	0.510827	-7.92552	0.0138867	0.0138867	0	2	2	-9	-2	-0.0253602	0.0321772	-0.78814	0.440338	0.000599474	0.0376943	1674	-0.0253602	0.440338	0.0321772	-0.78814	RB_ShanWienDivSD	microbiome	NA	Vitamin B12 (mcg)	nutrients	supplements	2	1	1	> BY & Bonf.	microbiome	supplements	14620	1	Dietary Interview+Behavior	1
expo	DS2TVB12	RB_InverseSimpsonSD	-0.00504427	0.0105822	0.716823	0.923045	-0.476675	0.0927549	0.0927549	0	2	2	-9	-2	-0.00279482	0.0354157	-0.0789146	0.937926	7.2807e-06	0.0252705	1674	-0.00279482	0.937926	0.0354157	-0.0789146	RB_InverseSimpsonSD	microbiome	NA	Vitamin B12 (mcg)	nutrients	supplements	2	1	1	> BY & Bonf.	microbiome	supplements	14620	1	Dietary Interview+Behavior	1
expo	DS2TVB12	RSV_ObservedOTUsSD	-0.0183856	0.0169587	0.474312	0.569261	-1.08414	0.406047	0.406047	0	2	2	-9	-2	-0.0234751	0.0301691	-0.778119	0.446081	0.000513667	0.08333	1674	-0.0234751	0.446081	0.0301691	-0.778119	RSV_ObservedOTUsSD	microbiome	NA	Vitamin B12 (mcg)	nutrients	supplements	2	1	1	> BY & Bonf.	microbiome	supplements	14620	1	Dietary Interview+Behavior	1
expo	DS2TVB12	RSV_FaPhyloDivSD	-0.0444352	0.0109715	0.154105	0.137929	-4.05006	0.252951	0.252951	0	2	2	-9	-2	-0.0393698	0.0246227	-1.59892	0.126335	0.00144475	0.061326	1674	-0.0393698	0.126335	0.0246227	-1.59892	RSV_FaPhyloDivSD	microbiome	NA	Vitamin B12 (mcg)	nutrients	supplements	2	1	1	> BY & Bonf.	microbiome	supplements	14620	1	Dietary Interview+Behavior	1
expo	DS2TVB12	RSV_ShanWienDivSD	-0.0250056	0.0126867	0.298902	0.587903	-1.97101	0.173679	0.173679	0	2	2	-9	-2	-0.0228965	0.0308951	-0.741103	0.467692	0.000488656	0.0439851	1674	-0.0228965	0.467692	0.0308951	-0.741103	RSV_ShanWienDivSD	microbiome	NA	Vitamin B12 (mcg)	nutrients	supplements	2	1	1	> BY & Bonf.	microbiome	supplements	14620	1	Dietary Interview+Behavior	1
expo	DS2TVB12	RSV_InverseSimpsonSD	-0.00655034	0.0208789	0.806464	0.878637	-0.31373	0.423551	0.423551	0	2	2	-9	-2	-0.00291336	0.0321239	-0.0906913	0.928687	7.91143e-06	0.0204504	1674	-0.00291336	0.928687	0.0321239	-0.0906913	RSV_InverseSimpsonSD	microbiome	NA	Vitamin B12 (mcg)	nutrients	supplements	2	1	1	> BY & Bonf.	microbiome	supplements	14620	1	Dietary Interview+Behavior	1
expo	DS2TVB2	RB_ObservedOTUsMean	-0.0490981	0.0352184	0.396135	0.167196	-1.3941	1.57742	1.57742	0.366052	2	2	-9	-2	-0.0650567	0.0309969	-2.09882	0.0494302	0.00412196	0.0934677	1509	-0.0650567	0.0494302	0.0309969	-2.09882	RB_ObservedOTUsMean	microbiome	NA	Riboflavin (Vitamin B2) (mg)	nutrients	supplements	2	1	1	> BY & Bonf.	microbiome	supplements	14620	1	Dietary Interview+Behavior	1
expo	DS2TVB2	RB_FaPhyloDivMean	-0.0401196	0.039179	0.492449	0.270102	-1.02401	1.72168	1.72168	0.419171	2	2	-9	-2	-0.0553871	0.0322459	-1.71765	0.102117	0.0029877	0.0893926	1509	-0.0553871	0.102117	0.0322459	-1.71765	RB_FaPhyloDivMean	microbiome	NA	Riboflavin (Vitamin B2) (mg)	nutrients	supplements	2	1	1	> BY & Bonf.	microbiome	supplements	14620	1	Dietary Interview+Behavior	1
expo	DS2TVB2	RB_ShanWienDivMean	-0.0342872	0.0244033	0.393786	0.529936	-1.40502	0.335458	0.335458	0	2	2	-9	-2	-0.0454294	0.0453855	-1.00097	0.329421	0.00200999	0.0442738	1509	-0.0454294	0.329421	0.0453855	-1.00097	RB_ShanWienDivMean	microbiome	NA	Riboflavin (Vitamin B2) (mg)	nutrients	supplements	2	1	1	> BY & Bonf.	microbiome	supplements	14620	1	Dietary Interview+Behavior	1
expo	DS2TVB2	RB_InverseSimpsonMean	-0.0376277	0.00254889	0.0430586	0.557352	-14.7624	0.00328194	0.00328194	0	2	2	-9	-2	-0.0406915	0.0463749	-0.877447	0.391204	0.00161261	0.0135334	1509	-0.0406915	0.391204	0.0463749	-0.877447	RB_InverseSimpsonMean	microbiome	NA	Riboflavin (Vitamin B2) (mg)	nutrients	supplements	2	1	1	> BY & Bonf.	microbiome	supplements	14620	1	Dietary Interview+Behavior	1
expo	DS2TVB2	RSV_ObservedOTUsMean	-0.048255	0.0345994	0.396011	0.17109	-1.39468	1.541	1.541	0.351071	2	2	-9	-2	-0.0642202	0.0308425	-2.08219	0.0510815	0.00401664	0.0944432	1509	-0.0642202	0.0510815	0.0308425	-2.08219	RSV_ObservedOTUsMean	microbiome	NA	Riboflavin (Vitamin B2) (mg)	nutrients	supplements	2	1	1	> BY & Bonf.	microbiome	supplements	14620	1	Dietary Interview+Behavior	1
expo	DS2TVB2	RSV_FaPhyloDivMean	-0.0365383	0.0310468	0.448385	0.259582	-1.17688	1.31223	1.31223	0.23794	2	2	-9	-2	-0.0518798	0.0302223	-1.71661	0.10231	0.0026213	0.088128	1509	-0.0518798	0.10231	0.0302223	-1.71661	RSV_FaPhyloDivMean	microbiome	NA	Riboflavin (Vitamin B2) (mg)	nutrients	supplements	2	1	1	> BY & Bonf.	microbiome	supplements	14620	1	Dietary Interview+Behavior	1
expo	DS2TVB2	RSV_ShanWienDivMean	-0.0343344	0.0247087	0.397119	0.530931	-1.38956	0.341042	0.341042	0	2	2	-9	-2	-0.0455329	0.0455755	-0.999067	0.330317	0.00201916	0.0450501	1509	-0.0455329	0.330317	0.0455755	-0.999067	RSV_ShanWienDivMean	microbiome	NA	Riboflavin (Vitamin B2) (mg)	nutrients	supplements	2	1	1	> BY & Bonf.	microbiome	supplements	14620	1	Dietary Interview+Behavior	1
expo	DS2TVB2	RSV_InverseSimpsonMean	-0.039513	0.0015441	0.0248654	0.550539	-25.5896	0.00111609	0.00111609	0	2	2	-9	-2	-0.0426962	0.0480909	-0.887823	0.385737	0.00177541	0.0139478	1509	-0.0426962	0.385737	0.0480909	-0.887823	RSV_InverseSimpsonMean	microbiome	NA	Riboflavin (Vitamin B2) (mg)	nutrients	supplements	2	1	1	> BY & Bonf.	microbiome	supplements	14620	1	Dietary Interview+Behavior	1
expo	DS2TVB2	RB_ObservedOTUsSD	-0.0534883	0.0147467	0.171262	0.141214	-3.62713	0.308525	0.308525	0	2	2	-9	-2	-0.0608585	0.0289485	-2.1023	0.0490902	0.00360713	0.0767278	1509	-0.0608585	0.0490902	0.0289485	-2.1023	RB_ObservedOTUsSD	microbiome	NA	Riboflavin (Vitamin B2) (mg)	nutrients	supplements	2	1	1	> BY & Bonf.	microbiome	supplements	14620	1	Dietary Interview+Behavior	1
expo	DS2TVB2	RB_FaPhyloDivSD	-0.0286986	0.0193275	0.377321	0.395608	-1.48486	0.512288	0.512288	0	2	2	-9	-2	-0.0388752	0.0294864	-1.31841	0.203039	0.00147185	0.0677133	1509	-0.0388752	0.203039	0.0294864	-1.31841	RB_FaPhyloDivSD	microbiome	NA	Riboflavin (Vitamin B2) (mg)	nutrients	supplements	2	1	1	> BY & Bonf.	microbiome	supplements	14620	1	Dietary Interview+Behavior	1
expo	DS2TVB2	RB_ShanWienDivSD	-0.0196488	0.0520966	0.770394	0.631044	-0.377161	2.65494	2.65494	0.623344	2	2	-9	-2	-0.0251071	0.031738	-0.791075	0.438664	0.000613924	0.0352488	1509	-0.0251071	0.438664	0.031738	-0.791075	RB_ShanWienDivSD	microbiome	NA	Riboflavin (Vitamin B2) (mg)	nutrients	supplements	2	1	1	> BY & Bonf.	microbiome	supplements	14620	1	Dietary Interview+Behavior	1
expo	DS2TVB2	RB_InverseSimpsonSD	0.0428926	0.0387034	0.467344	0.51971	1.10824	0.83762	0.83762	0	2	2	9	2	0.0372018	0.0449335	0.827929	0.417989	0.00134787	0.0225269	1509	0.0372018	0.417989	0.0449335	0.827929	RB_InverseSimpsonSD	microbiome	NA	Riboflavin (Vitamin B2) (mg)	nutrients	supplements	2	1	1	> BY & Bonf.	microbiome	supplements	14620	1	Dietary Interview+Behavior	1
expo	DS2TVB2	RSV_ObservedOTUsSD	-0.0608749	0.0155525	0.15924	0.112317	-3.91415	0.310731	0.310731	0	2	2	-9	-2	-0.0683297	0.0306087	-2.23236	0.0378236	0.00454714	0.0837369	1509	-0.0683297	0.0378236	0.0306087	-2.23236	RSV_ObservedOTUsSD	microbiome	NA	Riboflavin (Vitamin B2) (mg)	nutrients	supplements	2	1	1	> BY & Bonf.	microbiome	supplements	14620	1	Dietary Interview+Behavior	1
expo	DS2TVB2	RSV_FaPhyloDivSD	-0.0234041	0.006208	0.165064	0.583098	-3.77	0.0409144	0.0409144	0	2	2	-9	-2	-0.024142	0.0317014	-0.761546	0.455681	0.000567633	0.0670117	1509	-0.024142	0.455681	0.0317014	-0.761546	RSV_FaPhyloDivSD	microbiome	NA	Riboflavin (Vitamin B2) (mg)	nutrients	supplements	2	1	1	> BY & Bonf.	microbiome	supplements	14620	1	Dietary Interview+Behavior	1
expo	DS2TVB2	RSV_ShanWienDivSD	-0.0646321	0.0351042	0.316757	0.212225	-1.84115	0.805444	0.805444	0	2	2	-9	-2	-0.0788406	0.0425896	-1.85117	0.0797535	0.00605369	0.0414254	1509	-0.0788406	0.0797535	0.0425896	-1.85117	RSV_ShanWienDivSD	microbiome	NA	Riboflavin (Vitamin B2) (mg)	nutrients	supplements	2	1	1	> BY & Bonf.	microbiome	supplements	14620	1	Dietary Interview+Behavior	1
expo	DS2TVB2	RSV_InverseSimpsonSD	0.0271733	0.0294634	0.525729	0.687048	0.92227	0.546872	0.546872	0	2	2	9	2	0.0195111	0.0442992	0.440439	0.66459	0.000370751	0.0155566	1509	0.0195111	0.66459	0.0442992	0.440439	RSV_InverseSimpsonSD	microbiome	NA	Riboflavin (Vitamin B2) (mg)	nutrients	supplements	2	1	1	> BY & Bonf.	microbiome	supplements	14620	1	Dietary Interview+Behavior	1
expo	DS2TVB6	RB_ObservedOTUsMean	-0.042299	0.0238823	0.327215	0.326696	-1.77115	0.52469	0.52469	0	2	2	-9	-2	-0.0520034	0.0342455	-1.51854	0.145342	0.00264543	0.0886585	1607	-0.0520034	0.145342	0.0342455	-1.51854	RB_ObservedOTUsMean	microbiome	NA	Vitamin B6 (mg)	nutrients	supplements	2	1	1	> BY & Bonf.	microbiome	supplements	14620	1	Dietary Interview+Behavior	1
expo	DS2TVB6	RB_FaPhyloDivMean	-0.0348133	0.0217857	0.355975	0.407469	-1.59799	0.446585	0.446585	0	2	2	-9	-2	-0.0421715	0.0334603	-1.26034	0.222805	0.00173969	0.0872427	1607	-0.0421715	0.222805	0.0334603	-1.26034	RB_FaPhyloDivMean	microbiome	NA	Vitamin B6 (mg)	nutrients	supplements	2	1	1	> BY & Bonf.	microbiome	supplements	14620	1	Dietary Interview+Behavior	1
expo	DS2TVB6	RB_ShanWienDivMean	-0.00764785	0.0265182	0.821249	0.875738	-0.2884	0.356887	0.356887	0	2	2	-9	-2	-0.0138926	0.0458098	-0.303268	0.764981	0.000188801	0.0432486	1607	-0.0138926	0.764981	0.0458098	-0.303268	RB_ShanWienDivMean	microbiome	NA	Vitamin B6 (mg)	nutrients	supplements	2	1	1	> BY & Bonf.	microbiome	supplements	14620	1	Dietary Interview+Behavior	1
expo	DS2TVB6	RB_InverseSimpsonMean	0.00429732	0.00257615	0.343798	0.946448	1.66811	0.00329442	0.00329442	0	2	2	5	2	0.00188683	0.0452296	0.0417167	0.96716	3.48255e-06	0.0173197	1607	0.00188683	0.96716	0.0452296	0.0417167	RB_InverseSimpsonMean	microbiome	NA	Vitamin B6 (mg)	nutrients	supplements	2	1	1	> BY & Bonf.	microbiome	supplements	14620	1	Dietary Interview+Behavior	1
expo	DS2TVB6	RSV_ObservedOTUsMean	-0.0420349	0.0233216	0.322469	0.332071	-1.8024	0.497508	0.497508	0	2	2	-9	-2	-0.0513313	0.034292	-1.49689	0.15085	0.0025775	0.0896441	1607	-0.0513313	0.15085	0.034292	-1.49689	RSV_ObservedOTUsMean	microbiome	NA	Vitamin B6 (mg)	nutrients	supplements	2	1	1	> BY & Bonf.	microbiome	supplements	14620	1	Dietary Interview+Behavior	1
expo	DS2TVB6	RSV_FaPhyloDivMean	-0.0514434	0.0218914	0.256132	0.252391	-2.34993	0.427967	0.427967	0	2	2	-9	-2	-0.0539169	0.0326361	-1.65207	0.114952	0.0028437	0.0850377	1607	-0.0539169	0.114952	0.0326361	-1.65207	RSV_FaPhyloDivMean	microbiome	NA	Vitamin B6 (mg)	nutrients	supplements	2	1	1	> BY & Bonf.	microbiome	supplements	14620	1	Dietary Interview+Behavior	1
expo	DS2TVB6	RSV_ShanWienDivMean	-0.00788968	0.0266421	0.816712	0.873335	-0.296136	0.357827	0.357827	0	2	2	-9	-2	-0.0140325	0.0459476	-0.305402	0.763381	0.000192621	0.0438535	1607	-0.0140325	0.763381	0.0459476	-0.305402	RSV_ShanWienDivMean	microbiome	NA	Vitamin B6 (mg)	nutrients	supplements	2	1	1	> BY & Bonf.	microbiome	supplements	14620	1	Dietary Interview+Behavior	1
expo	DS2TVB6	RSV_InverseSimpsonMean	0.0027999	0.00219469	0.423233	0.966802	1.27576	0.00223231	0.00223231	0	2	2	3	2	0.000962997	0.0468183	0.0205688	0.983804	9.0716e-07	0.0179247	1607	0.000962997	0.983804	0.0468183	0.0205688	RSV_InverseSimpsonMean	microbiome	NA	Vitamin B6 (mg)	nutrients	supplements	2	1	1	> BY & Bonf.	microbiome	supplements	14620	1	Dietary Interview+Behavior	1
expo	DS2TVB6	RB_ObservedOTUsSD	-0.047794	0.000669039	0.00891106	0.39445	-71.4369	0.000286674	0.000286674	0	2	2	-9	-2	-0.0502398	0.0389596	-1.28954	0.212689	0.00246905	0.07445	1607	-0.0502398	0.212689	0.0389596	-1.28954	RB_ObservedOTUsSD	microbiome	NA	Vitamin B6 (mg)	nutrients	supplements	2	1	1	> BY & Bonf.	microbiome	supplements	14620	1	Dietary Interview+Behavior	1
expo	DS2TVB6	RB_FaPhyloDivSD	-0.0393875	0.00968541	0.1535	0.458023	-4.06669	0.0699139	0.0699139	0	2	2	-9	-2	-0.0381541	0.0357821	-1.06629	0.299655	0.00142402	0.0661127	1607	-0.0381541	0.299655	0.0357821	-1.06629	RB_FaPhyloDivSD	microbiome	NA	Vitamin B6 (mg)	nutrients	supplements	2	1	1	> BY & Bonf.	microbiome	supplements	14620	1	Dietary Interview+Behavior	1
expo	DS2TVB6	RB_ShanWienDivSD	-0.0311092	0.0138025	0.265843	0.533275	-2.25388	0.147561	0.147561	0	2	2	-9	-2	-0.0293201	0.0361272	-0.81158	0.427083	0.00084094	0.0362588	1607	-0.0293201	0.427083	0.0361272	-0.81158	RB_ShanWienDivSD	microbiome	NA	Vitamin B6 (mg)	nutrients	supplements	2	1	1	> BY & Bonf.	microbiome	supplements	14620	1	Dietary Interview+Behavior	1
expo	DS2TVB6	RB_InverseSimpsonSD	0.00454607	0.00707407	0.636374	0.93984	0.642638	0.0270115	0.0270115	0	2	2	9	2	0.00717419	0.0440393	0.162904	0.872314	5.03476e-05	0.0280314	1607	0.00717419	0.872314	0.0440393	0.162904	RB_InverseSimpsonSD	microbiome	NA	Vitamin B6 (mg)	nutrients	supplements	2	1	1	> BY & Bonf.	microbiome	supplements	14620	1	Dietary Interview+Behavior	1
expo	DS2TVB6	RSV_ObservedOTUsSD	-0.0549398	0.000537056	0.00622299	0.341356	-102.298	0.00017562	0.00017562	0	2	2	-9	-2	-0.0568589	0.040602	-1.40039	0.177514	0.0031625	0.0808943	1607	-0.0568589	0.177514	0.040602	-1.40039	RSV_ObservedOTUsSD	microbiome	NA	Vitamin B6 (mg)	nutrients	supplements	2	1	1	> BY & Bonf.	microbiome	supplements	14620	1	Dietary Interview+Behavior	1
expo	DS2TVB6	RSV_FaPhyloDivSD	-0.0741058	0.00428678	0.0367854	0.191952	-17.287	0.011362	0.011362	0	2	2	-9	-2	-0.0711239	0.038117	-1.86594	0.0775656	0.0049484	0.0636409	1607	-0.0711239	0.0775656	0.038117	-1.86594	RSV_FaPhyloDivSD	microbiome	NA	Vitamin B6 (mg)	nutrients	supplements	2	1	1	> BY & Bonf.	microbiome	supplements	14620	1	Dietary Interview+Behavior	1
expo	DS2TVB6	RSV_ShanWienDivSD	-0.0778816	0.00734842	0.0598901	0.123964	-10.5984	0.0417783	0.0417783	0	2	2	-9	-2	-0.0803068	0.0370909	-2.16514	0.0433125	0.00630868	0.0435797	1607	-0.0803068	0.0433125	0.0370909	-2.16514	RSV_ShanWienDivSD	microbiome	NA	Vitamin B6 (mg)	nutrients	supplements	2	1	1	> BY & Bonf.	microbiome	supplements	14620	1	Dietary Interview+Behavior	1
expo	DS2TVB6	RSV_InverseSimpsonSD	-0.0180953	0.0119576	0.371747	0.707528	-1.51329	0.132128	0.132128	0	2	2	-9	-2	-0.0147893	0.0343797	-0.430174	0.671909	0.000213957	0.0226686	1607	-0.0147893	0.671909	0.0343797	-0.430174	RSV_InverseSimpsonSD	microbiome	NA	Vitamin B6 (mg)	nutrients	supplements	2	1	1	> BY & Bonf.	microbiome	supplements	14620	1	Dietary Interview+Behavior	1
expo	DS2TVC	RB_ObservedOTUsMean	-0.0721392	0.00931887	0.0817851	0.0979822	-7.74119	0.0925251	0.0925251	0	2	2	-9	-2	-0.0836738	0.038726	-2.16066	0.0437025	0.00680453	0.0840522	1722	-0.0836738	0.0437025	0.038726	-2.16066	RB_ObservedOTUsMean	microbiome	NA	Vitamin C (mg)	nutrients	supplements	2	1	1	> BY & Bonf.	microbiome	supplements	14620	1	Dietary Interview+Behavior	1
expo	DS2TVC	RB_FaPhyloDivMean	-0.0744603	0.00964717	0.0820243	0.0835526	-7.71836	0.102525	0.102525	0	2	2	-9	-2	-0.0850986	0.0390339	-2.18012	0.0420297	0.00703824	0.081641	1722	-0.0850986	0.0420297	0.0390339	-2.18012	RB_FaPhyloDivMean	microbiome	NA	Vitamin C (mg)	nutrients	supplements	2	1	1	> BY & Bonf.	microbiome	supplements	14620	1	Dietary Interview+Behavior	1
expo	DS2TVC	RB_ShanWienDivMean	-0.0629558	0.0180551	0.177804	0.31819	-3.48687	0.162792	0.162792	0	2	2	-9	-2	-0.0685853	0.0458585	-1.49558	0.151187	0.00457174	0.0415279	1722	-0.0685853	0.151187	0.0458585	-1.49558	RB_ShanWienDivMean	microbiome	NA	Vitamin C (mg)	nutrients	supplements	2	1	1	> BY & Bonf.	microbiome	supplements	14620	1	Dietary Interview+Behavior	1
expo	DS2TVC	RB_InverseSimpsonMean	-0.0525143	0.0245628	0.278524	0.394813	-2.13796	0.319677	0.319677	0	2	2	-9	-2	-0.0561897	0.0444745	-1.26341	0.221724	0.00306855	0.0168332	1722	-0.0561897	0.221724	0.0444745	-1.26341	RB_InverseSimpsonMean	microbiome	NA	Vitamin C (mg)	nutrients	supplements	2	1	1	> BY & Bonf.	microbiome	supplements	14620	1	Dietary Interview+Behavior	1
expo	DS2TVC	RSV_ObservedOTUsMean	-0.0710224	0.00989214	0.0881029	0.102813	-7.17968	0.103867	0.103867	0	2	2	-9	-2	-0.0827057	0.0386304	-2.14095	0.0454587	0.006648	0.0851408	1722	-0.0827057	0.0454587	0.0386304	-2.14095	RSV_ObservedOTUsMean	microbiome	NA	Vitamin C (mg)	nutrients	supplements	2	1	1	> BY & Bonf.	microbiome	supplements	14620	1	Dietary Interview+Behavior	1
expo	DS2TVC	RSV_FaPhyloDivMean	-0.0692654	0.0160488	0.144947	0.0856306	-4.31593	0.304802	0.304802	0	2	2	-9	-2	-0.0832639	0.0367196	-2.26756	0.0352118	0.00673802	0.0790414	1722	-0.0832639	0.0352118	0.0367196	-2.26756	RSV_FaPhyloDivMean	microbiome	NA	Vitamin C (mg)	nutrients	supplements	2	1	1	> BY & Bonf.	microbiome	supplements	14620	1	Dietary Interview+Behavior	1
expo	DS2TVC	RSV_ShanWienDivMean	-0.0632203	0.0190287	0.186125	0.316132	-3.32237	0.180618	0.180618	0	2	2	-9	-2	-0.0691753	0.0459479	-1.50552	0.148635	0.00465074	0.0421224	1722	-0.0691753	0.148635	0.0459479	-1.50552	RSV_ShanWienDivMean	microbiome	NA	Vitamin C (mg)	nutrients	supplements	2	1	1	> BY & Bonf.	microbiome	supplements	14620	1	Dietary Interview+Behavior	1
expo	DS2TVC	RSV_InverseSimpsonMean	-0.0529182	0.0277592	0.307556	0.40465	-1.90633	0.388541	0.388541	0	2	2	-9	-2	-0.057293	0.0457602	-1.25203	0.225755	0.00319023	0.0172879	1722	-0.057293	0.225755	0.0457602	-1.25203	RSV_InverseSimpsonMean	microbiome	NA	Vitamin C (mg)	nutrients	supplements	2	1	1	> BY & Bonf.	microbiome	supplements	14620	1	Dietary Interview+Behavior	1
expo	DS2TVC	RB_ObservedOTUsSD	-0.0505286	0.00263741	0.0331992	0.192725	-19.1584	0.00973714	0.00973714	0	2	2	-9	-2	-0.0576332	0.033335	-1.72891	0.100041	0.00322823	0.070313	1722	-0.0576332	0.100041	0.033335	-1.72891	RB_ObservedOTUsSD	microbiome	NA	Vitamin C (mg)	nutrients	supplements	2	1	1	> BY & Bonf.	microbiome	supplements	14620	1	Dietary Interview+Behavior	1
expo	DS2TVC	RB_FaPhyloDivSD	-0.0285924	0.0205167	0.39624	0.394847	-1.39362	0.594091	0.594091	0	2	2	-9	-2	-0.0408596	0.0298278	-1.36985	0.186706	0.00162259	0.06207	1722	-0.0408596	0.186706	0.0298278	-1.36985	RB_FaPhyloDivSD	microbiome	NA	Vitamin C (mg)	nutrients	supplements	2	1	1	> BY & Bonf.	microbiome	supplements	14620	1	Dietary Interview+Behavior	1
expo	DS2TVC	RB_ShanWienDivSD	-0.0682436	0.0131341	0.121043	0.116413	-5.19591	0.177894	0.177894	0	2	2	-9	-2	-0.0726311	0.0322955	-2.24896	0.0365708	0.00512702	0.0365495	1722	-0.0726311	0.0365708	0.0322955	-2.24896	RB_ShanWienDivSD	microbiome	NA	Vitamin C (mg)	nutrients	supplements	2	1	1	> BY & Bonf.	microbiome	supplements	14620	1	Dietary Interview+Behavior	1
expo	DS2TVC	RB_InverseSimpsonSD	0.0266322	0.0217183	0.435522	0.658102	1.22625	0.313261	0.313261	0	2	2	9	2	0.0305372	0.0397218	0.768777	0.451477	0.000906312	0.0274037	1722	0.0305372	0.451477	0.0397218	0.768777	RB_InverseSimpsonSD	microbiome	NA	Vitamin C (mg)	nutrients	supplements	2	1	1	> BY & Bonf.	microbiome	supplements	14620	1	Dietary Interview+Behavior	1
expo	DS2TVC	RSV_ObservedOTUsSD	-0.0512494	0.000556002	0.00690638	0.215532	-92.1749	0.000389149	0.000389149	0	2	2	-9	-2	-0.0565199	0.0351464	-1.60813	0.124298	0.00310471	0.0752561	1722	-0.0565199	0.124298	0.0351464	-1.60813	RSV_ObservedOTUsSD	microbiome	NA	Vitamin C (mg)	nutrients	supplements	2	1	1	> BY & Bonf.	microbiome	supplements	14620	1	Dietary Interview+Behavior	1
expo	DS2TVC	RSV_FaPhyloDivSD	-0.0277394	0.0183816	0.372562	0.434774	-1.50909	0.421408	0.421408	0	2	2	-9	-2	-0.0367935	0.029333	-1.25434	0.224932	0.00131571	0.0591931	1722	-0.0367935	0.224932	0.029333	-1.25434	RSV_FaPhyloDivSD	microbiome	NA	Vitamin C (mg)	nutrients	supplements	2	1	1	> BY & Bonf.	microbiome	supplements	14620	1	Dietary Interview+Behavior	1
expo	DS2TVC	RSV_ShanWienDivSD	-0.0576689	0.0400382	0.386348	0.344694	-1.44035	0.939686	0.939686	0	2	2	-9	-2	-0.0574573	0.0440433	-1.30456	0.207623	0.00320856	0.0472077	1722	-0.0574573	0.207623	0.0440433	-1.30456	RSV_ShanWienDivSD	microbiome	NA	Vitamin C (mg)	nutrients	supplements	2	1	1	> BY & Bonf.	microbiome	supplements	14620	1	Dietary Interview+Behavior	1
expo	DS2TVC	RSV_InverseSimpsonSD	0.0300641	0.00222867	0.0471069	0.655862	13.4897	0.00223376	0.00223376	0	2	2	9	2	0.035986	0.049241	0.730814	0.473809	0.0012586	0.0203698	1722	0.035986	0.473809	0.049241	0.730814	RSV_InverseSimpsonSD	microbiome	NA	Vitamin C (mg)	nutrients	supplements	2	1	1	> BY & Bonf.	microbiome	supplements	14620	1	Dietary Interview+Behavior	1
expo	DS2TVD	RB_ObservedOTUsMean	-0.00146158	0.00530452	0.828836	0.961487	-0.275535	0.0295146	0.0295146	0	2	2	-7	-2	0.000294818	0.0305639	0.00964597	0.992404	7.86554e-08	0.0814842	1871	0.000294818	0.992404	0.0305639	0.00964597	RB_ObservedOTUsMean	microbiome	NA	Vitamin D (D2 + D3) (mcg)	nutrients	supplements	2	1	1	> BY & Bonf.	microbiome	supplements	14620	1	Dietary Interview+Behavior	1
expo	DS2TVD	RB_FaPhyloDivMean	0.00512716	0.00154515	0.186344	0.90691	3.31824	0.00254281	0.00254281	0	2	2	-5	0	0.00934768	0.0290125	0.322195	0.750823	7.90731e-05	0.0813228	1871	0.00934768	0.750823	0.0290125	0.322195	RB_FaPhyloDivMean	microbiome	NA	Vitamin D (D2 + D3) (mcg)	nutrients	supplements	2	1	1	> BY & Bonf.	microbiome	supplements	14620	1	Dietary Interview+Behavior	1
expo	DS2TVD	RB_ShanWienDivMean	-0.00435612	0.00839778	0.695369	0.949129	-0.518722	0.0492888	0.0492888	0	2	2	-9	-2	-0.00354012	0.0381365	-0.0928274	0.927012	1.13411e-05	0.0337126	1871	-0.00354012	0.927012	0.0381365	-0.0928274	RB_ShanWienDivMean	microbiome	NA	Vitamin D (D2 + D3) (mcg)	nutrients	supplements	2	1	1	> BY & Bonf.	microbiome	supplements	14620	1	Dietary Interview+Behavior	1
expo	DS2TVD	RB_InverseSimpsonMean	-0.0130688	0.0297856	0.736776	0.841374	-0.438764	0.657426	0.657426	0	2	2	-9	-2	-0.0113904	0.0370101	-0.307764	0.76161	0.000117408	0.0133112	1871	-0.0113904	0.76161	0.0370101	-0.307764	RB_InverseSimpsonMean	microbiome	NA	Vitamin D (D2 + D3) (mcg)	nutrients	supplements	2	1	1	> BY & Bonf.	microbiome	supplements	14620	1	Dietary Interview+Behavior	1
expo	DS2TVD	RSV_ObservedOTUsMean	-0.00182199	0.00492358	0.774365	0.955343	-0.370054	0.0256716	0.0256716	0	2	2	-7	-2	0.000153547	0.0304089	0.00504942	0.996024	2.13356e-08	0.0824739	1871	0.000153547	0.996024	0.0304089	0.00504942	RSV_ObservedOTUsMean	microbiome	NA	Vitamin D (D2 + D3) (mcg)	nutrients	supplements	2	1	1	> BY & Bonf.	microbiome	supplements	14620	1	Dietary Interview+Behavior	1
expo	DS2TVD	RSV_FaPhyloDivMean	-0.00140757	0.000186748	0.0839723	0.974045	-7.53729	3.7704e-05	3.7704e-05	0	2	2	-7	-2	0.00461079	0.0282036	0.163482	0.871865	1.92385e-05	0.0820696	1871	0.00461079	0.871865	0.0282036	0.163482	RSV_FaPhyloDivMean	microbiome	NA	Vitamin D (D2 + D3) (mcg)	nutrients	supplements	2	1	1	> BY & Bonf.	microbiome	supplements	14620	1	Dietary Interview+Behavior	1
expo	DS2TVD	RSV_ShanWienDivMean	-0.00606353	0.00777134	0.57819	0.92228	-0.780243	0.0422444	0.0422444	0	2	2	-9	-2	-0.00539356	0.0380591	-0.141715	0.888797	2.63252e-05	0.0340541	1871	-0.00539356	0.888797	0.0380591	-0.141715	RSV_ShanWienDivMean	microbiome	NA	Vitamin D (D2 + D3) (mcg)	nutrients	supplements	2	1	1	> BY & Bonf.	microbiome	supplements	14620	1	Dietary Interview+Behavior	1
expo	DS2TVD	RSV_InverseSimpsonMean	-0.0178941	0.0270682	0.628136	0.762579	-0.661076	0.535603	0.535603	0	2	2	-9	-2	-0.0178217	0.0370767	-0.48067	0.63624	0.00028742	0.0137885	1871	-0.0178217	0.63624	0.0370767	-0.48067	RSV_InverseSimpsonMean	microbiome	NA	Vitamin D (D2 + D3) (mcg)	nutrients	supplements	2	1	1	> BY & Bonf.	microbiome	supplements	14620	1	Dietary Interview+Behavior	1
expo	DS2TVD	RB_ObservedOTUsSD	-0.00257698	0.000724795	0.174545	0.937736	-3.55546	0.00136886	0.00136886	0	2	2	-7	-2	0.00081437	0.0222915	0.0365328	0.971239	6.00156e-07	0.0723711	1871	0.00081437	0.971239	0.0222915	0.0365328	RB_ObservedOTUsSD	microbiome	NA	Vitamin D (D2 + D3) (mcg)	nutrients	supplements	2	1	1	> BY & Bonf.	microbiome	supplements	14620	1	Dietary Interview+Behavior	1
expo	DS2TVD	RB_FaPhyloDivSD	0.0130158	0.00117063	0.0571036	0.739238	11.1186	0.00195622	0.00195622	0	2	2	1	0	0.0168917	0.026218	0.644277	0.527098	0.000258206	0.0702263	1871	0.0168917	0.527098	0.026218	0.644277	RB_FaPhyloDivSD	microbiome	NA	Vitamin D (D2 + D3) (mcg)	nutrients	supplements	2	1	1	> BY & Bonf.	microbiome	supplements	14620	1	Dietary Interview+Behavior	1
expo	DS2TVD	RB_ShanWienDivSD	0.0287314	0.0253733	0.460538	0.526329	1.13235	1.15572	1.15572	0.134741	2	2	9	2	0.0240442	0.0239394	1.00438	0.327817	0.000523166	0.0325193	1871	0.0240442	0.327817	0.0239394	1.00438	RB_ShanWienDivSD	microbiome	NA	Vitamin D (D2 + D3) (mcg)	nutrients	supplements	2	1	1	> BY & Bonf.	microbiome	supplements	14620	1	Dietary Interview+Behavior	1
expo	DS2TVD	RB_InverseSimpsonSD	0.00924397	0.03871	0.85077	0.796201	0.2388	1.76903	1.76903	0.434717	2	2	9	2	0.0216114	0.0310071	0.696982	0.494254	0.000422656	0.0202781	1871	0.0216114	0.494254	0.0310071	0.696982	RB_InverseSimpsonSD	microbiome	NA	Vitamin D (D2 + D3) (mcg)	nutrients	supplements	2	1	1	> BY & Bonf.	microbiome	supplements	14620	1	Dietary Interview+Behavior	1
expo	DS2TVD	RSV_ObservedOTUsSD	-0.00518848	0.00254202	0.290021	0.878283	-2.04108	0.0175836	0.0175836	0	2	2	-9	-2	-0.000593639	0.0211763	-0.0280332	0.977928	3.18908e-07	0.0780836	1871	-0.000593639	0.977928	0.0211763	-0.0280332	RSV_ObservedOTUsSD	microbiome	NA	Vitamin D (D2 + D3) (mcg)	nutrients	supplements	2	1	1	> BY & Bonf.	microbiome	supplements	14620	1	Dietary Interview+Behavior	1
expo	DS2TVD	RSV_FaPhyloDivSD	0.00283536	0.00489079	0.66553	0.959608	0.579733	0.0286775	0.0286775	0	2	2	-1	0	0.00737944	0.0288377	0.255896	0.800781	4.92797e-05	0.0702301	1871	0.00737944	0.800781	0.0288377	0.255896	RSV_FaPhyloDivSD	microbiome	NA	Vitamin D (D2 + D3) (mcg)	nutrients	supplements	2	1	1	> BY & Bonf.	microbiome	supplements	14620	1	Dietary Interview+Behavior	1
expo	DS2TVD	RSV_ShanWienDivSD	-0.000611369	0.0314874	0.987641	0.921021	-0.0194163	1.58976	1.58976	0.370973	2	2	-7	-2	0.0175176	0.0278306	0.629436	0.53656	0.000277695	0.046301	1871	0.0175176	0.53656	0.0278306	0.629436	RSV_ShanWienDivSD	microbiome	NA	Vitamin D (D2 + D3) (mcg)	nutrients	supplements	2	1	1	> BY & Bonf.	microbiome	supplements	14620	1	Dietary Interview+Behavior	1
expo	DS2TVD	RSV_InverseSimpsonSD	-0.000610715	0.0534827	0.992731	0.869841	-0.0114189	2.7619	2.7619	0.637931	2	2	-1	-2	0.0292971	0.0376847	0.777428	0.446479	0.00077673	0.018972	1871	0.0292971	0.446479	0.0376847	0.777428	RSV_InverseSimpsonSD	microbiome	NA	Vitamin D (D2 + D3) (mcg)	nutrients	supplements	2	1	1	> BY & Bonf.	microbiome	supplements	14620	1	Dietary Interview+Behavior	1
expo	DS2TVK	RB_ObservedOTUsMean	-0.0490215	0.00679008	0.0876221	0.387537	-7.21958	0.0303343	0.0303343	0	2	2	-9	-2	-0.0442018	0.0400131	-1.10468	0.283091	0.00187885	0.103556	1121	-0.0442018	0.283091	0.0400131	-1.10468	RB_ObservedOTUsMean	microbiome	NA	Vitamin K (mcg)	nutrients	supplements	2	1	1	> BY & Bonf.	microbiome	supplements	14620	1	Dietary Interview+Behavior	1
expo	DS2TVK	RB_FaPhyloDivMean	-0.0562387	0.00659288	0.0742921	0.317433	-8.53021	0.0285124	0.0285124	0	2	2	-9	-2	-0.0528052	0.0397972	-1.32686	0.200283	0.00268143	0.0990311	1121	-0.0528052	0.200283	0.0397972	-1.32686	RB_FaPhyloDivMean	microbiome	NA	Vitamin K (mcg)	nutrients	supplements	2	1	1	> BY & Bonf.	microbiome	supplements	14620	1	Dietary Interview+Behavior	1
expo	DS2TVK	RB_ShanWienDivMean	0.000115262	0.0298992	0.997546	0.933349	0.003855	0.559453	0.559453	0	2	2	7	2	-0.0163066	0.0461145	-0.353612	0.727523	0.000255706	0.0590783	1121	-0.0163066	0.727523	0.0461145	-0.353612	RB_ShanWienDivMean	microbiome	NA	Vitamin K (mcg)	nutrients	supplements	2	1	1	> BY & Bonf.	microbiome	supplements	14620	1	Dietary Interview+Behavior	1
expo	DS2TVK	RB_InverseSimpsonMean	0.0214169	0.0278373	0.58252	0.783297	0.769359	0.723214	0.723214	0	2	2	9	2	-0.00543857	0.0438865	-0.123924	0.902677	2.84434e-05	0.0194833	1121	-0.00543857	0.902677	0.0438865	-0.123924	RB_InverseSimpsonMean	microbiome	NA	Vitamin K (mcg)	nutrients	supplements	2	1	1	> BY & Bonf.	microbiome	supplements	14620	1	Dietary Interview+Behavior	1
expo	DS2TVK	RSV_ObservedOTUsMean	-0.0486591	0.00763815	0.099123	0.391976	-6.37054	0.0385991	0.0385991	0	2	2	-9	-2	-0.043591	0.0399858	-1.09016	0.289275	0.00182728	0.104684	1121	-0.043591	0.289275	0.0399858	-1.09016	RSV_ObservedOTUsMean	microbiome	NA	Vitamin K (mcg)	nutrients	supplements	2	1	1	> BY & Bonf.	microbiome	supplements	14620	1	Dietary Interview+Behavior	1
expo	DS2TVK	RSV_FaPhyloDivMean	-0.0615404	0.00762359	0.0784644	0.237292	-8.07236	0.0469563	0.0469563	0	2	2	-9	-2	-0.0570522	0.0365153	-1.56242	0.134692	0.0031301	0.103379	1121	-0.0570522	0.134692	0.0365153	-1.56242	RSV_FaPhyloDivMean	microbiome	NA	Vitamin K (mcg)	nutrients	supplements	2	1	1	> BY & Bonf.	microbiome	supplements	14620	1	Dietary Interview+Behavior	1
expo	DS2TVK	RSV_ShanWienDivMean	-0.00177403	0.0318404	0.964567	0.907449	-0.0557163	0.62151	0.62151	0	2	2	3	0	-0.0181953	0.046152	-0.394248	0.697788	0.00031837	0.059956	1121	-0.0181953	0.697788	0.046152	-0.394248	RSV_ShanWienDivMean	microbiome	NA	Vitamin K (mcg)	nutrients	supplements	2	1	1	> BY & Bonf.	microbiome	supplements	14620	1	Dietary Interview+Behavior	1
expo	DS2TVK	RSV_InverseSimpsonMean	0.0181313	0.0320553	0.672292	0.86505	0.565628	0.919874	0.919874	0	2	2	9	2	-0.0119281	0.0447584	-0.2665	0.792725	0.000136822	0.0201346	1121	-0.0119281	0.792725	0.0447584	-0.2665	RSV_InverseSimpsonMean	microbiome	NA	Vitamin K (mcg)	nutrients	supplements	2	1	1	> BY & Bonf.	microbiome	supplements	14620	1	Dietary Interview+Behavior	1
expo	DS2TVK	RB_ObservedOTUsSD	-0.0409254	0.0118826	0.179895	0.359004	-3.44415	0.134077	0.134077	0	2	2	-9	-2	-0.0364536	0.032531	-1.12058	0.276432	0.00127789	0.0740461	1121	-0.0364536	0.276432	0.032531	-1.12058	RB_ObservedOTUsSD	microbiome	NA	Vitamin K (mcg)	nutrients	supplements	2	1	1	> BY & Bonf.	microbiome	supplements	14620	1	Dietary Interview+Behavior	1
expo	DS2TVK	RB_FaPhyloDivSD	-0.0431536	0.0245469	0.329248	0.309173	-1.75801	0.557228	0.557228	0	2	2	-9	-2	-0.0442445	0.0333665	-1.32602	0.200555	0.00188249	0.064328	1121	-0.0442445	0.200555	0.0333665	-1.32602	RB_FaPhyloDivSD	microbiome	NA	Vitamin K (mcg)	nutrients	supplements	2	1	1	> BY & Bonf.	microbiome	supplements	14620	1	Dietary Interview+Behavior	1
expo	DS2TVK	RB_ShanWienDivSD	-0.0467848	0.00742831	0.100243	0.37536	-6.29818	0.0403743	0.0403743	0	2	2	-9	-2	-0.0383449	0.0373046	-1.02789	0.316912	0.00141393	0.0408377	1121	-0.0383449	0.316912	0.0373046	-1.02789	RB_ShanWienDivSD	microbiome	NA	Vitamin K (mcg)	nutrients	supplements	2	1	1	> BY & Bonf.	microbiome	supplements	14620	1	Dietary Interview+Behavior	1
expo	DS2TVK	RB_InverseSimpsonSD	-0.00866281	0.0097835	0.53863	0.900073	-0.885451	0.0729999	0.0729999	0	2	2	-1	0	-0.00106264	0.0429651	-0.0247326	0.980526	1.08589e-06	0.0215072	1121	-0.00106264	0.980526	0.0429651	-0.0247326	RB_InverseSimpsonSD	microbiome	NA	Vitamin K (mcg)	nutrients	supplements	2	1	1	> BY & Bonf.	microbiome	supplements	14620	1	Dietary Interview+Behavior	1
expo	DS2TVK	RSV_ObservedOTUsSD	-0.0416388	0.0141301	0.208273	0.33325	-2.94682	0.200765	0.200765	0	2	2	-9	-2	-0.0369767	0.0315205	-1.1731	0.255254	0.00131483	0.081642	1121	-0.0369767	0.255254	0.0315205	-1.1731	RSV_ObservedOTUsSD	microbiome	NA	Vitamin K (mcg)	nutrients	supplements	2	1	1	> BY & Bonf.	microbiome	supplements	14620	1	Dietary Interview+Behavior	1
expo	DS2TVK	RSV_FaPhyloDivSD	-0.0609087	0.00554213	0.0577675	0.212159	-10.9901	0.0256576	0.0256576	0	2	2	-9	-2	-0.0547443	0.0346933	-1.57795	0.131081	0.00288198	0.0740925	1121	-0.0547443	0.131081	0.0346933	-1.57795	RSV_FaPhyloDivSD	microbiome	NA	Vitamin K (mcg)	nutrients	supplements	2	1	1	> BY & Bonf.	microbiome	supplements	14620	1	Dietary Interview+Behavior	1
expo	DS2TVK	RSV_ShanWienDivSD	-0.0953595	0.00419663	0.0279987	0.0804052	-22.7228	0.0118567	0.0118567	0	2	2	-9	-2	-0.0875247	0.0396038	-2.21001	0.0395736	0.00736672	0.0377127	1121	-0.0875247	0.0395736	0.0396038	-2.21001	RSV_ShanWienDivSD	microbiome	NA	Vitamin K (mcg)	nutrients	supplements	2	1	1	> BY & Bonf.	microbiome	supplements	14620	1	Dietary Interview+Behavior	1
expo	DS2TVK	RSV_InverseSimpsonSD	-0.0305434	0.0107887	0.216161	0.537818	-2.83105	0.110789	0.110789	0	2	2	-9	-2	-0.0229155	0.0342183	-0.669686	0.511115	0.000504978	0.0152988	1121	-0.0229155	0.511115	0.0342183	-0.669686	RSV_InverseSimpsonSD	microbiome	NA	Vitamin K (mcg)	nutrients	supplements	2	1	1	> BY & Bonf.	microbiome	supplements	14620	1	Dietary Interview+Behavior	1
expo	DS2TZINC	RB_ObservedOTUsMean	0.0650884	0.0662696	0.505725	0.188028	0.982175	3.36313	3.36313	0.702658	2	2	9	2	0.0670584	0.0367532	1.82456	0.0838339	0.00438854	0.0891832	1484	0.0670584	0.0838339	0.0367532	1.82456	RB_ObservedOTUsMean	microbiome	NA	Zinc (mg)	nutrients	supplements	2	1	1	> BY & Bonf.	microbiome	supplements	14620	1	Dietary Interview+Behavior	1
expo	DS2TZINC	RB_FaPhyloDivMean	0.0597586	0.0662312	0.532677	0.195962	0.902273	3.56533	3.56533	0.719521	2	2	9	2	0.0648451	0.0361442	1.79407	0.0887328	0.00410362	0.084106	1484	0.0648451	0.0887328	0.0361442	1.79407	RB_FaPhyloDivMean	microbiome	NA	Zinc (mg)	nutrients	supplements	2	1	1	> BY & Bonf.	microbiome	supplements	14620	1	Dietary Interview+Behavior	1
expo	DS2TZINC	RB_ShanWienDivMean	0.087355	0.00515966	0.0375585	0.0804956	16.9304	0.0214556	0.0214556	0	2	2	9	2	0.0879838	0.0394877	2.22813	0.0381494	0.00755473	0.0439119	1484	0.0879838	0.0381494	0.0394877	2.22813	RB_ShanWienDivMean	microbiome	NA	Zinc (mg)	nutrients	supplements	2	1	1	> BY & Bonf.	microbiome	supplements	14620	1	Dietary Interview+Behavior	1
expo	DS2TZINC	RB_InverseSimpsonMean	0.0923766	0.0169835	0.11575	0.0745699	5.43919	0.256727	0.256727	0	2	2	9	2	0.0821783	0.0400798	2.05036	0.0543834	0.00659063	0.0157184	1484	0.0821783	0.0543834	0.0400798	2.05036	RB_InverseSimpsonMean	microbiome	NA	Zinc (mg)	nutrients	supplements	2	1	1	> BY & Bonf.	microbiome	supplements	14620	1	Dietary Interview+Behavior	1
expo	DS2TZINC	RSV_ObservedOTUsMean	0.0665695	0.0663815	0.4991	0.179382	1.00283	3.42234	3.42234	0.707802	2	2	9	2	0.0672177	0.0365722	1.83794	0.0817593	0.0044094	0.0901704	1484	0.0672177	0.0817593	0.0365722	1.83794	RSV_ObservedOTUsMean	microbiome	NA	Zinc (mg)	nutrients	supplements	2	1	1	> BY & Bonf.	microbiome	supplements	14620	1	Dietary Interview+Behavior	1
expo	DS2TZINC	RSV_FaPhyloDivMean	0.0490841	0.0331782	0.378407	0.236286	1.47941	1.03449	1.03449	0.0333376	2	2	9	2	0.0590429	0.0338214	1.74573	0.0970088	0.00340212	0.0812867	1484	0.0590429	0.0970088	0.0338214	1.74573	RSV_FaPhyloDivMean	microbiome	NA	Zinc (mg)	nutrients	supplements	2	1	1	> BY & Bonf.	microbiome	supplements	14620	1	Dietary Interview+Behavior	1
expo	DS2TZINC	RSV_ShanWienDivMean	0.0867814	0.00548822	0.0402075	0.0820309	15.8123	0.024306	0.024306	0	2	2	9	2	0.0875001	0.0394941	2.21552	0.0391352	0.00747189	0.0444191	1484	0.0875001	0.0391352	0.0394941	2.21552	RSV_ShanWienDivMean	microbiome	NA	Zinc (mg)	nutrients	supplements	2	1	1	> BY & Bonf.	microbiome	supplements	14620	1	Dietary Interview+Behavior	1
expo	DS2TZINC	RSV_InverseSimpsonMean	0.0930096	0.0156381	0.106046	0.0753327	5.94762	0.211065	0.211065	0	2	2	9	2	0.0829916	0.0410164	2.02338	0.0573326	0.00672174	0.0162877	1484	0.0829916	0.0573326	0.0410164	2.02338	RSV_InverseSimpsonMean	microbiome	NA	Zinc (mg)	nutrients	supplements	2	1	1	> BY & Bonf.	microbiome	supplements	14620	1	Dietary Interview+Behavior	1
expo	DS2TZINC	RB_ObservedOTUsSD	0.074549	0.0777883	0.513535	0.226206	0.958357	3.46918	3.46918	0.711748	2	2	9	2	0.0675765	0.042548	1.58824	0.128734	0.00445661	0.0650056	1484	0.0675765	0.128734	0.042548	1.58824	RB_ObservedOTUsSD	microbiome	NA	Zinc (mg)	nutrients	supplements	2	1	1	> BY & Bonf.	microbiome	supplements	14620	1	Dietary Interview+Behavior	1
expo	DS2TZINC	RB_FaPhyloDivSD	0.0749081	0.0640115	0.450167	0.192368	1.17023	2.11035	2.11035	0.526144	2	2	9	2	0.0844604	0.0464227	1.81938	0.0846494	0.00696176	0.0535874	1484	0.0844604	0.0846494	0.0464227	1.81938	RB_FaPhyloDivSD	microbiome	NA	Zinc (mg)	nutrients	supplements	2	1	1	> BY & Bonf.	microbiome	supplements	14620	1	Dietary Interview+Behavior	1
expo	DS2TZINC	RB_ShanWienDivSD	0.016183	0.0883397	0.884656	0.79028	0.18319	4.79019	4.79019	0.79124	2	2	9	2	0.0175593	0.0414445	0.423683	0.676555	0.000300905	0.0369478	1484	0.0175593	0.676555	0.0414445	0.423683	RB_ShanWienDivSD	microbiome	NA	Zinc (mg)	nutrients	supplements	2	1	1	> BY & Bonf.	microbiome	supplements	14620	1	Dietary Interview+Behavior	1
expo	DS2TZINC	RB_InverseSimpsonSD	-0.0659243	0.0469997	0.394293	0.267034	-1.40266	1.42535	1.42535	0.298419	2	2	-9	-2	-0.0555144	0.0428998	-1.29405	0.211158	0.00300763	0.0274871	1484	-0.0555144	0.211158	0.0428998	-1.29405	RB_InverseSimpsonSD	microbiome	NA	Zinc (mg)	nutrients	supplements	2	1	1	> BY & Bonf.	microbiome	supplements	14620	1	Dietary Interview+Behavior	1
expo	DS2TZINC	RSV_ObservedOTUsSD	0.067598	0.0765992	0.539688	0.243491	0.88249	3.5023	3.5023	0.714473	2	2	9	2	0.0659678	0.0415824	1.58643	0.129144	0.00424695	0.0710559	1484	0.0659678	0.129144	0.0415824	1.58643	RSV_ObservedOTUsSD	microbiome	NA	Zinc (mg)	nutrients	supplements	2	1	1	> BY & Bonf.	microbiome	supplements	14620	1	Dietary Interview+Behavior	1
expo	DS2TZINC	RSV_FaPhyloDivSD	0.0598673	0.00981009	0.1034	0.265915	6.10263	0.0815266	0.0815266	0	2	2	9	2	0.0551332	0.0372452	1.48028	0.155191	0.00296647	0.0534184	1484	0.0551332	0.155191	0.0372452	1.48028	RSV_FaPhyloDivSD	microbiome	NA	Zinc (mg)	nutrients	supplements	2	1	1	> BY & Bonf.	microbiome	supplements	14620	1	Dietary Interview+Behavior	1
expo	DS2TZINC	RSV_ShanWienDivSD	-0.000420669	0.0689678	0.996117	0.9529	-0.00609949	5.69044	5.69044	0.824267	2	2	-5	-2	0.010061	0.0300946	0.334314	0.741805	9.87868e-05	0.0490998	1484	0.010061	0.741805	0.0300946	0.334314	RSV_ShanWienDivSD	microbiome	NA	Zinc (mg)	nutrients	supplements	2	1	1	> BY & Bonf.	microbiome	supplements	14620	1	Dietary Interview+Behavior	1
expo	DS2TZINC	RSV_InverseSimpsonSD	-0.0726284	0.0410503	0.327506	0.196512	-1.76926	1.22725	1.22725	0.185172	2	2	-9	-2	-0.0611373	0.0415313	-1.47208	0.157371	0.00364776	0.0224436	1484	-0.0611373	0.157371	0.0415313	-1.47208	RSV_InverseSimpsonSD	microbiome	NA	Zinc (mg)	nutrients	supplements	2	1	1	> BY & Bonf.	microbiome	supplements	14620	1	Dietary Interview+Behavior	1
expo	DSQTCALC	RB_ObservedOTUsMean	-0.0374605	0.0214717	0.33134	0.322373	-1.74464	0.660606	0.660606	0	2	2	-9	-2	-0.0386877	0.0253256	-1.52762	0.143085	0.00130999	0.0810063	2863	-0.0386877	0.143085	0.0253256	-1.52762	RB_ObservedOTUsMean	microbiome	NA	Calcium (mg)	nutrients	supplements	2	1	1	> BY & Bonf.	microbiome	supplements	14620	1	Dietary Interview+Behavior	1
expo	DSQTCALC	RB_FaPhyloDivMean	-0.0195672	0.0221562	0.539452	0.593143	-0.883151	0.693922	0.693922	0	2	2	-9	-2	-0.0228712	0.0255115	-0.896503	0.381203	0.000457825	0.0767695	2863	-0.0228712	0.381203	0.0255115	-0.896503	RB_FaPhyloDivMean	microbiome	NA	Calcium (mg)	nutrients	supplements	2	1	1	> BY & Bonf.	microbiome	supplements	14620	1	Dietary Interview+Behavior	1
expo	DSQTCALC	RB_ShanWienDivMean	-0.0131194	0.0364501	0.780053	0.574877	-0.359927	1.76221	1.76221	0.43253	2	2	-9	-2	-0.0334321	0.0314636	-1.06256	0.301299	0.00097825	0.0349925	2863	-0.0334321	0.301299	0.0314636	-1.06256	RB_ShanWienDivMean	microbiome	NA	Calcium (mg)	nutrients	supplements	2	1	1	> BY & Bonf.	microbiome	supplements	14620	1	Dietary Interview+Behavior	1
expo	DSQTCALC	RB_InverseSimpsonMean	-0.00838946	0.0177904	0.719474	0.664419	-0.471574	0.646598	0.646598	0	2	2	-9	-2	-0.0208436	0.0270225	-0.771341	0.449992	0.000380248	0.0122098	2863	-0.0208436	0.449992	0.0270225	-0.771341	RB_InverseSimpsonMean	microbiome	NA	Calcium (mg)	nutrients	supplements	2	1	1	> BY & Bonf.	microbiome	supplements	14620	1	Dietary Interview+Behavior	1
expo	DSQTCALC	RSV_ObservedOTUsMean	-0.0374756	0.0208187	0.322815	0.324249	-1.80009	0.618562	0.618562	0	2	2	-9	-2	-0.038481	0.0253537	-1.51777	0.145537	0.00129603	0.0818056	2863	-0.038481	0.145537	0.0253537	-1.51777	RSV_ObservedOTUsMean	microbiome	NA	Calcium (mg)	nutrients	supplements	2	1	1	> BY & Bonf.	microbiome	supplements	14620	1	Dietary Interview+Behavior	1
expo	DSQTCALC	RSV_FaPhyloDivMean	-0.0384269	0.0182409	0.282147	0.345522	-2.10664	0.422484	0.422484	0	2	2	-9	-2	-0.0373177	0.0267196	-1.39665	0.178623	0.00121886	0.0696041	2863	-0.0373177	0.178623	0.0267196	-1.39665	RSV_FaPhyloDivMean	microbiome	NA	Calcium (mg)	nutrients	supplements	2	1	1	> BY & Bonf.	microbiome	supplements	14620	1	Dietary Interview+Behavior	1
expo	DSQTCALC	RSV_ShanWienDivMean	-0.0128857	0.036688	0.784973	0.579897	-0.351223	1.77266	1.77266	0.435874	2	2	-9	-2	-0.0334372	0.031666	-1.05593	0.304241	0.000978549	0.0354366	2863	-0.0334372	0.304241	0.031666	-1.05593	RSV_ShanWienDivMean	microbiome	NA	Calcium (mg)	nutrients	supplements	2	1	1	> BY & Bonf.	microbiome	supplements	14620	1	Dietary Interview+Behavior	1
expo	DSQTCALC	RSV_InverseSimpsonMean	-0.00718796	0.0181558	0.760013	0.687674	-0.395905	0.671586	0.671586	0	2	2	-9	-2	-0.0207136	0.0279375	-0.741426	0.467501	0.000375521	0.0127201	2863	-0.0207136	0.467501	0.0279375	-0.741426	RSV_InverseSimpsonMean	microbiome	NA	Calcium (mg)	nutrients	supplements	2	1	1	> BY & Bonf.	microbiome	supplements	14620	1	Dietary Interview+Behavior	1
expo	DSQTCALC	RB_ObservedOTUsSD	-0.0307811	0.000294739	0.00609566	0.334531	-104.435	0.000174662	0.000174662	0	2	2	-9	-2	-0.0345893	0.0223764	-1.54579	0.138649	0.00104714	0.0732042	2863	-0.0345893	0.138649	0.0223764	-1.54579	RB_ObservedOTUsSD	microbiome	NA	Calcium (mg)	nutrients	supplements	2	1	1	> BY & Bonf.	microbiome	supplements	14620	1	Dietary Interview+Behavior	1
expo	DSQTCALC	RB_FaPhyloDivSD	-0.0304451	0.00994107	0.200924	0.354737	-3.06255	0.179923	0.179923	0	2	2	-9	-2	-0.0353296	0.0237152	-1.48974	0.152705	0.00109245	0.0584333	2863	-0.0353296	0.152705	0.0237152	-1.48974	RB_FaPhyloDivSD	microbiome	NA	Calcium (mg)	nutrients	supplements	2	1	1	> BY & Bonf.	microbiome	supplements	14620	1	Dietary Interview+Behavior	1
expo	DSQTCALC	RB_ShanWienDivSD	0.0044042	0.000602644	0.0865734	0.906339	7.30814	0.000513111	0.000513111	0	2	2	-3	0	0.00212814	0.0274585	0.0775039	0.939033	3.96391e-06	0.0318297	2863	0.00212814	0.939033	0.0274585	0.0775039	RB_ShanWienDivSD	microbiome	NA	Calcium (mg)	nutrients	supplements	2	1	1	> BY & Bonf.	microbiome	supplements	14620	1	Dietary Interview+Behavior	1
expo	DSQTCALC	RB_InverseSimpsonSD	0.00378012	0.0064791	0.66377	0.835588	0.583433	0.108029	0.108029	0	2	2	7	2	0.00961586	0.0279133	0.344491	0.734261	8.0928e-05	0.0176343	2863	0.00961586	0.734261	0.0279133	0.344491	RB_InverseSimpsonSD	microbiome	NA	Calcium (mg)	nutrients	supplements	2	1	1	> BY & Bonf.	microbiome	supplements	14620	1	Dietary Interview+Behavior	1
expo	DSQTCALC	RSV_ObservedOTUsSD	-0.0321325	0.00468676	0.0922055	0.306122	-6.85601	0.043746	0.043746	0	2	2	-9	-2	-0.0374545	0.022912	-1.63471	0.11857	0.00122781	0.0751772	2863	-0.0374545	0.11857	0.022912	-1.63471	RSV_ObservedOTUsSD	microbiome	NA	Calcium (mg)	nutrients	supplements	2	1	1	> BY & Bonf.	microbiome	supplements	14620	1	Dietary Interview+Behavior	1
expo	DSQTCALC	RSV_FaPhyloDivSD	-0.0577227	0.0155716	0.167745	0.134945	-3.70693	0.320473	0.320473	0	2	2	-9	-2	-0.0590563	0.0268374	-2.20052	0.0403387	0.0030525	0.0374734	2863	-0.0590563	0.0403387	0.0268374	-2.20052	RSV_FaPhyloDivSD	microbiome	NA	Calcium (mg)	nutrients	supplements	2	1	1	> BY & Bonf.	microbiome	supplements	14620	1	Dietary Interview+Behavior	1
expo	DSQTCALC	RSV_ShanWienDivSD	-0.0357259	0.0407035	0.541402	0.38849	-0.877712	2.15425	2.15425	0.535801	2	2	-9	-2	-0.0314569	0.0287965	-1.09239	0.288321	0.000866074	0.0388268	2863	-0.0314569	0.288321	0.0287965	-1.09239	RSV_ShanWienDivSD	microbiome	NA	Calcium (mg)	nutrients	supplements	2	1	1	> BY & Bonf.	microbiome	supplements	14620	1	Dietary Interview+Behavior	1
expo	DSQTCALC	RSV_InverseSimpsonSD	-0.0113877	0.0203634	0.675389	0.870952	-0.559224	0.669866	0.669866	0	2	2	-5	-2	0.00228036	0.0307764	0.0740944	0.94171	4.55123e-06	0.0164937	2863	0.00228036	0.94171	0.0307764	0.0740944	RSV_InverseSimpsonSD	microbiome	NA	Calcium (mg)	nutrients	supplements	2	1	1	> BY & Bonf.	microbiome	supplements	14620	1	Dietary Interview+Behavior	1
expo	DSQTCOPP	RB_ObservedOTUsMean	0.0137034	0.00731161	0.312029	0.787926	1.8742	0.0438914	0.0438914	0	2	2	7	0	0.0141697	0.0359427	0.394232	0.6978	0.000196361	0.0760056	1809	0.0141697	0.6978	0.0359427	0.394232	RB_ObservedOTUsMean	microbiome	NA	Copper (mg)	nutrients	supplements	2	1	1	> BY & Bonf.	microbiome	supplements	14620	1	Dietary Interview+Behavior	1
expo	DSQTCOPP	RB_FaPhyloDivMean	0.0305525	0.0119974	0.238211	0.525184	2.5466	0.132329	0.132329	0	2	2	9	2	0.0305534	0.033377	0.915402	0.371453	0.000912954	0.0736437	1809	0.0305534	0.371453	0.033377	0.915402	RB_FaPhyloDivMean	microbiome	NA	Copper (mg)	nutrients	supplements	2	1	1	> BY & Bonf.	microbiome	supplements	14620	1	Dietary Interview+Behavior	1
expo	DSQTCOPP	RB_ShanWienDivMean	0.00916192	0.0129246	0.607425	0.823111	0.708873	0.174051	0.174051	0	2	2	3	0	0.0116929	0.0308072	0.379551	0.708488	0.000133714	0.0342312	1809	0.0116929	0.708488	0.0308072	0.379551	RB_ShanWienDivMean	microbiome	NA	Copper (mg)	nutrients	supplements	2	1	1	> BY & Bonf.	microbiome	supplements	14620	1	Dietary Interview+Behavior	1
expo	DSQTCOPP	RB_InverseSimpsonMean	0.0173302	0.0263508	0.629646	0.585394	0.657673	0.862476	0.862476	0	2	2	9	2	0.0271922	0.0297472	0.914111	0.372114	0.000723138	0.0117969	1809	0.0271922	0.372114	0.0297472	0.914111	RB_InverseSimpsonMean	microbiome	NA	Copper (mg)	nutrients	supplements	2	1	1	> BY & Bonf.	microbiome	supplements	14620	1	Dietary Interview+Behavior	1
expo	DSQTCOPP	RSV_ObservedOTUsMean	0.0143	0.0079679	0.323626	0.777137	1.7947	0.0530092	0.0530092	0	2	2	7	0	0.0144915	0.0356523	0.406468	0.688941	0.00020538	0.0769881	1809	0.0144915	0.688941	0.0356523	0.406468	RSV_ObservedOTUsMean	microbiome	NA	Copper (mg)	nutrients	supplements	2	1	1	> BY & Bonf.	microbiome	supplements	14620	1	Dietary Interview+Behavior	1
expo	DSQTCOPP	RSV_FaPhyloDivMean	0.0231592	0.0181798	0.423686	0.603519	1.27389	0.346571	0.346571	0	2	2	9	2	0.0225481	0.0305844	0.737241	0.469983	0.000497222	0.0694899	1809	0.0225481	0.469983	0.0305844	0.737241	RSV_FaPhyloDivMean	microbiome	NA	Copper (mg)	nutrients	supplements	2	1	1	> BY & Bonf.	microbiome	supplements	14620	1	Dietary Interview+Behavior	1
expo	DSQTCOPP	RSV_ShanWienDivMean	0.00869856	0.0124834	0.612564	0.831517	0.696812	0.162483	0.162483	0	2	2	3	0	0.0111421	0.0307666	0.362149	0.721237	0.000121413	0.0346328	1809	0.0111421	0.721237	0.0307666	0.362149	RSV_ShanWienDivMean	microbiome	NA	Copper (mg)	nutrients	supplements	2	1	1	> BY & Bonf.	microbiome	supplements	14620	1	Dietary Interview+Behavior	1
expo	DSQTCOPP	RSV_InverseSimpsonMean	0.0160744	0.0253281	0.639987	0.609832	0.634648	0.757475	0.757475	0	2	2	9	2	0.0261701	0.030759	0.850811	0.40547	0.000669795	0.0119281	1809	0.0261701	0.40547	0.030759	0.850811	RSV_InverseSimpsonMean	microbiome	NA	Copper (mg)	nutrients	supplements	2	1	1	> BY & Bonf.	microbiome	supplements	14620	1	Dietary Interview+Behavior	1
expo	DSQTCOPP	RB_ObservedOTUsSD	0.0190091	0.0211184	0.533433	0.708416	0.900121	0.400155	0.400155	0	2	2	9	2	0.0163885	0.0342938	0.477884	0.638185	0.000262668	0.063442	1809	0.0163885	0.638185	0.0342938	0.477884	RB_ObservedOTUsSD	microbiome	NA	Copper (mg)	nutrients	supplements	2	1	1	> BY & Bonf.	microbiome	supplements	14620	1	Dietary Interview+Behavior	1
expo	DSQTCOPP	RB_FaPhyloDivSD	0.0371751	0.0310072	0.442566	0.371662	1.19892	1.15322	1.15322	0.132859	2	2	9	2	0.0354024	0.0276379	1.28093	0.215632	0.00122573	0.0581057	1809	0.0354024	0.215632	0.0276379	1.28093	RB_FaPhyloDivSD	microbiome	NA	Copper (mg)	nutrients	supplements	2	1	1	> BY & Bonf.	microbiome	supplements	14620	1	Dietary Interview+Behavior	1
expo	DSQTCOPP	RB_ShanWienDivSD	0.00383526	0.00944721	0.754494	0.878815	0.405967	0.11712	0.11712	0	2	2	1	0	0.00274562	0.0304285	0.0902319	0.929047	7.37244e-06	0.0265388	1809	0.00274562	0.929047	0.0304285	0.0902319	RB_ShanWienDivSD	microbiome	NA	Copper (mg)	nutrients	supplements	2	1	1	> BY & Bonf.	microbiome	supplements	14620	1	Dietary Interview+Behavior	1
expo	DSQTCOPP	RB_InverseSimpsonSD	-0.017436	0.0020009	0.0727382	0.637144	-8.71409	0.00581991	0.00581991	0	2	2	-9	-2	-0.0215477	0.0257972	-0.835271	0.413946	0.000454079	0.020622	1809	-0.0215477	0.413946	0.0257972	-0.835271	RB_InverseSimpsonSD	microbiome	NA	Copper (mg)	nutrients	supplements	2	1	1	> BY & Bonf.	microbiome	supplements	14620	1	Dietary Interview+Behavior	1
expo	DSQTCOPP	RSV_ObservedOTUsSD	0.0187797	0.0193688	0.509829	0.713452	0.969587	0.32047	0.32047	0	2	2	7	0	0.0175532	0.0352127	0.498489	0.623861	0.00030133	0.0651708	1809	0.0175532	0.623861	0.0352127	0.498489	RSV_ObservedOTUsSD	microbiome	NA	Copper (mg)	nutrients	supplements	2	1	1	> BY & Bonf.	microbiome	supplements	14620	1	Dietary Interview+Behavior	1
expo	DSQTCOPP	RSV_FaPhyloDivSD	0.0240404	0.0339138	0.607427	0.546435	0.708866	1.62165	1.62165	0.383345	2	2	9	2	0.0179774	0.025909	0.693865	0.496163	0.00031607	0.0451513	1809	0.0179774	0.496163	0.025909	0.693865	RSV_FaPhyloDivSD	microbiome	NA	Copper (mg)	nutrients	supplements	2	1	1	> BY & Bonf.	microbiome	supplements	14620	1	Dietary Interview+Behavior	1
expo	DSQTCOPP	RSV_ShanWienDivSD	-0.0120083	0.0327163	0.776052	0.793573	-0.367044	0.751382	0.751382	0	2	2	-9	-2	-0.0123237	0.0406631	-0.303067	0.765132	0.000148529	0.0272826	1809	-0.0123237	0.765132	0.0406631	-0.303067	RSV_ShanWienDivSD	microbiome	NA	Copper (mg)	nutrients	supplements	2	1	1	> BY & Bonf.	microbiome	supplements	14620	1	Dietary Interview+Behavior	1
expo	DSQTCOPP	RSV_InverseSimpsonSD	-0.0386313	0.0241512	0.355693	0.295935	-1.59956	0.83168	0.83168	0	2	2	-9	-2	-0.0393273	0.0277722	-1.41607	0.172941	0.00151258	0.0168391	1809	-0.0393273	0.172941	0.0277722	-1.41607	RSV_InverseSimpsonSD	microbiome	NA	Copper (mg)	nutrients	supplements	2	1	1	> BY & Bonf.	microbiome	supplements	14620	1	Dietary Interview+Behavior	1
expo	DSQTFA	RB_ObservedOTUsMean	-0.0205413	0.00602727	0.181698	0.56287	-3.40806	0.066001	0.066001	0	2	2	-9	-2	-0.0205153	0.0247544	-0.828752	0.417535	0.000401031	0.0681577	2243	-0.0205153	0.417535	0.0247544	-0.828752	RB_ObservedOTUsMean	microbiome	NA	Folic acid (mcg)	nutrients	supplements	2	1	1	> BY & Bonf.	microbiome	supplements	14620	1	Dietary Interview+Behavior	1
expo	DSQTFA	RB_FaPhyloDivMean	-0.00657192	0.00116755	0.111933	0.851105	-5.6288	0.00244448	0.00244448	0	2	2	-9	-2	-0.00877865	0.0245991	-0.356868	0.725123	7.34309e-05	0.0663126	2243	-0.00877865	0.725123	0.0245991	-0.356868	RB_FaPhyloDivMean	microbiome	NA	Folic acid (mcg)	nutrients	supplements	2	1	1	> BY & Bonf.	microbiome	supplements	14620	1	Dietary Interview+Behavior	1
expo	DSQTFA	RB_ShanWienDivMean	-0.00336684	0.0151326	0.860629	0.751999	-0.22249	0.730708	0.730708	0	2	2	-9	-2	-0.0165719	0.0227358	-0.72889	0.474958	0.000261678	0.0312457	2243	-0.0165719	0.474958	0.0227358	-0.72889	RB_ShanWienDivMean	microbiome	NA	Folic acid (mcg)	nutrients	supplements	2	1	1	> BY & Bonf.	microbiome	supplements	14620	1	Dietary Interview+Behavior	1
expo	DSQTFA	RB_InverseSimpsonMean	0.0207642	0.0127514	0.350604	0.508052	1.62838	0.452634	0.452634	0	2	2	9	2	0.014065	0.0202984	0.692915	0.496746	0.000188497	0.0130919	2243	0.014065	0.496746	0.0202984	0.692915	RB_InverseSimpsonMean	microbiome	NA	Folic acid (mcg)	nutrients	supplements	2	1	1	> BY & Bonf.	microbiome	supplements	14620	1	Dietary Interview+Behavior	1
expo	DSQTFA	RSV_ObservedOTUsMean	-0.0211602	0.00678502	0.197538	0.549727	-3.11867	0.0848228	0.0848228	0	2	2	-9	-2	-0.0208919	0.0245001	-0.85273	0.404431	0.000415892	0.068808	2243	-0.0208919	0.404431	0.0245001	-0.85273	RSV_ObservedOTUsMean	microbiome	NA	Folic acid (mcg)	nutrients	supplements	2	1	1	> BY & Bonf.	microbiome	supplements	14620	1	Dietary Interview+Behavior	1
expo	DSQTFA	RSV_FaPhyloDivMean	-0.0268996	0.00815899	0.18748	0.483761	-3.29693	0.0950747	0.0950747	0	2	2	-9	-2	-0.0287075	0.0258234	-1.11168	0.280144	0.000785259	0.0607802	2243	-0.0287075	0.280144	0.0258234	-1.11168	RSV_FaPhyloDivMean	microbiome	NA	Folic acid (mcg)	nutrients	supplements	2	1	1	> BY & Bonf.	microbiome	supplements	14620	1	Dietary Interview+Behavior	1
expo	DSQTFA	RSV_ShanWienDivMean	-0.00347332	0.0152496	0.857433	0.752612	-0.227765	0.729312	0.729312	0	2	2	-9	-2	-0.0166649	0.0227794	-0.731578	0.473354	0.000264624	0.0315168	2243	-0.0166649	0.473354	0.0227794	-0.731578	RSV_ShanWienDivMean	microbiome	NA	Folic acid (mcg)	nutrients	supplements	2	1	1	> BY & Bonf.	microbiome	supplements	14620	1	Dietary Interview+Behavior	1
expo	DSQTFA	RSV_InverseSimpsonMean	0.0211858	0.0136967	0.365364	0.510276	1.54678	0.478033	0.478033	0	2	2	9	2	0.0141578	0.02097	0.675143	0.507719	0.000190991	0.013153	2243	0.0141578	0.507719	0.02097	0.675143	RSV_InverseSimpsonMean	microbiome	NA	Folic acid (mcg)	nutrients	supplements	2	1	1	> BY & Bonf.	microbiome	supplements	14620	1	Dietary Interview+Behavior	1
expo	DSQTFA	RB_ObservedOTUsSD	-0.00522652	0.0167876	0.807855	0.912116	-0.311332	0.343261	0.343261	0	2	2	-9	-2	-0.0043401	0.028671	-0.151376	0.881275	1.79483e-05	0.0627351	2243	-0.0043401	0.881275	0.028671	-0.151376	RB_ObservedOTUsSD	microbiome	NA	Folic acid (mcg)	nutrients	supplements	2	1	1	> BY & Bonf.	microbiome	supplements	14620	1	Dietary Interview+Behavior	1
expo	DSQTFA	RB_FaPhyloDivSD	-0.0048167	0.018601	0.838692	0.956712	-0.258948	0.374553	0.374553	0	2	2	-9	-2	-0.0018489	0.0311275	-0.0593977	0.953256	3.25725e-06	0.0552159	2243	-0.0018489	0.953256	0.0311275	-0.0593977	RB_FaPhyloDivSD	microbiome	NA	Folic acid (mcg)	nutrients	supplements	2	1	1	> BY & Bonf.	microbiome	supplements	14620	1	Dietary Interview+Behavior	1
expo	DSQTFA	RB_ShanWienDivSD	-0.0131644	0.0205473	0.637254	0.692542	-0.640686	0.546442	0.546442	0	2	2	-9	-2	-0.0181109	0.0276444	-0.655138	0.520233	0.000312538	0.0237021	2243	-0.0181109	0.520233	0.0276444	-0.655138	RB_ShanWienDivSD	microbiome	NA	Folic acid (mcg)	nutrients	supplements	2	1	1	> BY & Bonf.	microbiome	supplements	14620	1	Dietary Interview+Behavior	1
expo	DSQTFA	RB_InverseSimpsonSD	-0.0312292	0.0113635	0.222168	0.451508	-2.7482	0.166969	0.166969	0	2	2	-9	-2	-0.0266311	0.0292852	-0.909369	0.374547	0.000675774	0.0248225	2243	-0.0266311	0.374547	0.0292852	-0.909369	RB_InverseSimpsonSD	microbiome	NA	Folic acid (mcg)	nutrients	supplements	2	1	1	> BY & Bonf.	microbiome	supplements	14620	1	Dietary Interview+Behavior	1
expo	DSQTFA	RSV_ObservedOTUsSD	-0.00859022	0.010264	0.556368	0.846301	-0.836928	0.116393	0.116393	0	2	2	-9	-2	-0.00915605	0.0297597	-0.307666	0.761684	7.98804e-05	0.0641004	2243	-0.00915605	0.761684	0.0297597	-0.307666	RSV_ObservedOTUsSD	microbiome	NA	Folic acid (mcg)	nutrients	supplements	2	1	1	> BY & Bonf.	microbiome	supplements	14620	1	Dietary Interview+Behavior	1
expo	DSQTFA	RSV_FaPhyloDivSD	-0.038626	0.00721782	0.117605	0.428907	-5.35148	0.0456729	0.0456729	0	2	2	-9	-2	-0.0392995	0.0339008	-1.15925	0.260716	0.00147163	0.0431599	2243	-0.0392995	0.260716	0.0339008	-1.15925	RSV_FaPhyloDivSD	microbiome	NA	Folic acid (mcg)	nutrients	supplements	2	1	1	> BY & Bonf.	microbiome	supplements	14620	1	Dietary Interview+Behavior	1
expo	DSQTFA	RSV_ShanWienDivSD	-0.0240727	0.0337024	0.605143	0.697197	-0.714272	1.1844	1.1844	0.155688	2	2	-9	-2	-0.00901404	0.0334173	-0.269741	0.790267	7.74216e-05	0.0275192	2243	-0.00901404	0.790267	0.0334173	-0.269741	RSV_ShanWienDivSD	microbiome	NA	Folic acid (mcg)	nutrients	supplements	2	1	1	> BY & Bonf.	microbiome	supplements	14620	1	Dietary Interview+Behavior	1
expo	DSQTFA	RSV_InverseSimpsonSD	-0.0396138	0.0210142	0.310499	0.343853	-1.8851	0.59577	0.59577	0	2	2	-9	-2	-0.0306493	0.029022	-1.05607	0.30418	0.000895083	0.0195547	2243	-0.0306493	0.30418	0.029022	-1.05607	RSV_InverseSimpsonSD	microbiome	NA	Folic acid (mcg)	nutrients	supplements	2	1	1	> BY & Bonf.	microbiome	supplements	14620	1	Dietary Interview+Behavior	1
expo	DSQTFDFE	RB_ObservedOTUsMean	-0.020592	0.00590065	0.177663	0.56062	-3.48978	0.0634263	0.0634263	0	2	2	-9	-2	-0.0206674	0.0247108	-0.836373	0.413341	0.000407043	0.0681494	2243	-0.0206674	0.413341	0.0247108	-0.836373	RB_ObservedOTUsMean	microbiome	NA	Folate, DFE (mcg)	nutrients	supplements	2	1	1	> BY & Bonf.	microbiome	supplements	14620	1	Dietary Interview+Behavior	1
expo	DSQTFDFE	RB_FaPhyloDivMean	-0.00661972	0.00101313	0.0966826	0.848869	-6.53394	0.00184937	0.00184937	0	2	2	-9	-2	-0.0089255	0.0245012	-0.364289	0.719665	7.5916e-05	0.0663046	2243	-0.0089255	0.719665	0.0245012	-0.364289	RB_FaPhyloDivMean	microbiome	NA	Folate, DFE (mcg)	nutrients	supplements	2	1	1	> BY & Bonf.	microbiome	supplements	14620	1	Dietary Interview+Behavior	1
expo	DSQTFDFE	RB_ShanWienDivMean	-0.00330703	0.0149912	0.861776	0.755053	-0.220598	0.717304	0.717304	0	2	2	-9	-2	-0.0164392	0.0226955	-0.724338	0.477683	0.000257532	0.0312543	2243	-0.0164392	0.477683	0.0226955	-0.724338	RB_ShanWienDivMean	microbiome	NA	Folate, DFE (mcg)	nutrients	supplements	2	1	1	> BY & Bonf.	microbiome	supplements	14620	1	Dietary Interview+Behavior	1
expo	DSQTFDFE	RB_InverseSimpsonMean	0.0208207	0.0126316	0.347163	0.505539	1.6483	0.444683	0.444683	0	2	2	9	2	0.0141701	0.0202503	0.699747	0.492565	0.000191342	0.0130935	2243	0.0141701	0.492565	0.0202503	0.699747	RB_InverseSimpsonMean	microbiome	NA	Folate, DFE (mcg)	nutrients	supplements	2	1	1	> BY & Bonf.	microbiome	supplements	14620	1	Dietary Interview+Behavior	1
expo	DSQTFDFE	RSV_ObservedOTUsMean	-0.0212073	0.00665818	0.193667	0.547497	-3.18515	0.0819102	0.0819102	0	2	2	-9	-2	-0.0210418	0.0244563	-0.860384	0.400304	0.000421926	0.0687999	2243	-0.0210418	0.400304	0.0244563	-0.860384	RSV_ObservedOTUsMean	microbiome	NA	Folate, DFE (mcg)	nutrients	supplements	2	1	1	> BY & Bonf.	microbiome	supplements	14620	1	Dietary Interview+Behavior	1
expo	DSQTFDFE	RSV_FaPhyloDivMean	-0.0270178	0.0078938	0.180965	0.480538	-3.42266	0.0893275	0.0893275	0	2	2	-9	-2	-0.0288954	0.0257835	-1.12069	0.276384	0.000795656	0.0607709	2243	-0.0288954	0.276384	0.0257835	-1.12069	RSV_FaPhyloDivMean	microbiome	NA	Folate, DFE (mcg)	nutrients	supplements	2	1	1	> BY & Bonf.	microbiome	supplements	14620	1	Dietary Interview+Behavior	1
expo	DSQTFDFE	RSV_ShanWienDivMean	-0.00341045	0.0151062	0.858643	0.7557	-0.225765	0.715851	0.715851	0	2	2	-9	-2	-0.0165324	0.0227413	-0.726978	0.476102	0.00026046	0.0315255	2243	-0.0165324	0.476102	0.0227413	-0.726978	RSV_ShanWienDivMean	microbiome	NA	Folate, DFE (mcg)	nutrients	supplements	2	1	1	> BY & Bonf.	microbiome	supplements	14620	1	Dietary Interview+Behavior	1
expo	DSQTFDFE	RSV_InverseSimpsonMean	0.0212458	0.013573	0.36192	0.507804	1.56529	0.470031	0.470031	0	2	2	9	2	0.0142637	0.0209229	0.681726	0.503638	0.00019388	0.0131544	2243	0.0142637	0.503638	0.0209229	0.681726	RSV_InverseSimpsonMean	microbiome	NA	Folate, DFE (mcg)	nutrients	supplements	2	1	1	> BY & Bonf.	microbiome	supplements	14620	1	Dietary Interview+Behavior	1
expo	DSQTFDFE	RB_ObservedOTUsSD	-0.0056451	0.0163391	0.788224	0.904128	-0.345497	0.324548	0.324548	0	2	2	-9	-2	-0.0047954	0.0287214	-0.166963	0.869163	2.19138e-05	0.062711	2243	-0.0047954	0.869163	0.0287214	-0.166963	RB_ObservedOTUsSD	microbiome	NA	Folate, DFE (mcg)	nutrients	supplements	2	1	1	> BY & Bonf.	microbiome	supplements	14620	1	Dietary Interview+Behavior	1
expo	DSQTFDFE	RB_FaPhyloDivSD	-0.00509124	0.0181928	0.826286	0.951167	-0.279849	0.357844	0.357844	0	2	2	-9	-2	-0.00220671	0.0311947	-0.0707398	0.944344	4.64042e-06	0.0551996	2243	-0.00220671	0.944344	0.0311947	-0.0707398	RB_FaPhyloDivSD	microbiome	NA	Folate, DFE (mcg)	nutrients	supplements	2	1	1	> BY & Bonf.	microbiome	supplements	14620	1	Dietary Interview+Behavior	1
expo	DSQTFDFE	RB_ShanWienDivSD	-0.0132294	0.0204365	0.634261	0.690673	-0.647338	0.542215	0.542215	0	2	2	-9	-2	-0.0182241	0.0276195	-0.659827	0.517284	0.00031649	0.0236982	2243	-0.0182241	0.517284	0.0276195	-0.659827	RB_ShanWienDivSD	microbiome	NA	Folate, DFE (mcg)	nutrients	supplements	2	1	1	> BY & Bonf.	microbiome	supplements	14620	1	Dietary Interview+Behavior	1
expo	DSQTFDFE	RB_InverseSimpsonSD	-0.0314189	0.0110839	0.215908	0.44827	-2.83464	0.158737	0.158737	0	2	2	-9	-2	-0.026909	0.0292891	-0.918736	0.369751	0.000690021	0.0248219	2243	-0.026909	0.369751	0.0292891	-0.918736	RB_InverseSimpsonSD	microbiome	NA	Folate, DFE (mcg)	nutrients	supplements	2	1	1	> BY & Bonf.	microbiome	supplements	14620	1	Dietary Interview+Behavior	1
expo	DSQTFDFE	RSV_ObservedOTUsSD	-0.00907329	0.00972961	0.522212	0.837504	-0.932544	0.104398	0.104398	0	2	2	-9	-2	-0.00969823	0.0297999	-0.325445	0.748401	8.963e-05	0.0640708	2243	-0.00969823	0.748401	0.0297999	-0.325445	RSV_ObservedOTUsSD	microbiome	NA	Folate, DFE (mcg)	nutrients	supplements	2	1	1	> BY & Bonf.	microbiome	supplements	14620	1	Dietary Interview+Behavior	1
expo	DSQTFDFE	RSV_FaPhyloDivSD	-0.0391102	0.00656046	0.105803	0.424276	-5.9615	0.0375057	0.0375057	0	2	2	-9	-2	-0.0398184	0.0340153	-1.1706	0.256231	0.0015109	0.0431433	2243	-0.0398184	0.256231	0.0340153	-1.1706	RSV_FaPhyloDivSD	microbiome	NA	Folate, DFE (mcg)	nutrients	supplements	2	1	1	> BY & Bonf.	microbiome	supplements	14620	1	Dietary Interview+Behavior	1
expo	DSQTFDFE	RSV_ShanWienDivSD	-0.0240074	0.0335478	0.604576	0.695845	-0.715616	1.17707	1.17707	0.15043	2	2	-9	-2	-0.00921211	0.0333173	-0.276496	0.785152	8.08697e-05	0.0275117	2243	-0.00921211	0.785152	0.0333173	-0.276496	RSV_ShanWienDivSD	microbiome	NA	Folate, DFE (mcg)	nutrients	supplements	2	1	1	> BY & Bonf.	microbiome	supplements	14620	1	Dietary Interview+Behavior	1
expo	DSQTFDFE	RSV_InverseSimpsonSD	-0.0398925	0.0206719	0.304364	0.340448	-1.92979	0.575566	0.575566	0	2	2	-9	-2	-0.0309752	0.0290602	-1.0659	0.299828	0.000914315	0.0195543	2243	-0.0309752	0.299828	0.0290602	-1.0659	RSV_InverseSimpsonSD	microbiome	NA	Folate, DFE (mcg)	nutrients	supplements	2	1	1	> BY & Bonf.	microbiome	supplements	14620	1	Dietary Interview+Behavior	1
expo	DSQTIRON	RB_ObservedOTUsMean	-0.00361851	0.00594029	0.651693	0.939051	-0.609148	0.0321649	0.0321649	0	2	2	-9	-2	-0.00897096	0.0335536	-0.267362	0.79223	7.6696e-05	0.0785187	1385	-0.00897096	0.79223	0.0335536	-0.267362	RB_ObservedOTUsMean	microbiome	NA	Iron (mg)	nutrients	supplements	2	1	1	> BY & Bonf.	microbiome	supplements	14620	1	Dietary Interview+Behavior	1
expo	DSQTIRON	RB_FaPhyloDivMean	0.0153366	0.00677625	0.264861	0.749695	2.26329	0.0418951	0.0418951	0	2	2	3	0	0.00778158	0.0337236	0.230746	0.820114	5.77072e-05	0.0700695	1385	0.00778158	0.820114	0.0337236	0.230746	RB_FaPhyloDivMean	microbiome	NA	Iron (mg)	nutrients	supplements	2	1	1	> BY & Bonf.	microbiome	supplements	14620	1	Dietary Interview+Behavior	1
expo	DSQTIRON	RB_ShanWienDivMean	0.000828066	0.051132	0.989691	0.888185	0.0161947	1.97749	1.97749	0.494309	2	2	-7	0	0.00747496	0.0397842	0.187888	0.853067	5.32492e-05	0.0316511	1385	0.00747496	0.853067	0.0397842	0.187888	RB_ShanWienDivMean	microbiome	NA	Iron (mg)	nutrients	supplements	2	1	1	> BY & Bonf.	microbiome	supplements	14620	1	Dietary Interview+Behavior	1
expo	DSQTIRON	RB_InverseSimpsonMean	-0.00650965	0.048861	0.915681	0.806968	-0.133228	2.36059	2.36059	0.576378	2	2	-9	-2	0.0337659	0.0470018	0.718395	0.481735	0.00108655	0.014874	1385	0.0337659	0.481735	0.0470018	0.718395	RB_InverseSimpsonMean	microbiome	NA	Iron (mg)	nutrients	supplements	2	1	1	> BY & Bonf.	microbiome	supplements	14620	1	Dietary Interview+Behavior	1
expo	DSQTIRON	RSV_ObservedOTUsMean	-0.00358606	0.00462255	0.579962	0.939611	-0.775775	0.019455	0.019455	0	2	2	-9	-2	-0.0089598	0.0335852	-0.266778	0.792672	7.65052e-05	0.0789174	1385	-0.0089598	0.792672	0.0335852	-0.266778	RSV_ObservedOTUsMean	microbiome	NA	Iron (mg)	nutrients	supplements	2	1	1	> BY & Bonf.	microbiome	supplements	14620	1	Dietary Interview+Behavior	1
expo	DSQTIRON	RSV_FaPhyloDivMean	0.00915396	0.00495682	0.315948	0.814319	1.84674	0.0285213	0.0285213	0	2	2	1	0	0.00205249	0.0306333	0.0670021	0.947319	4.01474e-06	0.0629222	1385	0.00205249	0.947319	0.0306333	0.0670021	RSV_FaPhyloDivMean	microbiome	NA	Iron (mg)	nutrients	supplements	2	1	1	> BY & Bonf.	microbiome	supplements	14620	1	Dietary Interview+Behavior	1
expo	DSQTIRON	RSV_ShanWienDivMean	0.00108379	0.0512739	0.986546	0.881649	0.0211372	1.99527	1.99527	0.498815	2	2	-7	0	0.00801792	0.0397941	0.201485	0.842579	6.12658e-05	0.0320243	1385	0.00801792	0.842579	0.0397941	0.201485	RSV_ShanWienDivMean	microbiome	NA	Iron (mg)	nutrients	supplements	2	1	1	> BY & Bonf.	microbiome	supplements	14620	1	Dietary Interview+Behavior	1
expo	DSQTIRON	RSV_InverseSimpsonMean	-0.00651746	0.0491418	0.916058	0.802127	-0.132625	2.40937	2.40937	0.584953	2	2	-9	-2	0.0345013	0.0470822	0.73279	0.473122	0.0011344	0.014961	1385	0.0345013	0.473122	0.0470822	0.73279	RSV_InverseSimpsonMean	microbiome	NA	Iron (mg)	nutrients	supplements	2	1	1	> BY & Bonf.	microbiome	supplements	14620	1	Dietary Interview+Behavior	1
expo	DSQTIRON	RB_ObservedOTUsSD	0.00498702	0.0187374	0.8344	0.928954	0.266154	0.416151	0.416151	0	2	2	-3	0	-0.00124678	0.0304423	-0.0409554	0.967782	1.4814e-06	0.0857062	1385	-0.00124678	0.967782	0.0304423	-0.0409554	RB_ObservedOTUsSD	microbiome	NA	Iron (mg)	nutrients	supplements	2	1	1	> BY & Bonf.	microbiome	supplements	14620	1	Dietary Interview+Behavior	1
expo	DSQTIRON	RB_FaPhyloDivSD	0.023464	0.024144	0.509092	0.590269	0.971838	0.785785	0.785785	0	2	2	7	2	0.0115732	0.0288206	0.401561	0.692735	0.000127645	0.0781299	1385	0.0115732	0.692735	0.0288206	0.401561	RB_FaPhyloDivSD	microbiome	NA	Iron (mg)	nutrients	supplements	2	1	1	> BY & Bonf.	microbiome	supplements	14620	1	Dietary Interview+Behavior	1
expo	DSQTIRON	RB_ShanWienDivSD	-0.00564652	0.018274	0.809214	0.897748	-0.308992	0.277246	0.277246	0	2	2	-7	-2	-0.00543849	0.0345287	-0.157506	0.876599	2.81872e-05	0.0273635	1385	-0.00543849	0.876599	0.0345287	-0.157506	RB_ShanWienDivSD	microbiome	NA	Iron (mg)	nutrients	supplements	2	1	1	> BY & Bonf.	microbiome	supplements	14620	1	Dietary Interview+Behavior	1
expo	DSQTIRON	RB_InverseSimpsonSD	-0.0242244	0.0378679	0.637695	0.5395	-0.639709	1.35357	1.35357	0.261211	2	2	-7	-2	-0.0241703	0.0343554	-0.703535	0.490723	0.000556746	0.029079	1385	-0.0241703	0.490723	0.0343554	-0.703535	RB_InverseSimpsonSD	microbiome	NA	Iron (mg)	nutrients	supplements	2	1	1	> BY & Bonf.	microbiome	supplements	14620	1	Dietary Interview+Behavior	1
expo	DSQTIRON	RSV_ObservedOTUsSD	0.0015767	0.0184386	0.945694	0.989069	0.0855112	0.396204	0.396204	0	2	2	-5	0	-0.00708575	0.031403	-0.225639	0.824024	4.78483e-05	0.0884007	1385	-0.00708575	0.824024	0.031403	-0.225639	RSV_ObservedOTUsSD	microbiome	NA	Iron (mg)	nutrients	supplements	2	1	1	> BY & Bonf.	microbiome	supplements	14620	1	Dietary Interview+Behavior	1
expo	DSQTIRON	RSV_FaPhyloDivSD	-0.0205151	0.0428972	0.716012	0.750062	-0.478238	2.45816	2.45816	0.593191	2	2	-9	-2	-0.0136759	0.0297166	-0.46021	0.650876	0.00017824	0.0504729	1385	-0.0136759	0.650876	0.0297166	-0.46021	RSV_FaPhyloDivSD	microbiome	NA	Iron (mg)	nutrients	supplements	2	1	1	> BY & Bonf.	microbiome	supplements	14620	1	Dietary Interview+Behavior	1
expo	DSQTIRON	RSV_ShanWienDivSD	-0.00741832	0.0384589	0.878692	0.850168	-0.19289	1.42982	1.42982	0.300613	2	2	-9	-2	-0.0106783	0.0334318	-0.319406	0.753096	0.000108668	0.0388405	1385	-0.0106783	0.753096	0.0334318	-0.319406	RSV_ShanWienDivSD	microbiome	NA	Iron (mg)	nutrients	supplements	2	1	1	> BY & Bonf.	microbiome	supplements	14620	1	Dietary Interview+Behavior	1
expo	DSQTIRON	RSV_InverseSimpsonSD	-0.011563	0.0489769	0.852402	0.632075	-0.236092	2.68811	2.68811	0.627991	2	2	-1	0	-0.0212586	0.0342153	-0.62132	0.542179	0.000430691	0.0254979	1385	-0.0212586	0.542179	0.0342153	-0.62132	RSV_InverseSimpsonSD	microbiome	NA	Iron (mg)	nutrients	supplements	2	1	1	> BY & Bonf.	microbiome	supplements	14620	1	Dietary Interview+Behavior	1
expo	DSQTKCAL	RB_ObservedOTUsMean	-0.0535391	0.0200616	0.228238	0.13162	-2.66873	0.658907	0.658907	0	2	2	-9	-2	-0.0530922	0.0268591	-1.97669	0.0627743	0.00262835	0.0545954	1619	-0.0530922	0.0627743	0.0268591	-1.97669	RB_ObservedOTUsMean	microbiome	NA	Energy (kcal)	nutrients	supplements	2	1	1	> BY & Bonf.	microbiome	supplements	14620	1	Dietary Interview+Behavior	1
expo	DSQTKCAL	RB_FaPhyloDivMean	-0.03015	0.0355078	0.551835	0.429708	-0.849109	1.85307	1.85307	0.460354	2	2	-9	-2	-0.0279777	0.0281617	-0.993463	0.332969	0.000729868	0.0495132	1619	-0.0279777	0.332969	0.0281617	-0.993463	RB_FaPhyloDivMean	microbiome	NA	Energy (kcal)	nutrients	supplements	2	1	1	> BY & Bonf.	microbiome	supplements	14620	1	Dietary Interview+Behavior	1
expo	DSQTKCAL	RB_ShanWienDivMean	-0.0469169	0.00345983	0.0468619	0.228759	-13.5605	0.0165538	0.0165538	0	2	2	-9	-2	-0.047236	0.0279198	-1.69185	0.107011	0.0020805	0.0255472	1619	-0.047236	0.107011	0.0279198	-1.69185	RB_ShanWienDivMean	microbiome	NA	Energy (kcal)	nutrients	supplements	2	1	1	> BY & Bonf.	microbiome	supplements	14620	1	Dietary Interview+Behavior	1
expo	DSQTKCAL	RB_InverseSimpsonMean	-0.0490077	0.0199599	0.246223	0.247174	-2.45532	0.544912	0.544912	0	2	2	-9	-2	-0.0445159	0.0269917	-1.64924	0.115534	0.00184778	0.0199638	1619	-0.0445159	0.115534	0.0269917	-1.64924	RB_InverseSimpsonMean	microbiome	NA	Energy (kcal)	nutrients	supplements	2	1	1	> BY & Bonf.	microbiome	supplements	14620	1	Dietary Interview+Behavior	1
expo	DSQTKCAL	RSV_ObservedOTUsMean	-0.0527517	0.021016	0.241357	0.13741	-2.51007	0.723173	0.723173	0	2	2	-9	-2	-0.0521612	0.0269016	-1.93896	0.0675045	0.00253698	0.0554665	1619	-0.0521612	0.0675045	0.0269016	-1.93896	RSV_ObservedOTUsMean	microbiome	NA	Energy (kcal)	nutrients	supplements	2	1	1	> BY & Bonf.	microbiome	supplements	14620	1	Dietary Interview+Behavior	1
expo	DSQTKCAL	RSV_FaPhyloDivMean	-0.0309836	0.0345876	0.534956	0.468167	-0.895801	1.41196	1.41196	0.291762	2	2	-9	-2	-0.0277979	0.0311331	-0.892873	0.383095	0.000720521	0.0503448	1619	-0.0277979	0.383095	0.0311331	-0.892873	RSV_FaPhyloDivMean	microbiome	NA	Energy (kcal)	nutrients	supplements	2	1	1	> BY & Bonf.	microbiome	supplements	14620	1	Dietary Interview+Behavior	1
expo	DSQTKCAL	RSV_ShanWienDivMean	-0.046936	0.0032519	0.044037	0.23252	-14.4334	0.0143044	0.0143044	0	2	2	-9	-2	-0.0472753	0.0281672	-1.67838	0.109645	0.00208396	0.0255022	1619	-0.0472753	0.109645	0.0281672	-1.67838	RSV_ShanWienDivMean	microbiome	NA	Energy (kcal)	nutrients	supplements	2	1	1	> BY & Bonf.	microbiome	supplements	14620	1	Dietary Interview+Behavior	1
expo	DSQTKCAL	RSV_InverseSimpsonMean	-0.0479457	0.0207728	0.260278	0.276734	-2.3081	0.518395	0.518395	0	2	2	-9	-2	-0.044326	0.0285137	-1.55455	0.136553	0.00183206	0.0209205	1619	-0.044326	0.136553	0.0285137	-1.55455	RSV_InverseSimpsonMean	microbiome	NA	Energy (kcal)	nutrients	supplements	2	1	1	> BY & Bonf.	microbiome	supplements	14620	1	Dietary Interview+Behavior	1
expo	DSQTKCAL	RB_ObservedOTUsSD	-0.0660495	0.0244056	0.225328	0.0703187	-2.70633	0.974393	0.974393	0	2	2	-9	-2	-0.0611993	0.029015	-2.10923	0.0484206	0.00349233	0.0499711	1619	-0.0611993	0.0484206	0.029015	-2.10923	RB_ObservedOTUsSD	microbiome	NA	Energy (kcal)	nutrients	supplements	2	1	1	> BY & Bonf.	microbiome	supplements	14620	1	Dietary Interview+Behavior	1
expo	DSQTKCAL	RB_FaPhyloDivSD	-0.0471308	0.00440169	0.059284	0.291361	-10.7074	0.0197701	0.0197701	0	2	2	-9	-2	-0.0480777	0.0340494	-1.412	0.174119	0.00215531	0.039704	1619	-0.0480777	0.174119	0.0340494	-1.412	RB_FaPhyloDivSD	microbiome	NA	Energy (kcal)	nutrients	supplements	2	1	1	> BY & Bonf.	microbiome	supplements	14620	1	Dietary Interview+Behavior	1
expo	DSQTKCAL	RB_ShanWienDivSD	-0.040344	0.0147488	0.223125	0.318691	-2.7354	0.387215	0.387215	0	2	2	-9	-2	-0.0279364	0.0322969	-0.864989	0.397835	0.000727718	0.0284752	1619	-0.0279364	0.397835	0.0322969	-0.864989	RB_ShanWienDivSD	microbiome	NA	Energy (kcal)	nutrients	supplements	2	1	1	> BY & Bonf.	microbiome	supplements	14620	1	Dietary Interview+Behavior	1
expo	DSQTKCAL	RB_InverseSimpsonSD	0.0266688	0.00972824	0.222678	0.535994	2.74137	0.116449	0.116449	0	2	2	9	2	0.0234787	0.0290024	0.809541	0.428226	0.000514007	0.0335205	1619	0.0234787	0.428226	0.0290024	0.809541	RB_InverseSimpsonSD	microbiome	NA	Energy (kcal)	nutrients	supplements	2	1	1	> BY & Bonf.	microbiome	supplements	14620	1	Dietary Interview+Behavior	1
expo	DSQTKCAL	RSV_ObservedOTUsSD	-0.0682744	0.0235347	0.211328	0.051051	-2.90101	1.01401	1.01401	0.0138133	2	2	-9	-2	-0.0619759	0.0276894	-2.23825	0.0373746	0.00358152	0.0534498	1619	-0.0619759	0.0373746	0.0276894	-2.23825	RSV_ObservedOTUsSD	microbiome	NA	Energy (kcal)	nutrients	supplements	2	1	1	> BY & Bonf.	microbiome	supplements	14620	1	Dietary Interview+Behavior	1
expo	DSQTKCAL	RSV_FaPhyloDivSD	-0.039062	0.0126796	0.199818	0.423626	-3.08068	0.130928	0.130928	0	2	2	-9	-2	-0.0425214	0.0376856	-1.12832	0.273233	0.00168592	0.0388864	1619	-0.0425214	0.273233	0.0376856	-1.12832	RSV_FaPhyloDivSD	microbiome	NA	Energy (kcal)	nutrients	supplements	2	1	1	> BY & Bonf.	microbiome	supplements	14620	1	Dietary Interview+Behavior	1
expo	DSQTKCAL	RSV_ShanWienDivSD	-0.0579006	0.0449852	0.4205	0.199132	-1.2871	3.31628	3.31628	0.698457	2	2	-9	-2	-0.0306019	0.032261	-0.948571	0.354749	0.000873209	0.0325638	1619	-0.0306019	0.354749	0.032261	-0.948571	RSV_ShanWienDivSD	microbiome	NA	Energy (kcal)	nutrients	supplements	2	1	1	> BY & Bonf.	microbiome	supplements	14620	1	Dietary Interview+Behavior	1
expo	DSQTKCAL	RSV_InverseSimpsonSD	0.0103437	0.000933143	0.0572768	0.79033	11.0848	0.00114671	0.00114671	0	2	2	5	2	0.0106455	0.0282152	0.377296	0.710135	0.00010567	0.0239199	1619	0.0106455	0.710135	0.0282152	0.377296	RSV_InverseSimpsonSD	microbiome	NA	Energy (kcal)	nutrients	supplements	2	1	1	> BY & Bonf.	microbiome	supplements	14620	1	Dietary Interview+Behavior	1
expo	DSQTMAGN	RB_ObservedOTUsMean	-0.0171643	0.0581476	0.817269	0.814315	-0.295185	3.05941	3.05941	0.67314	2	2	-9	-2	-0.000155037	0.0376664	-0.00411605	0.996759	2.29913e-08	0.0863115	2100	-0.000155037	0.996759	0.0376664	-0.00411605	RB_ObservedOTUsMean	microbiome	NA	Magnesium (mg)	nutrients	supplements	2	1	1	> BY & Bonf.	microbiome	supplements	14620	1	Dietary Interview+Behavior	1
expo	DSQTMAGN	RB_FaPhyloDivMean	-0.00179095	0.0605883	0.981187	0.912287	-0.0295594	2.83422	2.83422	0.647169	2	2	-9	-2	0.0156389	0.0411833	0.379738	0.708351	0.000233939	0.0813505	2100	0.0156389	0.708351	0.0411833	0.379738	RB_FaPhyloDivMean	microbiome	NA	Magnesium (mg)	nutrients	supplements	2	1	1	> BY & Bonf.	microbiome	supplements	14620	1	Dietary Interview+Behavior	1
expo	DSQTMAGN	RB_ShanWienDivMean	-0.0266338	0.0199867	0.409839	0.576503	-1.33258	0.454887	0.454887	0	2	2	-9	-2	-0.0182373	0.0324261	-0.562428	0.580401	0.000318138	0.0427025	2100	-0.0182373	0.580401	0.0324261	-0.562428	RB_ShanWienDivMean	microbiome	NA	Magnesium (mg)	nutrients	supplements	2	1	1	> BY & Bonf.	microbiome	supplements	14620	1	Dietary Interview+Behavior	1
expo	DSQTMAGN	RB_InverseSimpsonMean	-0.0260481	0.0163098	0.356138	0.451798	-1.59708	0.44166	0.44166	0	2	2	-9	-2	-0.024647	0.0250259	-0.984859	0.337069	0.000581059	0.0140142	2100	-0.024647	0.337069	0.0250259	-0.984859	RB_InverseSimpsonMean	microbiome	NA	Magnesium (mg)	nutrients	supplements	2	1	1	> BY & Bonf.	microbiome	supplements	14620	1	Dietary Interview+Behavior	1
expo	DSQTMAGN	RSV_ObservedOTUsMean	-0.0163571	0.0590804	0.828052	0.824336	-0.276861	3.11173	3.11173	0.678635	2	2	-9	-2	1.6319e-05	0.0378374	0.000431292	0.99966	2.54729e-10	0.0870279	2100	1.6319e-05	0.99966	0.0378374	0.000431292	RSV_ObservedOTUsMean	microbiome	NA	Magnesium (mg)	nutrients	supplements	2	1	1	> BY & Bonf.	microbiome	supplements	14620	1	Dietary Interview+Behavior	1
expo	DSQTMAGN	RSV_FaPhyloDivMean	0.00908858	0.0683963	0.915898	0.894626	0.132881	2.93127	2.93127	0.658852	2	2	-3	0	0.00346166	0.0433238	0.079902	0.937151	1.1462e-05	0.0721215	2100	0.00346166	0.937151	0.0433238	0.079902	RSV_FaPhyloDivMean	microbiome	NA	Magnesium (mg)	nutrients	supplements	2	1	1	> BY & Bonf.	microbiome	supplements	14620	1	Dietary Interview+Behavior	1
expo	DSQTMAGN	RSV_ShanWienDivMean	-0.0251628	0.0196944	0.422774	0.599606	-1.27766	0.433091	0.433091	0	2	2	-9	-2	-0.0172774	0.0325541	-0.530728	0.601757	0.000285527	0.0432678	2100	-0.0172774	0.601757	0.0325541	-0.530728	RSV_ShanWienDivMean	microbiome	NA	Magnesium (mg)	nutrients	supplements	2	1	1	> BY & Bonf.	microbiome	supplements	14620	1	Dietary Interview+Behavior	1
expo	DSQTMAGN	RSV_InverseSimpsonMean	-0.0225619	0.0144548	0.36274	0.521966	-1.56086	0.320657	0.320657	0	2	2	-9	-2	-0.0223512	0.0259378	-0.861723	0.399586	0.000477853	0.0141767	2100	-0.0223512	0.399586	0.0259378	-0.861723	RSV_InverseSimpsonMean	microbiome	NA	Magnesium (mg)	nutrients	supplements	2	1	1	> BY & Bonf.	microbiome	supplements	14620	1	Dietary Interview+Behavior	1
expo	DSQTMAGN	RB_ObservedOTUsSD	0.00547316	0.0657341	0.947116	0.991755	0.0832621	6.26449	6.26449	0.84037	2	2	-5	0	0.000685091	0.030915	0.0221605	0.982551	4.48941e-07	0.0717007	2100	0.000685091	0.982551	0.030915	0.0221605	RB_ObservedOTUsSD	microbiome	NA	Magnesium (mg)	nutrients	supplements	2	1	1	> BY & Bonf.	microbiome	supplements	14620	1	Dietary Interview+Behavior	1
expo	DSQTMAGN	RB_FaPhyloDivSD	0.0419371	0.087397	0.71518	0.395571	0.479846	10.3007	10.3007	0.902919	2	2	1	0	0.028102	0.0335558	0.837471	0.412739	0.000755383	0.063458	2100	0.028102	0.412739	0.0335558	0.837471	RB_FaPhyloDivSD	microbiome	NA	Magnesium (mg)	nutrients	supplements	2	1	1	> BY & Bonf.	microbiome	supplements	14620	1	Dietary Interview+Behavior	1
expo	DSQTMAGN	RB_ShanWienDivSD	0.0180484	0.0644628	0.826208	0.507719	0.279981	6.1757	6.1757	0.838075	2	2	1	0	0.0374032	0.0312437	1.19715	0.245973	0.00133817	0.0299942	2100	0.0374032	0.245973	0.0312437	1.19715	RB_ShanWienDivSD	microbiome	NA	Magnesium (mg)	nutrients	supplements	2	1	1	> BY & Bonf.	microbiome	supplements	14620	1	Dietary Interview+Behavior	1
expo	DSQTMAGN	RB_InverseSimpsonSD	0.0167808	0.0156066	0.476928	0.609543	1.07524	0.477326	0.477326	0	2	2	9	2	0.016611	0.0222077	0.747982	0.46363	0.000263927	0.0202581	2100	0.016611	0.46363	0.0222077	0.747982	RB_InverseSimpsonSD	microbiome	NA	Magnesium (mg)	nutrients	supplements	2	1	1	> BY & Bonf.	microbiome	supplements	14620	1	Dietary Interview+Behavior	1
expo	DSQTMAGN	RSV_ObservedOTUsSD	0.0039966	0.0597924	0.957511	0.911011	0.0668412	4.63042	4.63042	0.784037	2	2	-5	0	-0.00723081	0.0323438	-0.223561	0.825485	5.00111e-05	0.0741202	2100	-0.00723081	0.825485	0.0323438	-0.223561	RSV_ObservedOTUsSD	microbiome	NA	Magnesium (mg)	nutrients	supplements	2	1	1	> BY & Bonf.	microbiome	supplements	14620	1	Dietary Interview+Behavior	1
expo	DSQTMAGN	RSV_FaPhyloDivSD	0.0478746	0.0478602	0.499904	0.416127	1.0003	4.33273	4.33273	0.769199	2	2	9	2	-0.00504252	0.035191	-0.14329	0.88757	2.43214e-05	0.0400249	2100	-0.00504252	0.88757	0.035191	-0.14329	RSV_FaPhyloDivSD	microbiome	NA	Magnesium (mg)	nutrients	supplements	2	1	1	> BY & Bonf.	microbiome	supplements	14620	1	Dietary Interview+Behavior	1
expo	DSQTMAGN	RSV_ShanWienDivSD	0.016376	0.0924542	0.888396	0.946403	0.177126	10.4064	10.4064	0.903906	2	2	-1	0	0.000660667	0.0346714	0.0190551	0.984996	4.17501e-07	0.03583	2100	0.000660667	0.984996	0.0346714	0.0190551	RSV_ShanWienDivSD	microbiome	NA	Magnesium (mg)	nutrients	supplements	2	1	1	> BY & Bonf.	microbiome	supplements	14620	1	Dietary Interview+Behavior	1
expo	DSQTMAGN	RSV_InverseSimpsonSD	0.020173	0.0349688	0.666889	0.634217	0.576885	2.1305	2.1305	0.530627	2	2	9	2	0.0177015	0.0238885	0.741007	0.46775	0.000299719	0.0174328	2100	0.0177015	0.46775	0.0238885	0.741007	RSV_InverseSimpsonSD	microbiome	NA	Magnesium (mg)	nutrients	supplements	2	1	1	> BY & Bonf.	microbiome	supplements	14620	1	Dietary Interview+Behavior	1
expo	DSQTNIAC	RB_ObservedOTUsMean	-0.0336062	0.000465558	0.00881876	0.306582	-72.1846	0.000411	0.000411	0	2	2	-9	-2	-0.033923	0.0238972	-1.41954	0.171941	0.00107066	0.0745411	2155	-0.033923	0.171941	0.0238972	-1.41954	RB_ObservedOTUsMean	microbiome	NA	Niacin (mg)	nutrients	supplements	2	1	1	> BY & Bonf.	microbiome	supplements	14620	1	Dietary Interview+Behavior	1
expo	DSQTNIAC	RB_FaPhyloDivMean	-0.0236574	0.00101338	0.0272534	0.43468	-23.345	0.00229019	0.00229019	0	2	2	-9	-2	-0.0251895	0.0215571	-1.1685	0.257057	0.000590339	0.0707475	2155	-0.0251895	0.257057	0.0215571	-1.1685	RB_FaPhyloDivMean	microbiome	NA	Niacin (mg)	nutrients	supplements	2	1	1	> BY & Bonf.	microbiome	supplements	14620	1	Dietary Interview+Behavior	1
expo	DSQTNIAC	RB_ShanWienDivMean	-0.0164258	0.0103797	0.358769	0.495837	-1.5825	0.320433	0.320433	0	2	2	-9	-2	-0.0203508	0.018979	-1.07228	0.297026	0.000385323	0.0364582	2155	-0.0203508	0.297026	0.018979	-1.07228	RB_ShanWienDivMean	microbiome	NA	Niacin (mg)	nutrients	supplements	2	1	1	> BY & Bonf.	microbiome	supplements	14620	1	Dietary Interview+Behavior	1
expo	DSQTNIAC	RB_InverseSimpsonMean	0.00556362	0.0104252	0.687916	0.848965	0.533672	0.29809	0.29809	0	2	2	7	2	0.00288837	0.019196	0.150467	0.881982	7.7619e-06	0.0147147	2155	0.00288837	0.881982	0.019196	0.150467	RB_InverseSimpsonMean	microbiome	NA	Niacin (mg)	nutrients	supplements	2	1	1	> BY & Bonf.	microbiome	supplements	14620	1	Dietary Interview+Behavior	1
expo	DSQTNIAC	RSV_ObservedOTUsMean	-0.0341483	0.00168448	0.031378	0.29922	-20.2723	0.0054317	0.0054317	0	2	2	-9	-2	-0.0342047	0.0238174	-1.43612	0.167228	0.00108851	0.0753328	2155	-0.0342047	0.167228	0.0238174	-1.43612	RSV_ObservedOTUsMean	microbiome	NA	Niacin (mg)	nutrients	supplements	2	1	1	> BY & Bonf.	microbiome	supplements	14620	1	Dietary Interview+Behavior	1
expo	DSQTNIAC	RSV_FaPhyloDivMean	-0.0352957	0.012809	0.221624	0.276605	-2.75553	0.321355	0.321355	0	2	2	-9	-2	-0.0378617	0.0229332	-1.65095	0.115181	0.00133371	0.0663138	2155	-0.0378617	0.115181	0.0229332	-1.65095	RSV_FaPhyloDivMean	microbiome	NA	Niacin (mg)	nutrients	supplements	2	1	1	> BY & Bonf.	microbiome	supplements	14620	1	Dietary Interview+Behavior	1
expo	DSQTNIAC	RSV_ShanWienDivMean	-0.0163939	0.0101848	0.3539	0.496359	-1.60964	0.311168	0.311168	0	2	2	-9	-2	-0.0203323	0.0188801	-1.07692	0.295002	0.000384621	0.036943	2155	-0.0203323	0.295002	0.0188801	-1.07692	RSV_ShanWienDivMean	microbiome	NA	Niacin (mg)	nutrients	supplements	2	1	1	> BY & Bonf.	microbiome	supplements	14620	1	Dietary Interview+Behavior	1
expo	DSQTNIAC	RSV_InverseSimpsonMean	0.00603135	0.0104317	0.666274	0.842228	0.578173	0.287058	0.287058	0	2	2	7	2	0.00316045	0.0195792	0.161419	0.873468	9.29308e-06	0.0151052	2155	0.00316045	0.873468	0.0195792	0.161419	RSV_InverseSimpsonMean	microbiome	NA	Niacin (mg)	nutrients	supplements	2	1	1	> BY & Bonf.	microbiome	supplements	14620	1	Dietary Interview+Behavior	1
expo	DSQTNIAC	RB_ObservedOTUsSD	-0.0352017	0.037802	0.522667	0.3892	-0.931211	2.03638	2.03638	0.508933	2	2	-9	-2	-0.0280771	0.0273722	-1.02575	0.317891	0.000733442	0.0700712	2155	-0.0280771	0.317891	0.0273722	-1.02575	RB_ObservedOTUsSD	microbiome	NA	Niacin (mg)	nutrients	supplements	2	1	1	> BY & Bonf.	microbiome	supplements	14620	1	Dietary Interview+Behavior	1
expo	DSQTNIAC	RB_FaPhyloDivSD	-0.0141114	0.044884	0.806078	0.671957	-0.314396	3.06982	3.06982	0.674248	2	2	-9	-2	-0.0192102	0.0268703	-0.714923	0.48335	0.000343339	0.0615767	2155	-0.0192102	0.48335	0.0268703	-0.714923	RB_FaPhyloDivSD	microbiome	NA	Niacin (mg)	nutrients	supplements	2	1	1	> BY & Bonf.	microbiome	supplements	14620	1	Dietary Interview+Behavior	1
expo	DSQTNIAC	RB_ShanWienDivSD	-0.0327279	0.00096213	0.0187099	0.341743	-34.016	0.00159487	0.00159487	0	2	2	-9	-2	-0.0338868	0.0253196	-1.33836	0.196574	0.00106837	0.0233714	2155	-0.0338868	0.196574	0.0253196	-1.33836	RB_ShanWienDivSD	microbiome	NA	Niacin (mg)	nutrients	supplements	2	1	1	> BY & Bonf.	microbiome	supplements	14620	1	Dietary Interview+Behavior	1
expo	DSQTNIAC	RB_InverseSimpsonSD	-0.0169652	0.0176879	0.513274	0.606425	-0.959143	0.590129	0.590129	0	2	2	-9	-2	-0.0183537	0.0226049	-0.811935	0.426885	0.000313406	0.0255398	2155	-0.0183537	0.426885	0.0226049	-0.811935	RB_InverseSimpsonSD	microbiome	NA	Niacin (mg)	nutrients	supplements	2	1	1	> BY & Bonf.	microbiome	supplements	14620	1	Dietary Interview+Behavior	1
expo	DSQTNIAC	RSV_ObservedOTUsSD	-0.0392385	0.0306118	0.421772	0.332976	-1.28181	1.24407	1.24407	0.196186	2	2	-9	-2	-0.0347941	0.0279609	-1.24439	0.22849	0.00112635	0.0711891	2155	-0.0347941	0.22849	0.0279609	-1.24439	RSV_ObservedOTUsSD	microbiome	NA	Niacin (mg)	nutrients	supplements	2	1	1	> BY & Bonf.	microbiome	supplements	14620	1	Dietary Interview+Behavior	1
expo	DSQTNIAC	RSV_FaPhyloDivSD	-0.0206912	0.041351	0.704639	0.414823	-0.500381	2.81901	2.81901	0.645266	2	2	-9	-2	-0.0436292	0.0295968	-1.47412	0.156825	0.00177099	0.0459624	2155	-0.0436292	0.156825	0.0295968	-1.47412	RSV_FaPhyloDivSD	microbiome	NA	Niacin (mg)	nutrients	supplements	2	1	1	> BY & Bonf.	microbiome	supplements	14620	1	Dietary Interview+Behavior	1
expo	DSQTNIAC	RSV_ShanWienDivSD	-0.0463667	0.00573902	0.0783986	0.265356	-8.0792	0.0406343	0.0406343	0	2	2	-9	-2	-0.0442851	0.0302967	-1.46171	0.160163	0.00182464	0.02459	2155	-0.0442851	0.160163	0.0302967	-1.46171	RSV_ShanWienDivSD	microbiome	NA	Niacin (mg)	nutrients	supplements	2	1	1	> BY & Bonf.	microbiome	supplements	14620	1	Dietary Interview+Behavior	1
expo	DSQTNIAC	RSV_InverseSimpsonSD	-0.0278788	0.0143365	0.30238	0.418453	-1.9446	0.407292	0.407292	0	2	2	-9	-2	-0.0250904	0.02307	-1.08757	0.290388	0.000585699	0.0195687	2155	-0.0250904	0.290388	0.02307	-1.08757	RSV_InverseSimpsonSD	microbiome	NA	Niacin (mg)	nutrients	supplements	2	1	1	> BY & Bonf.	microbiome	supplements	14620	1	Dietary Interview+Behavior	1
expo	DSQTPHOS	RB_ObservedOTUsMean	-0.0638789	0.00259773	0.0258749	0.338208	-24.5902	0.00302968	0.00302968	0	2	2	-9	-2	-0.06224	0.0467839	-1.33037	0.200006	0.0036997	0.111648	1025	-0.06224	0.200006	0.0467839	-1.33037	RB_ObservedOTUsMean	microbiome	NA	Phosphorus (mg)	nutrients	supplements	2	1	1	> BY & Bonf.	microbiome	supplements	14620	1	Dietary Interview+Behavior	1
expo	DSQTPHOS	RB_FaPhyloDivMean	-0.0315358	0.0096121	0.188347	0.588966	-3.28084	0.0521678	0.0521678	0	2	2	-9	-2	-0.0326598	0.042773	-0.763562	0.455021	0.00101872	0.100106	1025	-0.0326598	0.455021	0.042773	-0.763562	RB_FaPhyloDivMean	microbiome	NA	Phosphorus (mg)	nutrients	supplements	2	1	1	> BY & Bonf.	microbiome	supplements	14620	1	Dietary Interview+Behavior	1
expo	DSQTPHOS	RB_ShanWienDivMean	-0.0630446	0.0184153	0.180923	0.308413	-3.42349	0.211868	0.211868	0	2	2	-9	-2	-0.0508742	0.0437049	-1.16404	0.259605	0.00247186	0.0589611	1025	-0.0508742	0.259605	0.0437049	-1.16404	RB_ShanWienDivMean	microbiome	NA	Phosphorus (mg)	nutrients	supplements	2	1	1	> BY & Bonf.	microbiome	supplements	14620	1	Dietary Interview+Behavior	1
expo	DSQTPHOS	RB_InverseSimpsonMean	-0.034234	0.00460412	0.0851082	0.484461	-7.4355	0.0174793	0.0174793	0	2	2	-9	-2	-0.0358347	0.0391608	-0.915066	0.372254	0.00122641	0.0253776	1025	-0.0358347	0.372254	0.0391608	-0.915066	RB_InverseSimpsonMean	microbiome	NA	Phosphorus (mg)	nutrients	supplements	2	1	1	> BY & Bonf.	microbiome	supplements	14620	1	Dietary Interview+Behavior	1
expo	DSQTPHOS	RSV_ObservedOTUsMean	-0.0633895	0.00353846	0.0354999	0.339163	-17.9144	0.00568346	0.00568346	0	2	2	-9	-2	-0.0619304	0.046534	-1.33087	0.199847	0.00366299	0.112455	1025	-0.0619304	0.199847	0.046534	-1.33087	RSV_ObservedOTUsMean	microbiome	NA	Phosphorus (mg)	nutrients	supplements	2	1	1	> BY & Bonf.	microbiome	supplements	14620	1	Dietary Interview+Behavior	1
expo	DSQTPHOS	RSV_FaPhyloDivMean	-0.0379436	0.0171663	0.270476	0.477524	-2.21035	0.196324	0.196324	0	2	2	-9	-2	-0.0417512	0.0401132	-1.04083	0.311732	0.00166481	0.0859886	1025	-0.0417512	0.311732	0.0401132	-1.04083	RSV_FaPhyloDivMean	microbiome	NA	Phosphorus (mg)	nutrients	supplements	2	1	1	> BY & Bonf.	microbiome	supplements	14620	1	Dietary Interview+Behavior	1
expo	DSQTPHOS	RSV_ShanWienDivMean	-0.0631452	0.0189683	0.185776	0.312635	-3.32898	0.222026	0.222026	0	2	2	-9	-2	-0.05086	0.0439412	-1.15746	0.262216	0.00247047	0.0595761	1025	-0.05086	0.262216	0.0439412	-1.15746	RSV_ShanWienDivMean	microbiome	NA	Phosphorus (mg)	nutrients	supplements	2	1	1	> BY & Bonf.	microbiome	supplements	14620	1	Dietary Interview+Behavior	1
expo	DSQTPHOS	RSV_InverseSimpsonMean	-0.0335655	0.0023856	0.0451706	0.51536	-14.07	0.0044037	0.0044037	0	2	2	-9	-2	-0.0347002	0.0415303	-0.83554	0.414367	0.00114999	0.0262104	1025	-0.0347002	0.414367	0.0415303	-0.83554	RSV_InverseSimpsonMean	microbiome	NA	Phosphorus (mg)	nutrients	supplements	2	1	1	> BY & Bonf.	microbiome	supplements	14620	1	Dietary Interview+Behavior	1
expo	DSQTPHOS	RB_ObservedOTUsSD	-0.0631094	0.0276621	0.262987	0.293392	-2.28143	0.438924	0.438924	0	2	2	-9	-2	-0.0632225	0.0422151	-1.49763	0.151561	0.00381742	0.0964563	1025	-0.0632225	0.151561	0.0422151	-1.49763	RB_ObservedOTUsSD	microbiome	NA	Phosphorus (mg)	nutrients	supplements	2	1	1	> BY & Bonf.	microbiome	supplements	14620	1	Dietary Interview+Behavior	1
expo	DSQTPHOS	RB_FaPhyloDivSD	-0.0373486	0.0236084	0.358859	0.468545	-1.58201	0.405577	0.405577	0	2	2	-9	-2	-0.0458902	0.0359886	-1.27513	0.218476	0.00201126	0.0671731	1025	-0.0458902	0.218476	0.0359886	-1.27513	RB_FaPhyloDivSD	microbiome	NA	Phosphorus (mg)	nutrients	supplements	2	1	1	> BY & Bonf.	microbiome	supplements	14620	1	Dietary Interview+Behavior	1
expo	DSQTPHOS	RB_ShanWienDivSD	-0.0139546	0.00179186	0.0813012	0.787518	-7.78777	0.00249971	0.00249971	0	2	2	-9	-2	-0.0110585	0.0346149	-0.319472	0.753047	0.000116794	0.0393058	1025	-0.0110585	0.753047	0.0346149	-0.319472	RB_ShanWienDivSD	microbiome	NA	Phosphorus (mg)	nutrients	supplements	2	1	1	> BY & Bonf.	microbiome	supplements	14620	1	Dietary Interview+Behavior	1
expo	DSQTPHOS	RB_InverseSimpsonSD	0.0294132	0.0233257	0.42684	0.429629	1.26098	0.628362	0.628362	0	2	2	9	2	0.0386142	0.0308147	1.25311	0.226201	0.00142404	0.0358599	1025	0.0386142	0.226201	0.0308147	1.25311	RB_InverseSimpsonSD	microbiome	NA	Phosphorus (mg)	nutrients	supplements	2	1	1	> BY & Bonf.	microbiome	supplements	14620	1	Dietary Interview+Behavior	1
expo	DSQTPHOS	RSV_ObservedOTUsSD	-0.0609357	0.0280355	0.274515	0.319502	-2.17352	0.439817	0.439817	0	2	2	-9	-2	-0.0600234	0.0434956	-1.37999	0.184492	0.00344087	0.101329	1025	-0.0600234	0.184492	0.0434956	-1.37999	RSV_ObservedOTUsSD	microbiome	NA	Phosphorus (mg)	nutrients	supplements	2	1	1	> BY & Bonf.	microbiome	supplements	14620	1	Dietary Interview+Behavior	1
expo	DSQTPHOS	RSV_FaPhyloDivSD	-0.0514975	0.0384398	0.408213	0.140927	-1.33969	2.03409	2.03409	0.508379	2	2	-9	-2	-0.0689364	0.0316794	-2.17606	0.0431128	0.00453863	0.0363125	1025	-0.0689364	0.0431128	0.0316794	-2.17606	RSV_FaPhyloDivSD	microbiome	NA	Phosphorus (mg)	nutrients	supplements	2	1	1	> BY & Bonf.	microbiome	supplements	14620	1	Dietary Interview+Behavior	1
expo	DSQTPHOS	RSV_ShanWienDivSD	-0.048065	0.00660466	0.0869342	0.495077	-7.27743	0.0195576	0.0195576	0	2	2	-9	-2	-0.0364347	0.052476	-0.694312	0.496351	0.00126782	0.0524329	1025	-0.0364347	0.496351	0.052476	-0.694312	RSV_ShanWienDivSD	microbiome	NA	Phosphorus (mg)	nutrients	supplements	2	1	1	> BY & Bonf.	microbiome	supplements	14620	1	Dietary Interview+Behavior	1
expo	DSQTPHOS	RSV_InverseSimpsonSD	0.00601773	0.00725156	0.559026	0.897638	0.829853	0.0520605	0.0520605	0	2	2	1	0	0.00862806	0.030093	0.286713	0.777606	7.10974e-05	0.038729	1025	0.00862806	0.777606	0.030093	0.286713	RSV_InverseSimpsonSD	microbiome	NA	Phosphorus (mg)	nutrients	supplements	2	1	1	> BY & Bonf.	microbiome	supplements	14620	1	Dietary Interview+Behavior	1
expo	DSQTPOTA	RB_ObservedOTUsMean	-0.0364976	0.017469	0.284193	0.417404	-2.08928	0.265704	0.265704	0	2	2	-9	-2	-0.0376645	0.036147	-1.04198	0.310497	0.00131842	0.108833	1273	-0.0376645	0.310497	0.036147	-1.04198	RB_ObservedOTUsMean	microbiome	NA	Potassium (mg)	nutrients	supplements	2	1	1	> BY & Bonf.	microbiome	supplements	14620	1	Dietary Interview+Behavior	1
expo	DSQTPOTA	RB_FaPhyloDivMean	-0.029685	0.0153757	0.30425	0.528941	-1.93064	0.187461	0.187461	0	2	2	-9	-2	-0.0318013	0.0363315	-0.875308	0.392338	0.000939888	0.10705	1273	-0.0318013	0.392338	0.0363315	-0.875308	RB_FaPhyloDivMean	microbiome	NA	Potassium (mg)	nutrients	supplements	2	1	1	> BY & Bonf.	microbiome	supplements	14620	1	Dietary Interview+Behavior	1
expo	DSQTPOTA	RB_ShanWienDivMean	-0.0114545	0.0456134	0.84337	0.712276	-0.251121	1.95145	1.95145	0.487559	2	2	-9	-2	-0.0147088	0.0335838	-0.437973	0.666344	0.000201067	0.059063	1273	-0.0147088	0.666344	0.0335838	-0.437973	RB_ShanWienDivMean	microbiome	NA	Potassium (mg)	nutrients	supplements	2	1	1	> BY & Bonf.	microbiome	supplements	14620	1	Dietary Interview+Behavior	1
expo	DSQTPOTA	RB_InverseSimpsonMean	-0.0278601	0.0467546	0.657891	0.594356	-0.595878	1.88887	1.88887	0.470583	2	2	-9	-2	-0.0144643	0.0352441	-0.410403	0.686101	0.000194439	0.015712	1273	-0.0144643	0.686101	0.0352441	-0.410403	RB_InverseSimpsonMean	microbiome	NA	Potassium (mg)	nutrients	supplements	2	1	1	> BY & Bonf.	microbiome	supplements	14620	1	Dietary Interview+Behavior	1
expo	DSQTPOTA	RSV_ObservedOTUsMean	-0.0384342	0.017536	0.272503	0.394842	-2.19174	0.267918	0.267918	0	2	2	-9	-2	-0.0396141	0.0362399	-1.09311	0.288013	0.00145843	0.110125	1273	-0.0396141	0.288013	0.0362399	-1.09311	RSV_ObservedOTUsMean	microbiome	NA	Potassium (mg)	nutrients	supplements	2	1	1	> BY & Bonf.	microbiome	supplements	14620	1	Dietary Interview+Behavior	1
expo	DSQTPOTA	RSV_FaPhyloDivMean	-0.044376	0.000166584	0.0023898	0.394712	-266.389	2.05132e-05	2.05132e-05	0	2	2	-9	-2	-0.0440316	0.0376522	-1.16943	0.256693	0.00180184	0.094233	1273	-0.0440316	0.256693	0.0376522	-1.16943	RSV_FaPhyloDivMean	microbiome	NA	Potassium (mg)	nutrients	supplements	2	1	1	> BY & Bonf.	microbiome	supplements	14620	1	Dietary Interview+Behavior	1
expo	DSQTPOTA	RSV_ShanWienDivMean	-0.012068	0.0460967	0.836993	0.702475	-0.261798	2.00614	2.00614	0.501529	2	2	-9	-2	-0.0151805	0.0334801	-0.453417	0.655384	0.000214169	0.0594702	1273	-0.0151805	0.655384	0.0334801	-0.453417	RSV_ShanWienDivMean	microbiome	NA	Potassium (mg)	nutrients	supplements	2	1	1	> BY & Bonf.	microbiome	supplements	14620	1	Dietary Interview+Behavior	1
expo	DSQTPOTA	RSV_InverseSimpsonMean	-0.0277879	0.0472677	0.661661	0.593635	-0.587883	1.94806	1.94806	0.48667	2	2	-9	-2	-0.0143472	0.0350902	-0.408866	0.68721	0.000191302	0.0156598	1273	-0.0143472	0.68721	0.0350902	-0.408866	RSV_InverseSimpsonMean	microbiome	NA	Potassium (mg)	nutrients	supplements	2	1	1	> BY & Bonf.	microbiome	supplements	14620	1	Dietary Interview+Behavior	1
expo	DSQTPOTA	RB_ObservedOTUsSD	-0.0535827	0.00114042	0.0135473	0.246046	-46.9852	0.00134603	0.00134603	0	2	2	-9	-2	-0.049671	0.0388184	-1.27957	0.216101	0.00229294	0.0837168	1273	-0.049671	0.216101	0.0388184	-1.27957	RB_ObservedOTUsSD	microbiome	NA	Potassium (mg)	nutrients	supplements	2	1	1	> BY & Bonf.	microbiome	supplements	14620	1	Dietary Interview+Behavior	1
expo	DSQTPOTA	RB_FaPhyloDivSD	-0.0594863	0.0119192	0.125891	0.156721	-4.99081	0.191685	0.191685	0	2	2	-9	-2	-0.0532102	0.0319751	-1.66412	0.112495	0.00263134	0.0622132	1273	-0.0532102	0.112495	0.0319751	-1.66412	RB_FaPhyloDivSD	microbiome	NA	Potassium (mg)	nutrients	supplements	2	1	1	> BY & Bonf.	microbiome	supplements	14620	1	Dietary Interview+Behavior	1
expo	DSQTPOTA	RB_ShanWienDivSD	-0.0473399	0.0186292	0.238673	0.217315	-2.54117	0.542821	0.542821	0	2	2	-9	-2	-0.0366633	0.025466	-1.4397	0.166227	0.00124925	0.0408646	1273	-0.0366633	0.166227	0.025466	-1.4397	RB_ShanWienDivSD	microbiome	NA	Potassium (mg)	nutrients	supplements	2	1	1	> BY & Bonf.	microbiome	supplements	14620	1	Dietary Interview+Behavior	1
expo	DSQTPOTA	RB_InverseSimpsonSD	-0.00199031	0.0412943	0.96934	0.932126	-0.0481982	1.6834	1.6834	0.405965	2	2	-9	-2	-0.0070516	0.0330007	-0.213681	0.833072	4.62128e-05	0.0210395	1273	-0.0070516	0.833072	0.0330007	-0.213681	RB_InverseSimpsonSD	microbiome	NA	Potassium (mg)	nutrients	supplements	2	1	1	> BY & Bonf.	microbiome	supplements	14620	1	Dietary Interview+Behavior	1
expo	DSQTPOTA	RSV_ObservedOTUsSD	-0.0484749	0.00290981	0.0381687	0.310413	-16.6591	0.00843825	0.00843825	0	2	2	-9	-2	-0.0431838	0.0395355	-1.09228	0.288367	0.00173312	0.0859491	1273	-0.0431838	0.288367	0.0395355	-1.09228	RSV_ObservedOTUsSD	microbiome	NA	Potassium (mg)	nutrients	supplements	2	1	1	> BY & Bonf.	microbiome	supplements	14620	1	Dietary Interview+Behavior	1
expo	DSQTPOTA	RSV_FaPhyloDivSD	-0.0449575	0.052149	0.547061	0.256096	-0.862096	3.08252	3.08252	0.675591	2	2	-9	-2	-0.0525785	0.0331718	-1.58503	0.129462	0.00256923	0.0330478	1273	-0.0525785	0.129462	0.0331718	-1.58503	RSV_FaPhyloDivSD	microbiome	NA	Potassium (mg)	nutrients	supplements	2	1	1	> BY & Bonf.	microbiome	supplements	14620	1	Dietary Interview+Behavior	1
expo	DSQTPOTA	RSV_ShanWienDivSD	-0.064404	0.0102267	0.100252	0.19838	-6.29762	0.0865809	0.0865809	0	2	2	-9	-2	-0.0630509	0.0362901	-1.73741	0.0984976	0.00369461	0.0517844	1273	-0.0630509	0.0984976	0.0362901	-1.73741	RSV_ShanWienDivSD	microbiome	NA	Potassium (mg)	nutrients	supplements	2	1	1	> BY & Bonf.	microbiome	supplements	14620	1	Dietary Interview+Behavior	1
expo	DSQTPOTA	RSV_InverseSimpsonSD	-0.0118924	0.0552906	0.865124	0.687992	-0.21509	3.27481	3.27481	0.694639	2	2	-9	-2	-0.0240692	0.0330475	-0.728322	0.475298	0.000538407	0.0248684	1273	-0.0240692	0.475298	0.0330475	-0.728322	RSV_InverseSimpsonSD	microbiome	NA	Potassium (mg)	nutrients	supplements	2	1	1	> BY & Bonf.	microbiome	supplements	14620	1	Dietary Interview+Behavior	1
expo	DSQTSELE	RB_ObservedOTUsMean	-0.0354626	0.00989209	0.17318	0.369722	-3.58494	0.127607	0.127607	0	2	2	-9	-2	-0.0310129	0.0301555	-1.02844	0.31666	0.000859585	0.0692202	1720	-0.0310129	0.31666	0.0301555	-1.02844	RB_ObservedOTUsMean	microbiome	NA	Selenium (mcg)	nutrients	supplements	2	1	1	> BY & Bonf.	microbiome	supplements	14620	1	Dietary Interview+Behavior	1
expo	DSQTSELE	RB_FaPhyloDivMean	-0.0248982	0.0136255	0.318774	0.519605	-1.82732	0.24167	0.24167	0	2	2	-9	-2	-0.0222874	0.0297946	-0.748037	0.463597	0.000443939	0.0641364	1720	-0.0222874	0.463597	0.0297946	-0.748037	RB_FaPhyloDivMean	microbiome	NA	Selenium (mcg)	nutrients	supplements	2	1	1	> BY & Bonf.	microbiome	supplements	14620	1	Dietary Interview+Behavior	1
expo	DSQTSELE	RB_ShanWienDivMean	-0.0249551	0.0061712	0.154335	0.503669	-4.0438	0.0585935	0.0585935	0	2	2	-9	-2	-0.0209691	0.0260364	-0.805378	0.430566	0.000392975	0.0341794	1720	-0.0209691	0.430566	0.0260364	-0.805378	RB_ShanWienDivMean	microbiome	NA	Selenium (mcg)	nutrients	supplements	2	1	1	> BY & Bonf.	microbiome	supplements	14620	1	Dietary Interview+Behavior	1
expo	DSQTSELE	RB_InverseSimpsonMean	-0.0119893	0.0149014	0.568674	0.793344	-0.804577	0.402256	0.402256	0	2	2	-1	0	-0.00613406	0.0238373	-0.25733	0.79969	3.36278e-05	0.0122495	1720	-0.00613406	0.79969	0.0238373	-0.25733	RB_InverseSimpsonMean	microbiome	NA	Selenium (mcg)	nutrients	supplements	2	1	1	> BY & Bonf.	microbiome	supplements	14620	1	Dietary Interview+Behavior	1
expo	DSQTSELE	RSV_ObservedOTUsMean	-0.0353716	0.0111977	0.195183	0.370877	-3.15882	0.163215	0.163215	0	2	2	-9	-2	-0.0311899	0.0301982	-1.03284	0.314648	0.00086942	0.0700776	1720	-0.0311899	0.314648	0.0301982	-1.03284	RSV_ObservedOTUsMean	microbiome	NA	Selenium (mcg)	nutrients	supplements	2	1	1	> BY & Bonf.	microbiome	supplements	14620	1	Dietary Interview+Behavior	1
expo	DSQTSELE	RSV_FaPhyloDivMean	-0.0280097	0.027251	0.491259	0.465612	-1.02784	0.871168	0.871168	0	2	2	-9	-2	-0.0310064	0.0321386	-0.96477	0.34678	0.000859222	0.0595473	1720	-0.0310064	0.34678	0.0321386	-0.96477	RSV_FaPhyloDivMean	microbiome	NA	Selenium (mcg)	nutrients	supplements	2	1	1	> BY & Bonf.	microbiome	supplements	14620	1	Dietary Interview+Behavior	1
expo	DSQTSELE	RSV_ShanWienDivMean	-0.0242953	0.00592982	0.152402	0.519684	-4.09714	0.0524194	0.0524194	0	2	2	-9	-2	-0.0204596	0.0263189	-0.777374	0.44651	0.00037411	0.0344279	1720	-0.0204596	0.44651	0.0263189	-0.777374	RSV_ShanWienDivMean	microbiome	NA	Selenium (mcg)	nutrients	supplements	2	1	1	> BY & Bonf.	microbiome	supplements	14620	1	Dietary Interview+Behavior	1
expo	DSQTSELE	RSV_InverseSimpsonMean	-0.00703613	0.013695	0.697857	0.890021	-0.513774	0.285342	0.285342	0	2	2	-1	0	-0.00288673	0.0251176	-0.114928	0.909708	7.44756e-06	0.0122204	1720	-0.00288673	0.909708	0.0251176	-0.114928	RSV_InverseSimpsonMean	microbiome	NA	Selenium (mcg)	nutrients	supplements	2	1	1	> BY & Bonf.	microbiome	supplements	14620	1	Dietary Interview+Behavior	1
expo	DSQTSELE	RB_ObservedOTUsSD	-0.0236488	0.0334192	0.607947	0.55779	-0.707641	1.04573	1.04573	0.0437271	2	2	-9	-2	-0.0285577	0.0366794	-0.778576	0.445818	0.000728868	0.0571624	1720	-0.0285577	0.445818	0.0366794	-0.778576	RB_ObservedOTUsSD	microbiome	NA	Selenium (mcg)	nutrients	supplements	2	1	1	> BY & Bonf.	microbiome	supplements	14620	1	Dietary Interview+Behavior	1
expo	DSQTSELE	RB_FaPhyloDivSD	-0.000517416	0.0562343	0.994143	0.884785	-0.00920108	2.77188	2.77188	0.639234	2	2	-9	-2	-0.0141691	0.0380869	-0.372021	0.713994	0.000179427	0.0497738	1720	-0.0141691	0.713994	0.0380869	-0.372021	RB_FaPhyloDivSD	microbiome	NA	Selenium (mcg)	nutrients	supplements	2	1	1	> BY & Bonf.	microbiome	supplements	14620	1	Dietary Interview+Behavior	1
expo	DSQTSELE	RB_ShanWienDivSD	-0.0406817	0.00137519	0.0215119	0.364769	-29.5826	0.00188546	0.00188546	0	2	2	-9	-2	-0.0401578	0.0312635	-1.2845	0.214409	0.00144126	0.0246636	1720	-0.0401578	0.214409	0.0312635	-1.2845	RB_ShanWienDivSD	microbiome	NA	Selenium (mcg)	nutrients	supplements	2	1	1	> BY & Bonf.	microbiome	supplements	14620	1	Dietary Interview+Behavior	1
expo	DSQTSELE	RB_InverseSimpsonSD	-0.0226272	0.0133449	0.339232	0.62294	-1.69557	0.162482	0.162482	0	2	2	-9	-2	-0.0260815	0.0315759	-0.825996	0.419058	0.000607952	0.0199149	1720	-0.0260815	0.419058	0.0315759	-0.825996	RB_InverseSimpsonSD	microbiome	NA	Selenium (mcg)	nutrients	supplements	2	1	1	> BY & Bonf.	microbiome	supplements	14620	1	Dietary Interview+Behavior	1
expo	DSQTSELE	RSV_ObservedOTUsSD	-0.0271477	0.024963	0.473326	0.537121	-1.08752	0.520657	0.520657	0	2	2	-9	-2	-0.0310605	0.0386331	-0.803986	0.43135	0.000862223	0.0585439	1720	-0.0310605	0.43135	0.0386331	-0.803986	RSV_ObservedOTUsSD	microbiome	NA	Selenium (mcg)	nutrients	supplements	2	1	1	> BY & Bonf.	microbiome	supplements	14620	1	Dietary Interview+Behavior	1
expo	DSQTSELE	RSV_FaPhyloDivSD	-0.00962137	0.0510046	0.881305	0.755518	-0.188637	1.85574	1.85574	0.461133	2	2	-9	-2	-0.0258123	0.0421068	-0.613019	0.547132	0.000595464	0.0399773	1720	-0.0258123	0.547132	0.0421068	-0.613019	RSV_FaPhyloDivSD	microbiome	NA	Selenium (mcg)	nutrients	supplements	2	1	1	> BY & Bonf.	microbiome	supplements	14620	1	Dietary Interview+Behavior	1
expo	DSQTSELE	RSV_ShanWienDivSD	-0.0530431	0.0251582	0.281943	0.281166	-2.10838	0.535353	0.535353	0	2	2	-9	-2	-0.0473121	0.0370534	-1.27686	0.217036	0.00200054	0.0233114	1720	-0.0473121	0.217036	0.0370534	-1.27686	RSV_ShanWienDivSD	microbiome	NA	Selenium (mcg)	nutrients	supplements	2	1	1	> BY & Bonf.	microbiome	supplements	14620	1	Dietary Interview+Behavior	1
expo	DSQTSELE	RSV_InverseSimpsonSD	-0.0326573	0.00499199	0.0965663	0.495455	-6.54193	0.0213462	0.0213462	0	2	2	-9	-2	-0.0318647	0.0328511	-0.969973	0.344247	0.00090745	0.0152749	1720	-0.0318647	0.344247	0.0328511	-0.969973	RSV_InverseSimpsonSD	microbiome	NA	Selenium (mcg)	nutrients	supplements	2	1	1	> BY & Bonf.	microbiome	supplements	14620	1	Dietary Interview+Behavior	1
expo	DSQTVB1	RB_ObservedOTUsMean	-0.0415635	0.0207344	0.294587	0.226618	-2.00456	0.676009	0.676009	0	2	2	-9	-2	-0.0437104	0.0256755	-1.70242	0.104982	0.00184119	0.0775225	2095	-0.0437104	0.104982	0.0256755	-1.70242	RB_ObservedOTUsMean	microbiome	NA	Thiamin (Vitamin B1) (mg)	nutrients	supplements	2	1	1	> BY & Bonf.	microbiome	supplements	14620	1	Dietary Interview+Behavior	1
expo	DSQTVB1	RB_FaPhyloDivMean	-0.0344432	0.0201203	0.336575	0.351782	-1.71186	0.576102	0.576102	0	2	2	-9	-2	-0.0345141	0.0262	-1.31733	0.203395	0.00114795	0.0735317	2095	-0.0345141	0.203395	0.0262	-1.31733	RB_FaPhyloDivMean	microbiome	NA	Thiamin (Vitamin B1) (mg)	nutrients	supplements	2	1	1	> BY & Bonf.	microbiome	supplements	14620	1	Dietary Interview+Behavior	1
expo	DSQTVB1	RB_ShanWienDivMean	-0.0504608	0.00966346	0.120457	0.16182	-5.22182	0.144637	0.144637	0	2	2	-9	-2	-0.0496086	0.0252787	-1.96247	0.0645216	0.00237161	0.0354149	2095	-0.0496086	0.0645216	0.0252787	-1.96247	RB_ShanWienDivMean	microbiome	NA	Thiamin (Vitamin B1) (mg)	nutrients	supplements	2	1	1	> BY & Bonf.	microbiome	supplements	14620	1	Dietary Interview+Behavior	1
expo	DSQTVB1	RB_InverseSimpsonMean	-0.0453104	0.000699416	0.00982613	0.276767	-64.7833	0.000586329	0.000586329	0	2	2	-9	-2	-0.0446443	0.0303995	-1.46859	0.158307	0.00192071	0.0125506	2095	-0.0446443	0.158307	0.0303995	-1.46859	RB_InverseSimpsonMean	microbiome	NA	Thiamin (Vitamin B1) (mg)	nutrients	supplements	2	1	1	> BY & Bonf.	microbiome	supplements	14620	1	Dietary Interview+Behavior	1
expo	DSQTVB1	RSV_ObservedOTUsMean	-0.0403743	0.0197819	0.290034	0.243252	-2.04098	0.608933	0.608933	0	2	2	-9	-2	-0.0423727	0.0257845	-1.64334	0.116758	0.00173022	0.0784089	2095	-0.0423727	0.116758	0.0257845	-1.64334	RSV_ObservedOTUsMean	microbiome	NA	Thiamin (Vitamin B1) (mg)	nutrients	supplements	2	1	1	> BY & Bonf.	microbiome	supplements	14620	1	Dietary Interview+Behavior	1
expo	DSQTVB1	RSV_FaPhyloDivMean	-0.0254169	0.00926934	0.222628	0.537802	-2.74204	0.0989027	0.0989027	0	2	2	-9	-2	-0.0256539	0.0293923	-0.872808	0.393665	0.000634213	0.0710473	2095	-0.0256539	0.393665	0.0293923	-0.872808	RSV_FaPhyloDivMean	microbiome	NA	Thiamin (Vitamin B1) (mg)	nutrients	supplements	2	1	1	> BY & Bonf.	microbiome	supplements	14620	1	Dietary Interview+Behavior	1
expo	DSQTVB1	RSV_ShanWienDivMean	-0.050011	0.00934647	0.11762	0.167737	-5.35079	0.133872	0.133872	0	2	2	-9	-2	-0.0493287	0.0254458	-1.93858	0.0675537	0.00234493	0.0359493	2095	-0.0493287	0.0675537	0.0254458	-1.93858	RSV_ShanWienDivMean	microbiome	NA	Thiamin (Vitamin B1) (mg)	nutrients	supplements	2	1	1	> BY & Bonf.	microbiome	supplements	14620	1	Dietary Interview+Behavior	1
expo	DSQTVB1	RSV_InverseSimpsonMean	-0.0461447	0.000532803	0.00735031	0.281737	-86.6075	0.000320436	0.000320436	0	2	2	-9	-2	-0.0457685	0.0315934	-1.44868	0.163732	0.00201866	0.012965	2095	-0.0457685	0.163732	0.0315934	-1.44868	RSV_InverseSimpsonMean	microbiome	NA	Thiamin (Vitamin B1) (mg)	nutrients	supplements	2	1	1	> BY & Bonf.	microbiome	supplements	14620	1	Dietary Interview+Behavior	1
expo	DSQTVB1	RB_ObservedOTUsSD	-0.0400962	0.00306343	0.0485447	0.282234	-13.0887	0.0134234	0.0134234	0	2	2	-9	-2	-0.0377407	0.0265847	-1.41964	0.171912	0.00137262	0.0692661	2095	-0.0377407	0.171912	0.0265847	-1.41964	RB_ObservedOTUsSD	microbiome	NA	Thiamin (Vitamin B1) (mg)	nutrients	supplements	2	1	1	> BY & Bonf.	microbiome	supplements	14620	1	Dietary Interview+Behavior	1
expo	DSQTVB1	RB_FaPhyloDivSD	-0.0193142	0.000698171	0.0230026	0.615056	-27.6639	0.000662738	0.000662738	0	2	2	-9	-2	-0.0183579	0.0267453	-0.686398	0.500754	0.000324771	0.0613868	2095	-0.0183579	0.500754	0.0267453	-0.686398	RB_FaPhyloDivSD	microbiome	NA	Thiamin (Vitamin B1) (mg)	nutrients	supplements	2	1	1	> BY & Bonf.	microbiome	supplements	14620	1	Dietary Interview+Behavior	1
expo	DSQTVB1	RB_ShanWienDivSD	-0.0174984	0.0308773	0.671772	0.769114	-0.566708	0.813455	0.813455	0	2	2	-9	-2	-0.0139352	0.0338491	-0.411686	0.685177	0.000187136	0.0265675	2095	-0.0139352	0.685177	0.0338491	-0.411686	RB_ShanWienDivSD	microbiome	NA	Thiamin (Vitamin B1) (mg)	nutrients	supplements	2	1	1	> BY & Bonf.	microbiome	supplements	14620	1	Dietary Interview+Behavior	1
expo	DSQTVB1	RB_InverseSimpsonSD	0.0364691	0.0141392	0.235462	0.443493	2.57928	0.209588	0.209588	0	2	2	9	2	0.028248	0.0334314	0.844952	0.408652	0.000768959	0.0228612	2095	0.028248	0.408652	0.0334314	0.844952	RB_InverseSimpsonSD	microbiome	NA	Thiamin (Vitamin B1) (mg)	nutrients	supplements	2	1	1	> BY & Bonf.	microbiome	supplements	14620	1	Dietary Interview+Behavior	1
expo	DSQTVB1	RSV_ObservedOTUsSD	-0.044506	0.00735262	0.104231	0.228414	-6.05308	0.0775502	0.0775502	0	2	2	-9	-2	-0.043031	0.0266546	-1.61439	0.122927	0.0017844	0.0708618	2095	-0.043031	0.122927	0.0266546	-1.61439	RSV_ObservedOTUsSD	microbiome	NA	Thiamin (Vitamin B1) (mg)	nutrients	supplements	2	1	1	> BY & Bonf.	microbiome	supplements	14620	1	Dietary Interview+Behavior	1
expo	DSQTVB1	RSV_FaPhyloDivSD	0.0259644	0.0204933	0.425371	0.581157	1.26697	0.380703	0.380703	0	2	2	5	0	0.023796	0.0330272	0.720499	0.479989	0.000545681	0.0493791	2095	0.023796	0.479989	0.0330272	0.720499	RSV_FaPhyloDivSD	microbiome	NA	Thiamin (Vitamin B1) (mg)	nutrients	supplements	2	1	1	> BY & Bonf.	microbiome	supplements	14620	1	Dietary Interview+Behavior	1
expo	DSQTVB1	RSV_ShanWienDivSD	-0.0412558	0.00721455	0.110214	0.440365	-5.71841	0.0353453	0.0353453	0	2	2	-9	-2	-0.0424529	0.0412209	-1.02989	0.315995	0.00173678	0.0270174	2095	-0.0424529	0.315995	0.0412209	-1.02989	RSV_ShanWienDivSD	microbiome	NA	Thiamin (Vitamin B1) (mg)	nutrients	supplements	2	1	1	> BY & Bonf.	microbiome	supplements	14620	1	Dietary Interview+Behavior	1
expo	DSQTVB1	RSV_InverseSimpsonSD	0.0264889	0.00934428	0.215899	0.596509	2.83477	0.0937252	0.0937252	0	2	2	9	2	0.0190998	0.0379843	0.502835	0.620859	0.00035155	0.0173353	2095	0.0190998	0.620859	0.0379843	0.502835	RSV_InverseSimpsonSD	microbiome	NA	Thiamin (Vitamin B1) (mg)	nutrients	supplements	2	1	1	> BY & Bonf.	microbiome	supplements	14620	1	Dietary Interview+Behavior	1
expo	DSQTVB12	RB_ObservedOTUsMean	-0.0247359	0.019895	0.431219	0.527033	-1.24332	0.526	0.526	0	2	2	-9	-2	-0.0242997	0.0266575	-0.911552	0.373426	0.000543396	0.0794364	2349	-0.0242997	0.373426	0.0266575	-0.911552	RB_ObservedOTUsMean	microbiome	NA	Vitamin B12 (mcg)	nutrients	supplements	2	1	1	> BY & Bonf.	microbiome	supplements	14620	1	Dietary Interview+Behavior	1
expo	DSQTVB12	RB_FaPhyloDivMean	-0.0201692	0.0327466	0.64856	0.574084	-0.615917	1.69391	1.69391	0.40965	2	2	-9	-2	-0.0200669	0.0243551	-0.823932	0.420201	0.000370575	0.076071	2349	-0.0200669	0.420201	0.0243551	-0.823932	RB_FaPhyloDivMean	microbiome	NA	Vitamin B12 (mcg)	nutrients	supplements	2	1	1	> BY & Bonf.	microbiome	supplements	14620	1	Dietary Interview+Behavior	1
expo	DSQTVB12	RB_ShanWienDivMean	-0.0216693	0.014887	0.383215	0.529012	-1.45559	0.355945	0.355945	0	2	2	-9	-2	-0.023989	0.0242964	-0.987349	0.335879	0.00052959	0.0367103	2349	-0.023989	0.335879	0.0242964	-0.987349	RB_ShanWienDivMean	microbiome	NA	Vitamin B12 (mcg)	nutrients	supplements	2	1	1	> BY & Bonf.	microbiome	supplements	14620	1	Dietary Interview+Behavior	1
expo	DSQTVB12	RB_InverseSimpsonMean	-0.00617974	0.0134653	0.726086	0.878648	-0.458939	0.309401	0.309401	0	2	2	-9	-2	-0.00457494	0.0241054	-0.189789	0.851488	1.92613e-05	0.0144155	2349	-0.00457494	0.851488	0.0241054	-0.189789	RB_InverseSimpsonMean	microbiome	NA	Vitamin B12 (mcg)	nutrients	supplements	2	1	1	> BY & Bonf.	microbiome	supplements	14620	1	Dietary Interview+Behavior	1
expo	DSQTVB12	RSV_ObservedOTUsMean	-0.0241107	0.0194089	0.431487	0.535101	-1.24225	0.507993	0.507993	0	2	2	-9	-2	-0.0236557	0.0264665	-0.893797	0.382613	0.000514977	0.0802971	2349	-0.0236557	0.382613	0.0264665	-0.893797	RSV_ObservedOTUsMean	microbiome	NA	Vitamin B12 (mcg)	nutrients	supplements	2	1	1	> BY & Bonf.	microbiome	supplements	14620	1	Dietary Interview+Behavior	1
expo	DSQTVB12	RSV_FaPhyloDivMean	-0.031813	0.0325497	0.507286	0.404705	-0.977368	1.50468	1.50468	0.335406	2	2	-9	-2	-0.0302764	0.0256658	-1.17964	0.252704	0.000843572	0.0714269	2349	-0.0302764	0.252704	0.0256658	-1.17964	RSV_FaPhyloDivMean	microbiome	NA	Vitamin B12 (mcg)	nutrients	supplements	2	1	1	> BY & Bonf.	microbiome	supplements	14620	1	Dietary Interview+Behavior	1
expo	DSQTVB12	RSV_ShanWienDivMean	-0.021403	0.0150737	0.390626	0.535676	-1.41989	0.363887	0.363887	0	2	2	-9	-2	-0.0237485	0.0243298	-0.976106	0.341277	0.000519023	0.0371835	2349	-0.0237485	0.341277	0.0243298	-0.976106	RSV_ShanWienDivMean	microbiome	NA	Vitamin B12 (mcg)	nutrients	supplements	2	1	1	> BY & Bonf.	microbiome	supplements	14620	1	Dietary Interview+Behavior	1
expo	DSQTVB12	RSV_InverseSimpsonMean	-0.00530782	0.0130939	0.754822	0.893932	-0.405366	0.275573	0.275573	0	2	2	-9	-2	-0.00405005	0.024826	-0.163137	0.872133	1.50951e-05	0.0146244	2349	-0.00405005	0.872133	0.024826	-0.163137	RSV_InverseSimpsonMean	microbiome	NA	Vitamin B12 (mcg)	nutrients	supplements	2	1	1	> BY & Bonf.	microbiome	supplements	14620	1	Dietary Interview+Behavior	1
expo	DSQTVB12	RB_ObservedOTUsSD	-0.0191236	0.00313763	0.103528	0.653429	-6.09494	0.010615	0.010615	0	2	2	-9	-2	-0.0189708	0.0301408	-0.629406	0.536579	0.000331196	0.0714282	2349	-0.0189708	0.536579	0.0301408	-0.629406	RB_ObservedOTUsSD	microbiome	NA	Vitamin B12 (mcg)	nutrients	supplements	2	1	1	> BY & Bonf.	microbiome	supplements	14620	1	Dietary Interview+Behavior	1
expo	DSQTVB12	RB_FaPhyloDivSD	-0.0134996	0.00996788	0.404907	0.734995	-1.35431	0.126524	0.126524	0	2	2	-9	-2	-0.0139273	0.0283487	-0.491286	0.628851	0.000178505	0.0600344	2349	-0.0139273	0.628851	0.0283487	-0.491286	RB_FaPhyloDivSD	microbiome	NA	Vitamin B12 (mcg)	nutrients	supplements	2	1	1	> BY & Bonf.	microbiome	supplements	14620	1	Dietary Interview+Behavior	1
expo	DSQTVB12	RB_ShanWienDivSD	-0.0332282	0.000937494	0.0179567	0.431894	-35.4436	0.0010786	0.0010786	0	2	2	-9	-2	-0.0336562	0.0316156	-1.06454	0.300425	0.00104243	0.026741	2349	-0.0336562	0.300425	0.0316156	-1.06454	RB_ShanWienDivSD	microbiome	NA	Vitamin B12 (mcg)	nutrients	supplements	2	1	1	> BY & Bonf.	microbiome	supplements	14620	1	Dietary Interview+Behavior	1
expo	DSQTVB12	RB_InverseSimpsonSD	-0.00266674	0.0144089	0.883495	0.942331	-0.185076	0.257457	0.257457	0	2	2	-9	-2	-0.00641323	0.0288371	-0.222395	0.826379	3.78503e-05	0.0239413	2349	-0.00641323	0.826379	0.0288371	-0.222395	RB_InverseSimpsonSD	microbiome	NA	Vitamin B12 (mcg)	nutrients	supplements	2	1	1	> BY & Bonf.	microbiome	supplements	14620	1	Dietary Interview+Behavior	1
expo	DSQTVB12	RSV_ObservedOTUsSD	-0.0203278	0.00386151	0.119509	0.652511	-5.26422	0.015145	0.015145	0	2	2	-9	-2	-0.0189289	0.0310466	-0.609693	0.549288	0.000329735	0.0727371	2349	-0.0189289	0.549288	0.0310466	-0.609693	RSV_ObservedOTUsSD	microbiome	NA	Vitamin B12 (mcg)	nutrients	supplements	2	1	1	> BY & Bonf.	microbiome	supplements	14620	1	Dietary Interview+Behavior	1
expo	DSQTVB12	RSV_FaPhyloDivSD	-0.0282885	0.0212373	0.409968	0.509107	-1.33202	0.443937	0.443937	0	2	2	-9	-2	-0.0320134	0.0329825	-0.970619	0.343933	0.000943148	0.0444209	2349	-0.0320134	0.343933	0.0329825	-0.970619	RSV_FaPhyloDivSD	microbiome	NA	Vitamin B12 (mcg)	nutrients	supplements	2	1	1	> BY & Bonf.	microbiome	supplements	14620	1	Dietary Interview+Behavior	1
expo	DSQTVB12	RSV_ShanWienDivSD	-0.0149698	0.00711362	0.282411	0.665707	-2.10438	0.0730178	0.0730178	0	2	2	-9	-2	-0.0152551	0.0284732	-0.53577	0.598334	0.000214162	0.0312111	2349	-0.0152551	0.598334	0.0284732	-0.53577	RSV_ShanWienDivSD	microbiome	NA	Vitamin B12 (mcg)	nutrients	supplements	2	1	1	> BY & Bonf.	microbiome	supplements	14620	1	Dietary Interview+Behavior	1
expo	DSQTVB12	RSV_InverseSimpsonSD	-0.012754	0.00443053	0.212848	0.745614	-2.87867	0.0277376	0.0277376	0	2	2	-9	-2	-0.0121101	0.02677	-0.452375	0.656121	0.000134961	0.018134	2349	-0.0121101	0.656121	0.02677	-0.452375	RSV_InverseSimpsonSD	microbiome	NA	Vitamin B12 (mcg)	nutrients	supplements	2	1	1	> BY & Bonf.	microbiome	supplements	14620	1	Dietary Interview+Behavior	1
expo	DSQTVB2	RB_ObservedOTUsMean	-0.0455713	0.0217889	0.283931	0.19216	-2.09149	0.735411	0.735411	0	2	2	-9	-2	-0.0469414	0.0255495	-1.83727	0.081862	0.00212991	0.0795648	2106	-0.0469414	0.081862	0.0255495	-1.83727	RB_ObservedOTUsMean	microbiome	NA	Riboflavin (Vitamin B2) (mg)	nutrients	supplements	2	1	1	> BY & Bonf.	microbiome	supplements	14620	1	Dietary Interview+Behavior	1
expo	DSQTVB2	RB_FaPhyloDivMean	-0.0326685	0.022122	0.378938	0.361123	-1.47675	0.759882	0.759882	0	2	2	-9	-2	-0.031927	0.0247738	-1.28874	0.21296	0.000985294	0.0750852	2106	-0.031927	0.21296	0.0247738	-1.28874	RB_FaPhyloDivMean	microbiome	NA	Riboflavin (Vitamin B2) (mg)	nutrients	supplements	2	1	1	> BY & Bonf.	microbiome	supplements	14620	1	Dietary Interview+Behavior	1
expo	DSQTVB2	RB_ShanWienDivMean	-0.0503023	0.00875459	0.109698	0.157005	-5.74582	0.121105	0.121105	0	2	2	-9	-2	-0.0493269	0.0248032	-1.98873	0.0613285	0.0023519	0.0371922	2106	-0.0493269	0.0613285	0.0248032	-1.98873	RB_ShanWienDivMean	microbiome	NA	Riboflavin (Vitamin B2) (mg)	nutrients	supplements	2	1	1	> BY & Bonf.	microbiome	supplements	14620	1	Dietary Interview+Behavior	1
expo	DSQTVB2	RB_InverseSimpsonMean	-0.047119	0.0122906	0.162437	0.255498	-3.83375	0.195824	0.195824	0	2	2	-9	-2	-0.042436	0.027952	-1.51817	0.145435	0.00174068	0.0135941	2106	-0.042436	0.145435	0.027952	-1.51817	RB_InverseSimpsonMean	microbiome	NA	Riboflavin (Vitamin B2) (mg)	nutrients	supplements	2	1	1	> BY & Bonf.	microbiome	supplements	14620	1	Dietary Interview+Behavior	1
expo	DSQTVB2	RSV_ObservedOTUsMean	-0.0446521	0.0208716	0.278363	0.203449	-2.13937	0.669361	0.669361	0	2	2	-9	-2	-0.0459732	0.0256309	-1.79366	0.0887992	0.00204295	0.0804323	2106	-0.0459732	0.0887992	0.0256309	-1.79366	RSV_ObservedOTUsMean	microbiome	NA	Riboflavin (Vitamin B2) (mg)	nutrients	supplements	2	1	1	> BY & Bonf.	microbiome	supplements	14620	1	Dietary Interview+Behavior	1
expo	DSQTVB2	RSV_FaPhyloDivMean	-0.0361985	0.0164654	0.271768	0.353979	-2.19845	0.369012	0.369012	0	2	2	-9	-2	-0.0340898	0.0266891	-1.2773	0.216886	0.00112331	0.0712761	2106	-0.0340898	0.216886	0.0266891	-1.2773	RSV_FaPhyloDivMean	microbiome	NA	Riboflavin (Vitamin B2) (mg)	nutrients	supplements	2	1	1	> BY & Bonf.	microbiome	supplements	14620	1	Dietary Interview+Behavior	1
expo	DSQTVB2	RSV_ShanWienDivMean	-0.0498947	0.00863832	0.109137	0.161216	-5.77597	0.117367	0.117367	0	2	2	-9	-2	-0.0490598	0.0248836	-1.97157	0.0633981	0.00232649	0.0377225	2106	-0.0490598	0.0633981	0.0248836	-1.97157	RSV_ShanWienDivMean	microbiome	NA	Riboflavin (Vitamin B2) (mg)	nutrients	supplements	2	1	1	> BY & Bonf.	microbiome	supplements	14620	1	Dietary Interview+Behavior	1
expo	DSQTVB2	RSV_InverseSimpsonMean	-0.0476241	0.0122838	0.160702	0.259774	-3.87698	0.186836	0.186836	0	2	2	-9	-2	-0.0429367	0.0288064	-1.49053	0.152501	0.001782	0.0140313	2106	-0.0429367	0.152501	0.0288064	-1.49053	RSV_InverseSimpsonMean	microbiome	NA	Riboflavin (Vitamin B2) (mg)	nutrients	supplements	2	1	1	> BY & Bonf.	microbiome	supplements	14620	1	Dietary Interview+Behavior	1
expo	DSQTVB2	RB_ObservedOTUsSD	-0.0417285	0.00386621	0.0588159	0.26225	-10.7931	0.0215211	0.0215211	0	2	2	-9	-2	-0.0398556	0.0266298	-1.49665	0.150911	0.00153543	0.0712096	2106	-0.0398556	0.150911	0.0266298	-1.49665	RB_ObservedOTUsSD	microbiome	NA	Riboflavin (Vitamin B2) (mg)	nutrients	supplements	2	1	1	> BY & Bonf.	microbiome	supplements	14620	1	Dietary Interview+Behavior	1
expo	DSQTVB2	RB_FaPhyloDivSD	-0.0140013	0.00652118	0.277489	0.693294	-2.14705	0.0660387	0.0660387	0	2	2	-9	-2	-0.0144375	0.0251625	-0.573773	0.572851	0.000201482	0.061963	2106	-0.0144375	0.572851	0.0251625	-0.573773	RB_FaPhyloDivSD	microbiome	NA	Riboflavin (Vitamin B2) (mg)	nutrients	supplements	2	1	1	> BY & Bonf.	microbiome	supplements	14620	1	Dietary Interview+Behavior	1
expo	DSQTVB2	RB_ShanWienDivSD	-0.0247225	0.0338507	0.59842	0.625538	-0.73034	1.17271	1.17271	0.147277	2	2	-9	-2	-0.0222462	0.0309706	-0.718301	0.481312	0.000478369	0.0264586	2106	-0.0222462	0.481312	0.0309706	-0.718301	RB_ShanWienDivSD	microbiome	NA	Riboflavin (Vitamin B2) (mg)	nutrients	supplements	2	1	1	> BY & Bonf.	microbiome	supplements	14620	1	Dietary Interview+Behavior	1
expo	DSQTVB2	RB_InverseSimpsonSD	0.0469081	0.0306677	0.368622	0.296634	1.52956	1.31788	1.31788	0.241206	2	2	9	2	0.0279994	0.0300261	0.932502	0.362776	0.000757787	0.0240093	2106	0.0279994	0.362776	0.0300261	0.932502	RB_InverseSimpsonSD	microbiome	NA	Riboflavin (Vitamin B2) (mg)	nutrients	supplements	2	1	1	> BY & Bonf.	microbiome	supplements	14620	1	Dietary Interview+Behavior	1
expo	DSQTVB2	RSV_ObservedOTUsSD	-0.0463997	0.00142862	0.019595	0.216687	-32.4786	0.00289146	0.00289146	0	2	2	-9	-2	-0.0443018	0.02655	-1.66862	0.111589	0.00189711	0.0728747	2106	-0.0443018	0.111589	0.02655	-1.66862	RSV_ObservedOTUsSD	microbiome	NA	Riboflavin (Vitamin B2) (mg)	nutrients	supplements	2	1	1	> BY & Bonf.	microbiome	supplements	14620	1	Dietary Interview+Behavior	1
expo	DSQTVB2	RSV_FaPhyloDivSD	-0.00398962	0.00248706	0.354875	0.904983	-1.60415	0.00894795	0.00894795	0	2	2	-9	-2	-0.00607433	0.0291956	-0.208057	0.837399	3.56654e-05	0.0475663	2106	-0.00607433	0.837399	0.0291956	-0.208057	RSV_FaPhyloDivSD	microbiome	NA	Riboflavin (Vitamin B2) (mg)	nutrients	supplements	2	1	1	> BY & Bonf.	microbiome	supplements	14620	1	Dietary Interview+Behavior	1
expo	DSQTVB2	RSV_ShanWienDivSD	-0.0401117	0.0208519	0.305193	0.453692	-1.92365	0.268469	0.268469	0	2	2	-9	-2	-0.0460672	0.0425356	-1.08303	0.29235	0.00205132	0.0276755	2106	-0.0460672	0.29235	0.0425356	-1.08303	RSV_ShanWienDivSD	microbiome	NA	Riboflavin (Vitamin B2) (mg)	nutrients	supplements	2	1	1	> BY & Bonf.	microbiome	supplements	14620	1	Dietary Interview+Behavior	1
expo	DSQTVB2	RSV_InverseSimpsonSD	0.0291788	0.0286999	0.494732	0.597616	1.01669	0.835891	0.835891	0	2	2	9	2	0.0149096	0.0344461	0.43284	0.670004	0.000214875	0.0179891	2106	0.0149096	0.670004	0.0344461	0.43284	RSV_InverseSimpsonSD	microbiome	NA	Riboflavin (Vitamin B2) (mg)	nutrients	supplements	2	1	1	> BY & Bonf.	microbiome	supplements	14620	1	Dietary Interview+Behavior	1
expo	DSQTVB6	RB_ObservedOTUsMean	-0.0275559	0.0248146	0.466707	0.522652	-1.11047	0.680906	0.680906	0	2	2	-9	-2	-0.0259378	0.029758	-0.871624	0.394294	0.000642363	0.0711025	2251	-0.0259378	0.394294	0.029758	-0.871624	RB_ObservedOTUsMean	microbiome	NA	Vitamin B6 (mg)	nutrients	supplements	2	1	1	> BY & Bonf.	microbiome	supplements	14620	1	Dietary Interview+Behavior	1
expo	DSQTVB6	RB_FaPhyloDivMean	-0.0157593	0.0237044	0.626478	0.751184	-0.664825	0.725882	0.725882	0	2	2	-9	-2	-0.00865978	0.0287796	-0.300899	0.766759	7.16022e-05	0.0684883	2251	-0.00865978	0.766759	0.0287796	-0.300899	RB_FaPhyloDivMean	microbiome	NA	Vitamin B6 (mg)	nutrients	supplements	2	1	1	> BY & Bonf.	microbiome	supplements	14620	1	Dietary Interview+Behavior	1
expo	DSQTVB6	RB_ShanWienDivMean	-0.0103166	0.0230298	0.731881	0.794238	-0.447965	0.878534	0.878534	0	2	2	-9	-2	-0.00758604	0.023741	-0.319534	0.752809	5.49469e-05	0.0345053	2251	-0.00758604	0.752809	0.023741	-0.319534	RB_ShanWienDivMean	microbiome	NA	Vitamin B6 (mg)	nutrients	supplements	2	1	1	> BY & Bonf.	microbiome	supplements	14620	1	Dietary Interview+Behavior	1
expo	DSQTVB6	RB_InverseSimpsonMean	0.00437758	0.000311958	0.0452907	0.90184	14.0326	0.00015509	0.00015509	0	2	2	1	0	0.00355246	0.0240409	0.147767	0.884083	1.20496e-05	0.0140375	2251	0.00355246	0.884083	0.0240409	0.147767	RB_InverseSimpsonMean	microbiome	NA	Vitamin B6 (mg)	nutrients	supplements	2	1	1	> BY & Bonf.	microbiome	supplements	14620	1	Dietary Interview+Behavior	1
expo	DSQTVB6	RSV_ObservedOTUsMean	-0.0265566	0.0245188	0.474613	0.538858	-1.08311	0.665754	0.665754	0	2	2	-9	-2	-0.0248526	0.0297493	-0.8354	0.413875	0.000589735	0.071887	2251	-0.0248526	0.413875	0.0297493	-0.8354	RSV_ObservedOTUsMean	microbiome	NA	Vitamin B6 (mg)	nutrients	supplements	2	1	1	> BY & Bonf.	microbiome	supplements	14620	1	Dietary Interview+Behavior	1
expo	DSQTVB6	RSV_FaPhyloDivMean	-0.0327181	0.0249866	0.415209	0.471944	-1.30942	0.882508	0.882508	0	2	2	-9	-2	-0.0209332	0.0291593	-0.717891	0.481559	0.000418393	0.0645304	2251	-0.0209332	0.481559	0.0291593	-0.717891	RSV_FaPhyloDivMean	microbiome	NA	Vitamin B6 (mg)	nutrients	supplements	2	1	1	> BY & Bonf.	microbiome	supplements	14620	1	Dietary Interview+Behavior	1
expo	DSQTVB6	RSV_ShanWienDivMean	-0.00970235	0.0233202	0.749004	0.808581	-0.416048	0.89777	0.89777	0	2	2	-9	-2	-0.00701471	0.0237698	-0.295111	0.77111	4.69822e-05	0.0349124	2251	-0.00701471	0.77111	0.0237698	-0.295111	RSV_ShanWienDivMean	microbiome	NA	Vitamin B6 (mg)	nutrients	supplements	2	1	1	> BY & Bonf.	microbiome	supplements	14620	1	Dietary Interview+Behavior	1
expo	DSQTVB6	RSV_InverseSimpsonMean	0.00487268	0.00119997	0.153718	0.893455	4.06068	0.00218606	0.00218606	0	2	2	5	0	0.00429454	0.0246765	0.174034	0.86368	1.76095e-05	0.014278	2251	0.00429454	0.86368	0.0246765	0.174034	RSV_InverseSimpsonMean	microbiome	NA	Vitamin B6 (mg)	nutrients	supplements	2	1	1	> BY & Bonf.	microbiome	supplements	14620	1	Dietary Interview+Behavior	1
expo	DSQTVB6	RB_ObservedOTUsSD	-0.034955	0.00325212	0.0590594	0.458156	-10.7484	0.00997913	0.00997913	0	2	2	-9	-2	-0.0343897	0.0333513	-1.03114	0.315425	0.0011292	0.065634	2251	-0.0343897	0.315425	0.0333513	-1.03114	RB_ObservedOTUsSD	microbiome	NA	Vitamin B6 (mg)	nutrients	supplements	2	1	1	> BY & Bonf.	microbiome	supplements	14620	1	Dietary Interview+Behavior	1
expo	DSQTVB6	RB_FaPhyloDivSD	-0.0144722	0.003981	0.170894	0.708839	-3.63532	0.0197053	0.0197053	0	2	2	-9	-2	-0.0174597	0.0311496	-0.560512	0.581681	0.000291063	0.0575285	2251	-0.0174597	0.581681	0.0311496	-0.560512	RB_FaPhyloDivSD	microbiome	NA	Vitamin B6 (mg)	nutrients	supplements	2	1	1	> BY & Bonf.	microbiome	supplements	14620	1	Dietary Interview+Behavior	1
expo	DSQTVB6	RB_ShanWienDivSD	-0.0164612	0.0144307	0.458216	0.772526	-1.14071	0.257634	0.257634	0	2	2	-9	-2	-0.00995599	0.0329332	-0.302308	0.765702	9.46416e-05	0.026009	2251	-0.00995599	0.765702	0.0329332	-0.302308	RB_ShanWienDivSD	microbiome	NA	Vitamin B6 (mg)	nutrients	supplements	2	1	1	> BY & Bonf.	microbiome	supplements	14620	1	Dietary Interview+Behavior	1
expo	DSQTVB6	RB_InverseSimpsonSD	-0.00643247	0.00380398	0.339988	0.871611	-1.69098	0.0170861	0.0170861	0	2	2	-9	-2	-0.0078463	0.0294383	-0.266534	0.792699	5.87818e-05	0.0267074	2251	-0.0078463	0.792699	0.0294383	-0.266534	RB_InverseSimpsonSD	microbiome	NA	Vitamin B6 (mg)	nutrients	supplements	2	1	1	> BY & Bonf.	microbiome	supplements	14620	1	Dietary Interview+Behavior	1
expo	DSQTVB6	RSV_ObservedOTUsSD	-0.0408621	0.00863989	0.132653	0.413642	-4.72948	0.062667	0.062667	0	2	2	-9	-2	-0.0391772	0.0345238	-1.13479	0.270578	0.00146548	0.0668067	2251	-0.0391772	0.270578	0.0345238	-1.13479	RSV_ObservedOTUsSD	microbiome	NA	Vitamin B6 (mg)	nutrients	supplements	2	1	1	> BY & Bonf.	microbiome	supplements	14620	1	Dietary Interview+Behavior	1
expo	DSQTVB6	RSV_FaPhyloDivSD	-0.0452293	0.0182053	0.243615	0.347216	-2.4844	0.332512	0.332512	0	2	2	-9	-2	-0.0395785	0.0331696	-1.19322	0.247471	0.00149566	0.0456758	2251	-0.0395785	0.247471	0.0331696	-1.19322	RSV_FaPhyloDivSD	microbiome	NA	Vitamin B6 (mg)	nutrients	supplements	2	1	1	> BY & Bonf.	microbiome	supplements	14620	1	Dietary Interview+Behavior	1
expo	DSQTVB6	RSV_ShanWienDivSD	-0.0327627	0.00930836	0.176229	0.556863	-3.5197	0.0564857	0.0564857	0	2	2	-9	-2	-0.0328583	0.0396599	-0.828501	0.417673	0.00103087	0.0262503	2251	-0.0328583	0.417673	0.0396599	-0.828501	RSV_ShanWienDivSD	microbiome	NA	Vitamin B6 (mg)	nutrients	supplements	2	1	1	> BY & Bonf.	microbiome	supplements	14620	1	Dietary Interview+Behavior	1
expo	DSQTVB6	RSV_InverseSimpsonSD	-0.024374	7.99619e-05	0.0020885	0.518784	-304.82	9.18253e-06	9.18253e-06	0	2	2	-9	-2	-0.0234868	0.0281192	-0.83526	0.413952	0.000526698	0.0200987	2251	-0.0234868	0.413952	0.0281192	-0.83526	RSV_InverseSimpsonSD	microbiome	NA	Vitamin B6 (mg)	nutrients	supplements	2	1	1	> BY & Bonf.	microbiome	supplements	14620	1	Dietary Interview+Behavior	1
expo	DSQTVC	RB_ObservedOTUsMean	-0.0703551	0.00708185	0.0638662	0.0140729	-9.93456	0.134286	0.134286	0	2	2	-9	-2	-0.0806812	0.0298152	-2.70604	0.0140055	0.00623557	0.0657323	2495	-0.0806812	0.0140055	0.0298152	-2.70604	RB_ObservedOTUsMean	microbiome	NA	Vitamin C (mg)	nutrients	supplements	2	0.714441	1	> BY & Bonf.	microbiome	supplements	14620	1	Dietary Interview+Behavior	0.594625
expo	DSQTVC	RB_FaPhyloDivMean	-0.0530356	0.0112792	0.133404	0.0521795	-4.70205	0.340671	0.340671	0	2	2	-9	-2	-0.067772	0.0288119	-2.35222	0.0295955	0.0043998	0.0637793	2495	-0.067772	0.0295955	0.0288119	-2.35222	RB_FaPhyloDivMean	microbiome	NA	Vitamin C (mg)	nutrients	supplements	2	1	1	> BY & Bonf.	microbiome	supplements	14620	1	Dietary Interview+Behavior	1
expo	DSQTVC	RB_ShanWienDivMean	-0.0664559	0.00994775	0.094593	0.0962666	-6.68049	0.121498	0.121498	0	2	2	-9	-2	-0.0721438	0.0317043	-2.27552	0.0346444	0.00498573	0.0270054	2495	-0.0721438	0.0346444	0.0317043	-2.27552	RB_ShanWienDivMean	microbiome	NA	Vitamin C (mg)	nutrients	supplements	2	1	1	> BY & Bonf.	microbiome	supplements	14620	1	Dietary Interview+Behavior	1
expo	DSQTVC	RB_InverseSimpsonMean	-0.0243936	0.000760244	0.0198343	0.490926	-32.0866	0.000935651	0.000935651	0	2	2	-9	-2	-0.0250595	0.0253376	-0.989026	0.335079	0.000601557	0.0104717	2495	-0.0250595	0.335079	0.0253376	-0.989026	RB_InverseSimpsonMean	microbiome	NA	Vitamin C (mg)	nutrients	supplements	2	1	1	> BY & Bonf.	microbiome	supplements	14620	1	Dietary Interview+Behavior	1
expo	DSQTVC	RSV_ObservedOTUsMean	-0.069542	0.00682627	0.0622913	0.0145791	-10.1874	0.126833	0.126833	0	2	2	-9	-2	-0.0796119	0.0297277	-2.67803	0.014877	0.00607138	0.0664742	2495	-0.0796119	0.014877	0.0297277	-2.67803	RSV_ObservedOTUsMean	microbiome	NA	Vitamin C (mg)	nutrients	supplements	2	0.749186	1	> BY & Bonf.	microbiome	supplements	14620	1	Dietary Interview+Behavior	0.606969
expo	DSQTVC	RSV_FaPhyloDivMean	-0.0503221	0.0175763	0.213923	0.0450439	-2.86307	0.875211	0.875211	0	2	2	-9	-2	-0.0683705	0.0251958	-2.71356	0.0137799	0.00447784	0.0605728	2495	-0.0683705	0.0137799	0.0251958	-2.71356	RSV_FaPhyloDivMean	microbiome	NA	Vitamin C (mg)	nutrients	supplements	2	0.70577	1	> BY & Bonf.	microbiome	supplements	14620	1	Dietary Interview+Behavior	0.829884
expo	DSQTVC	RSV_ShanWienDivMean	-0.0655983	0.010238	0.0985629	0.097628	-6.40733	0.130768	0.130768	0	2	2	-9	-2	-0.0717703	0.031805	-2.25657	0.0360088	0.00493425	0.0272548	2495	-0.0717703	0.0360088	0.031805	-2.25657	RSV_ShanWienDivMean	microbiome	NA	Vitamin C (mg)	nutrients	supplements	2	1	1	> BY & Bonf.	microbiome	supplements	14620	1	Dietary Interview+Behavior	1
expo	DSQTVC	RSV_InverseSimpsonMean	-0.0218557	0.00182436	0.0530176	0.520586	-11.9799	0.00572434	0.00572434	0	2	2	-9	-2	-0.0236905	0.0254499	-0.930865	0.363601	0.000537624	0.0105813	2495	-0.0236905	0.363601	0.0254499	-0.930865	RSV_InverseSimpsonMean	microbiome	NA	Vitamin C (mg)	nutrients	supplements	2	1	1	> BY & Bonf.	microbiome	supplements	14620	1	Dietary Interview+Behavior	1
expo	DSQTVC	RB_ObservedOTUsSD	-0.0443146	0.00316749	0.0454266	0.0704658	-13.9905	0.0370935	0.0370935	0	2	2	-9	-2	-0.0497851	0.0236846	-2.102	0.0491194	0.00237427	0.0621453	2495	-0.0497851	0.0491194	0.0236846	-2.102	RB_ObservedOTUsSD	microbiome	NA	Vitamin C (mg)	nutrients	supplements	2	1	1	> BY & Bonf.	microbiome	supplements	14620	1	Dietary Interview+Behavior	1
expo	DSQTVC	RB_FaPhyloDivSD	-0.00994642	0.0138647	0.60383	0.520624	-0.717391	0.776311	0.776311	0	2	2	-9	-2	-0.0264908	0.0218506	-1.21236	0.240234	0.000672236	0.0574944	2495	-0.0264908	0.240234	0.0218506	-1.21236	RB_FaPhyloDivSD	microbiome	NA	Vitamin C (mg)	nutrients	supplements	2	1	1	> BY & Bonf.	microbiome	supplements	14620	1	Dietary Interview+Behavior	1
expo	DSQTVC	RB_ShanWienDivSD	-0.0503619	0.00581256	0.0731523	0.0852356	-8.66433	0.0798949	0.0798949	0	2	2	-9	-2	-0.0515994	0.0205093	-2.5159	0.0210231	0.00255048	0.0225282	2495	-0.0515994	0.0210231	0.0205093	-2.5159	RB_ShanWienDivSD	microbiome	NA	Vitamin C (mg)	nutrients	supplements	2	0.977316	1	> BY & Bonf.	microbiome	supplements	14620	1	Dietary Interview+Behavior	1
expo	DSQTVC	RB_InverseSimpsonSD	-0.00511593	0.00514412	0.501749	0.872412	-0.994521	0.0425474	0.0425474	0	2	2	-9	-2	-0.00698436	0.0275338	-0.253665	0.802479	4.67289e-05	0.021823	2495	-0.00698436	0.802479	0.0275338	-0.253665	RB_InverseSimpsonSD	microbiome	NA	Vitamin C (mg)	nutrients	supplements	2	1	1	> BY & Bonf.	microbiome	supplements	14620	1	Dietary Interview+Behavior	1
expo	DSQTVC	RSV_ObservedOTUsSD	-0.0425576	0.00844459	0.124703	0.105729	-5.03963	0.20215	0.20215	0	2	2	-9	-2	-0.0520754	0.0240685	-2.16364	0.043443	0.00259775	0.0632733	2495	-0.0520754	0.043443	0.0240685	-2.16364	RSV_ObservedOTUsSD	microbiome	NA	Vitamin C (mg)	nutrients	supplements	2	1	1	> BY & Bonf.	microbiome	supplements	14620	1	Dietary Interview+Behavior	1
expo	DSQTVC	RSV_FaPhyloDivSD	-0.0186254	0.0402759	0.724245	0.39915	-0.462444	3.9809	3.9809	0.748801	2	2	-9	-2	-0.0322288	0.0207417	-1.55382	0.136728	0.000994994	0.0487692	2495	-0.0322288	0.136728	0.0207417	-1.55382	RSV_FaPhyloDivSD	microbiome	NA	Vitamin C (mg)	nutrients	supplements	2	1	1	> BY & Bonf.	microbiome	supplements	14620	1	Dietary Interview+Behavior	1
expo	DSQTVC	RSV_ShanWienDivSD	-0.0647247	0.0186623	0.178711	0.0470356	-3.46821	0.747688	0.747688	0	2	2	-9	-2	-0.0618882	0.0224278	-2.75945	0.0124767	0.003669	0.0272327	2495	-0.0618882	0.0124767	0.0224278	-2.75945	RSV_ShanWienDivSD	microbiome	NA	Vitamin C (mg)	nutrients	supplements	2	0.654519	1	> BY & Bonf.	microbiome	supplements	14620	1	Dietary Interview+Behavior	1
expo	DSQTVC	RSV_InverseSimpsonSD	-0.0125637	0.0177411	0.607722	0.730648	-0.708171	0.391097	0.391097	0	2	2	-9	-2	-0.0177122	0.0308655	-0.573851	0.5728	0.000300522	0.0154927	2495	-0.0177122	0.5728	0.0308655	-0.573851	RSV_InverseSimpsonSD	microbiome	NA	Vitamin C (mg)	nutrients	supplements	2	1	1	> BY & Bonf.	microbiome	supplements	14620	1	Dietary Interview+Behavior	1
expo	DSQTVD	RB_ObservedOTUsMean	-0.0360865	0.00202468	0.0356809	0.329512	-17.8234	0.00605917	0.00605917	0	2	2	-9	-2	-0.0383412	0.0278077	-1.3788	0.183975	0.00126992	0.0592667	2596	-0.0383412	0.183975	0.0278077	-1.3788	RB_ObservedOTUsMean	microbiome	NA	Vitamin D (D2 + D3) (mcg)	nutrients	supplements	2	1	1	> BY & Bonf.	microbiome	supplements	14620	1	Dietary Interview+Behavior	1
expo	DSQTVD	RB_FaPhyloDivMean	-0.0196468	0.00823514	0.252683	0.631977	-2.38572	0.0951653	0.0951653	0	2	2	-9	-2	-0.0199498	0.0280442	-0.711371	0.485497	0.000343813	0.0591759	2596	-0.0199498	0.485497	0.0280442	-0.711371	RB_FaPhyloDivMean	microbiome	NA	Vitamin D (D2 + D3) (mcg)	nutrients	supplements	2	1	1	> BY & Bonf.	microbiome	supplements	14620	1	Dietary Interview+Behavior	1
expo	DSQTVD	RB_ShanWienDivMean	-0.013437	0.027274	0.708578	0.670559	-0.492667	1.04895	1.04895	0.0466674	2	2	-9	-2	-0.0237313	0.0285305	-0.831788	0.415861	0.000486506	0.0267124	2596	-0.0237313	0.415861	0.0285305	-0.831788	RB_ShanWienDivMean	microbiome	NA	Vitamin D (D2 + D3) (mcg)	nutrients	supplements	2	1	1	> BY & Bonf.	microbiome	supplements	14620	1	Dietary Interview+Behavior	1
expo	DSQTVD	RB_InverseSimpsonMean	0.0217085	0.0404595	0.686491	0.711691	0.53655	2.00232	2.00232	0.50058	2	2	5	0	0.00404165	0.0315805	0.127979	0.89951	1.41111e-05	0.0111559	2596	0.00404165	0.89951	0.0315805	0.127979	RB_InverseSimpsonMean	microbiome	NA	Vitamin D (D2 + D3) (mcg)	nutrients	supplements	2	1	1	> BY & Bonf.	microbiome	supplements	14620	1	Dietary Interview+Behavior	1
expo	DSQTVD	RSV_ObservedOTUsMean	-0.0353829	0.00282293	0.0506835	0.330537	-12.5341	0.0120984	0.0120984	0	2	2	-9	-2	-0.0378738	0.0274566	-1.37941	0.18379	0.00123915	0.0599674	2596	-0.0378738	0.18379	0.0274566	-1.37941	RSV_ObservedOTUsMean	microbiome	NA	Vitamin D (D2 + D3) (mcg)	nutrients	supplements	2	1	1	> BY & Bonf.	microbiome	supplements	14620	1	Dietary Interview+Behavior	1
expo	DSQTVD	RSV_FaPhyloDivMean	-0.0203804	0.00762353	0.227877	0.598401	-2.67335	0.0893159	0.0893159	0	2	2	-9	-2	-0.0213167	0.0266136	-0.800972	0.43305	0.000392541	0.0572889	2596	-0.0213167	0.43305	0.0266136	-0.800972	RSV_FaPhyloDivMean	microbiome	NA	Vitamin D (D2 + D3) (mcg)	nutrients	supplements	2	1	1	> BY & Bonf.	microbiome	supplements	14620	1	Dietary Interview+Behavior	1
expo	DSQTVD	RSV_ShanWienDivMean	-0.0141673	0.026179	0.68421	0.656963	-0.541173	0.968193	0.968193	0	2	2	-9	-2	-0.0245082	0.0285457	-0.858563	0.401284	0.000518882	0.0269102	2596	-0.0245082	0.401284	0.0285457	-0.858563	RSV_ShanWienDivMean	microbiome	NA	Vitamin D (D2 + D3) (mcg)	nutrients	supplements	2	1	1	> BY & Bonf.	microbiome	supplements	14620	1	Dietary Interview+Behavior	1
expo	DSQTVD	RSV_InverseSimpsonMean	0.0188899	0.0388294	0.711753	0.75824	0.486485	1.78584	1.78584	0.44004	2	2	5	0	0.00097825	0.0321141	0.0304617	0.976017	8.26693e-07	0.0112175	2596	0.00097825	0.976017	0.0321141	0.0304617	RSV_InverseSimpsonMean	microbiome	NA	Vitamin D (D2 + D3) (mcg)	nutrients	supplements	2	1	1	> BY & Bonf.	microbiome	supplements	14620	1	Dietary Interview+Behavior	1
expo	DSQTVD	RB_ObservedOTUsSD	-0.0125899	0.0178762	0.609373	0.693662	-0.704283	0.368417	0.368417	0	2	2	-9	-2	-0.0189301	0.0327038	-0.578835	0.5695	0.000309563	0.0570841	2596	-0.0189301	0.5695	0.0327038	-0.578835	RB_ObservedOTUsSD	microbiome	NA	Vitamin D (D2 + D3) (mcg)	nutrients	supplements	2	1	1	> BY & Bonf.	microbiome	supplements	14620	1	Dietary Interview+Behavior	1
expo	DSQTVD	RB_FaPhyloDivSD	0.00385504	0.0187146	0.870671	0.978129	0.205991	0.353448	0.353448	0	2	2	-5	0	-0.000793229	0.0325614	-0.024361	0.980819	5.43552e-07	0.0538547	2596	-0.000793229	0.980819	0.0325614	-0.024361	RB_FaPhyloDivSD	microbiome	NA	Vitamin D (D2 + D3) (mcg)	nutrients	supplements	2	1	1	> BY & Bonf.	microbiome	supplements	14620	1	Dietary Interview+Behavior	1
expo	DSQTVD	RB_ShanWienDivSD	-0.0121076	0.0167176	0.60096	0.677363	-0.724242	0.421391	0.421391	0	2	2	-9	-2	-0.0166809	0.0265477	-0.628339	0.537262	0.000240373	0.0229923	2596	-0.0166809	0.537262	0.0265477	-0.628339	RB_ShanWienDivSD	microbiome	NA	Vitamin D (D2 + D3) (mcg)	nutrients	supplements	2	1	1	> BY & Bonf.	microbiome	supplements	14620	1	Dietary Interview+Behavior	1
expo	DSQTVD	RB_InverseSimpsonSD	-0.0243279	0.0261987	0.523562	0.642042	-0.928589	1.08691	1.08691	0.0799647	2	2	-9	-2	-0.00102833	0.0325032	-0.0316377	0.975091	9.13496e-07	0.0176016	2596	-0.00102833	0.975091	0.0325032	-0.0316377	RB_InverseSimpsonSD	microbiome	NA	Vitamin D (D2 + D3) (mcg)	nutrients	supplements	2	1	1	> BY & Bonf.	microbiome	supplements	14620	1	Dietary Interview+Behavior	1
expo	DSQTVD	RSV_ObservedOTUsSD	-0.0195116	0.0136251	0.388077	0.624573	-1.43203	0.187743	0.187743	0	2	2	-9	-2	-0.0234581	0.0340767	-0.68839	0.499527	0.000475368	0.0579509	2596	-0.0234581	0.499527	0.0340767	-0.68839	RSV_ObservedOTUsSD	microbiome	NA	Vitamin D (D2 + D3) (mcg)	nutrients	supplements	2	1	1	> BY & Bonf.	microbiome	supplements	14620	1	Dietary Interview+Behavior	1
expo	DSQTVD	RSV_FaPhyloDivSD	0.00271406	0.00312127	0.544354	0.952719	0.869538	0.0101384	0.0101384	0	2	2	-3	0	-0.000231621	0.0307874	-0.00752323	0.994076	4.63447e-08	0.0476706	2596	-0.000231621	0.994076	0.0307874	-0.00752323	RSV_FaPhyloDivSD	microbiome	NA	Vitamin D (D2 + D3) (mcg)	nutrients	supplements	2	1	1	> BY & Bonf.	microbiome	supplements	14620	1	Dietary Interview+Behavior	1
expo	DSQTVD	RSV_ShanWienDivSD	-0.0335866	0.0372197	0.532636	0.489754	-0.902389	1.42872	1.42872	0.300073	2	2	-9	-2	-0.021708	0.0352653	-0.615562	0.545487	0.000407084	0.0257683	2596	-0.021708	0.545487	0.0352653	-0.615562	RSV_ShanWienDivSD	microbiome	NA	Vitamin D (D2 + D3) (mcg)	nutrients	supplements	2	1	1	> BY & Bonf.	microbiome	supplements	14620	1	Dietary Interview+Behavior	1
expo	DSQTVD	RSV_InverseSimpsonSD	-0.0417876	0.0438879	0.515603	0.448957	-0.952145	2.17464	2.17464	0.540154	2	2	-9	-2	-0.0114131	0.0363474	-0.314001	0.756942	0.000112526	0.0144304	2596	-0.0114131	0.756942	0.0363474	-0.314001	RSV_InverseSimpsonSD	microbiome	NA	Vitamin D (D2 + D3) (mcg)	nutrients	supplements	2	1	1	> BY & Bonf.	microbiome	supplements	14620	1	Dietary Interview+Behavior	1
expo	DSQTVK	RB_ObservedOTUsMean	-0.0179029	0.00882708	0.291619	0.711788	-2.02818	0.0692115	0.0692115	0	2	2	-9	-2	-0.0182743	0.0361968	-0.50486	0.619463	0.000319268	0.0691212	1574	-0.0182743	0.619463	0.0361968	-0.50486	RB_ObservedOTUsMean	microbiome	NA	Vitamin K (mcg)	nutrients	supplements	2	1	1	> BY & Bonf.	microbiome	supplements	14620	1	Dietary Interview+Behavior	1
expo	DSQTVK	RB_FaPhyloDivMean	0.000323306	0.00759672	0.972923	0.998276	0.0425586	0.0576699	0.0576699	0	2	2	-5	0	-0.00215136	0.0344549	-0.0624397	0.950865	4.42485e-06	0.0663915	1574	-0.00215136	0.950865	0.0344549	-0.0624397	RB_FaPhyloDivMean	microbiome	NA	Vitamin K (mcg)	nutrients	supplements	2	1	1	> BY & Bonf.	microbiome	supplements	14620	1	Dietary Interview+Behavior	1
expo	DSQTVK	RB_ShanWienDivMean	0.004867	0.00653956	0.592688	0.877842	0.74424	0.0609957	0.0609957	0	2	2	-1	0	0.00634936	0.0284024	0.22355	0.825493	3.8542e-05	0.0378099	1574	0.00634936	0.825493	0.0284024	0.22355	RB_ShanWienDivMean	microbiome	NA	Vitamin K (mcg)	nutrients	supplements	2	1	1	> BY & Bonf.	microbiome	supplements	14620	1	Dietary Interview+Behavior	1
expo	DSQTVK	RB_InverseSimpsonMean	0.0241598	0.0166114	0.383456	0.39321	1.45441	0.579663	0.579663	0	2	2	9	2	0.028256	0.0227688	1.241	0.229712	0.000763298	0.0174558	1574	0.028256	0.229712	0.0227688	1.241	RB_InverseSimpsonMean	microbiome	NA	Vitamin K (mcg)	nutrients	supplements	2	1	1	> BY & Bonf.	microbiome	supplements	14620	1	Dietary Interview+Behavior	1
expo	DSQTVK	RSV_ObservedOTUsMean	-0.0172403	0.0108238	0.356903	0.722323	-1.59282	0.104777	0.104777	0	2	2	-9	-2	-0.0176704	0.0361029	-0.489445	0.630129	0.000298516	0.0699843	1574	-0.0176704	0.630129	0.0361029	-0.489445	RSV_ObservedOTUsMean	microbiome	NA	Vitamin K (mcg)	nutrients	supplements	2	1	1	> BY & Bonf.	microbiome	supplements	14620	1	Dietary Interview+Behavior	1
expo	DSQTVK	RSV_FaPhyloDivMean	-0.00379861	0.0213234	0.887768	0.910462	-0.178143	0.462421	0.462421	0	2	2	-9	-2	-0.0112718	0.0349218	-0.322773	0.750392	0.000121468	0.0633172	1574	-0.0112718	0.750392	0.0349218	-0.322773	RSV_FaPhyloDivMean	microbiome	NA	Vitamin K (mcg)	nutrients	supplements	2	1	1	> BY & Bonf.	microbiome	supplements	14620	1	Dietary Interview+Behavior	1
expo	DSQTVK	RSV_ShanWienDivMean	0.00452708	0.00689809	0.630265	0.882966	0.656281	0.0684419	0.0684419	0	2	2	-1	0	0.00616958	0.0283324	0.217757	0.82994	3.63903e-05	0.0382845	1574	0.00616958	0.82994	0.0283324	0.217757	RSV_ShanWienDivMean	microbiome	NA	Vitamin K (mcg)	nutrients	supplements	2	1	1	> BY & Bonf.	microbiome	supplements	14620	1	Dietary Interview+Behavior	1
expo	DSQTVK	RSV_InverseSimpsonMean	0.0245682	0.0174302	0.392824	0.408237	1.40952	0.590081	0.590081	0	2	2	9	2	0.0288013	0.0235484	1.22307	0.236258	0.000793043	0.0179946	1574	0.0288013	0.236258	0.0235484	1.22307	RSV_InverseSimpsonMean	microbiome	NA	Vitamin K (mcg)	nutrients	supplements	2	1	1	> BY & Bonf.	microbiome	supplements	14620	1	Dietary Interview+Behavior	1
expo	DSQTVK	RB_ObservedOTUsSD	-0.012833	0.0235548	0.68242	0.758644	-0.544814	0.408797	0.408797	0	2	2	-9	-2	-0.0210758	0.0409418	-0.514775	0.612647	0.000424661	0.0579097	1574	-0.0210758	0.612647	0.0409418	-0.514775	RB_ObservedOTUsSD	microbiome	NA	Vitamin K (mcg)	nutrients	supplements	2	1	1	> BY & Bonf.	microbiome	supplements	14620	1	Dietary Interview+Behavior	1
expo	DSQTVK	RB_FaPhyloDivSD	-0.00303335	0.0212237	0.909625	0.924133	-0.142923	0.329549	0.329549	0	2	2	-9	-2	-0.010476	0.0391115	-0.267849	0.791701	0.000104922	0.052071	1574	-0.010476	0.791701	0.0391115	-0.267849	RB_FaPhyloDivSD	microbiome	NA	Vitamin K (mcg)	nutrients	supplements	2	1	1	> BY & Bonf.	microbiome	supplements	14620	1	Dietary Interview+Behavior	1
expo	DSQTVK	RB_ShanWienDivSD	-0.0215471	0.0064569	0.185352	0.471448	-3.33706	0.0855369	0.0855369	0	2	2	-9	-2	-0.0291366	0.0280159	-1.04	0.311393	0.000811618	0.0205562	1574	-0.0291366	0.311393	0.0280159	-1.04	RB_ShanWienDivSD	microbiome	NA	Vitamin K (mcg)	nutrients	supplements	2	1	1	> BY & Bonf.	microbiome	supplements	14620	1	Dietary Interview+Behavior	1
expo	DSQTVK	RB_InverseSimpsonSD	-0.0438344	0.00440535	0.0637661	0.169084	-9.95026	0.0378185	0.0378185	0	2	2	-9	-2	-0.0460648	0.0232868	-1.97815	0.0625971	0.00202868	0.026298	1574	-0.0460648	0.0625971	0.0232868	-1.97815	RB_InverseSimpsonSD	microbiome	NA	Vitamin K (mcg)	nutrients	supplements	2	1	1	> BY & Bonf.	microbiome	supplements	14620	1	Dietary Interview+Behavior	1
expo	DSQTVK	RSV_ObservedOTUsSD	-0.0183497	0.0185544	0.503531	0.690933	-0.988968	0.252559	0.252559	0	2	2	-9	-2	-0.0250757	0.0410163	-0.611359	0.548207	0.000601145	0.0604754	1574	-0.0250757	0.548207	0.0410163	-0.611359	RSV_ObservedOTUsSD	microbiome	NA	Vitamin K (mcg)	nutrients	supplements	2	1	1	> BY & Bonf.	microbiome	supplements	14620	1	Dietary Interview+Behavior	1
expo	DSQTVK	RSV_FaPhyloDivSD	0.00956114	0.0347671	0.829149	0.950448	0.275006	1.08786	1.08786	0.0807631	2	2	1	0	-0.0123338	0.0385678	-0.319794	0.752614	0.000145434	0.0465703	1574	-0.0123338	0.752614	0.0385678	-0.319794	RSV_FaPhyloDivSD	microbiome	NA	Vitamin K (mcg)	nutrients	supplements	2	1	1	> BY & Bonf.	microbiome	supplements	14620	1	Dietary Interview+Behavior	1
expo	DSQTVK	RSV_ShanWienDivSD	-0.0464063	0.017991	0.235451	0.310579	-2.57941	0.326991	0.326991	0	2	2	-9	-2	-0.0423922	0.0330767	-1.28163	0.215392	0.00171809	0.0215543	1574	-0.0423922	0.215392	0.0330767	-1.28163	RSV_ShanWienDivSD	microbiome	NA	Vitamin K (mcg)	nutrients	supplements	2	1	1	> BY & Bonf.	microbiome	supplements	14620	1	Dietary Interview+Behavior	1
expo	DSQTVK	RSV_InverseSimpsonSD	-0.0656264	0.00747063	0.0721594	0.105916	-8.78459	0.0675955	0.0675955	0	2	2	-9	-2	-0.065273	0.0287672	-2.26901	0.0351078	0.00407325	0.0210053	1574	-0.065273	0.0351078	0.0287672	-2.26901	RSV_InverseSimpsonSD	microbiome	NA	Vitamin K (mcg)	nutrients	supplements	2	1	1	> BY & Bonf.	microbiome	supplements	14620	1	Dietary Interview+Behavior	1
expo	DSQTZINC	RB_ObservedOTUsMean	-0.00472004	0.0229621	0.870935	0.981706	-0.205558	0.516887	0.516887	0	2	2	-9	-2	0.00430728	0.0339155	0.127	0.900275	1.74961e-05	0.0730033	2065	0.00430728	0.900275	0.0339155	0.127	RB_ObservedOTUsMean	microbiome	NA	Zinc (mg)	nutrients	supplements	2	1	1	> BY & Bonf.	microbiome	supplements	14620	1	Dietary Interview+Behavior	1
expo	DSQTZINC	RB_FaPhyloDivMean	0.0108781	0.0181959	0.656975	0.770341	0.597829	0.332502	0.332502	0	2	2	1	0	0.0154172	0.0322053	0.478716	0.637603	0.000224154	0.0705266	2065	0.0154172	0.637603	0.0322053	0.478716	RB_FaPhyloDivMean	microbiome	NA	Zinc (mg)	nutrients	supplements	2	1	1	> BY & Bonf.	microbiome	supplements	14620	1	Dietary Interview+Behavior	1
expo	DSQTZINC	RB_ShanWienDivMean	0.0178202	0.00692178	0.235859	0.651113	2.57451	0.102204	0.102204	0	2	2	1	0	0.0108097	0.0313972	0.344288	0.734411	0.000110195	0.0322324	2065	0.0108097	0.734411	0.0313972	0.344288	RB_ShanWienDivMean	microbiome	NA	Zinc (mg)	nutrients	supplements	2	1	1	> BY & Bonf.	microbiome	supplements	14620	1	Dietary Interview+Behavior	1
expo	DSQTZINC	RB_InverseSimpsonMean	0.032655	0.00327497	0.0636338	0.305616	9.97108	0.0255584	0.0255584	0	2	2	9	2	0.0294327	0.0258001	1.14079	0.268131	0.000816946	0.0109586	2065	0.0294327	0.268131	0.0258001	1.14079	RB_InverseSimpsonMean	microbiome	NA	Zinc (mg)	nutrients	supplements	2	1	1	> BY & Bonf.	microbiome	supplements	14620	1	Dietary Interview+Behavior	1
expo	DSQTZINC	RSV_ObservedOTUsMean	-0.00498089	0.0234722	0.866881	0.979058	-0.212204	0.549935	0.549935	0	2	2	-9	-2	0.00419034	0.0336652	0.124471	0.90225	1.6559e-05	0.0737974	2065	0.00419034	0.90225	0.0336652	0.124471	RSV_ObservedOTUsMean	microbiome	NA	Zinc (mg)	nutrients	supplements	2	1	1	> BY & Bonf.	microbiome	supplements	14620	1	Dietary Interview+Behavior	1
expo	DSQTZINC	RSV_FaPhyloDivMean	0.000912818	0.0124714	0.953487	0.954497	0.0731931	0.18034	0.18034	0	2	2	-5	0	0.00297608	0.0293936	0.101249	0.920413	8.35263e-06	0.0653055	2065	0.00297608	0.920413	0.0293936	0.101249	RSV_FaPhyloDivMean	microbiome	NA	Zinc (mg)	nutrients	supplements	2	1	1	> BY & Bonf.	microbiome	supplements	14620	1	Dietary Interview+Behavior	1
expo	DSQTZINC	RSV_ShanWienDivMean	0.0174916	0.00664798	0.231224	0.655856	2.63111	0.0940202	0.0940202	0	2	2	1	0	0.0106419	0.0314913	0.337931	0.73912	0.0001068	0.0325277	2065	0.0106419	0.73912	0.0314913	0.337931	RSV_ShanWienDivMean	microbiome	NA	Zinc (mg)	nutrients	supplements	2	1	1	> BY & Bonf.	microbiome	supplements	14620	1	Dietary Interview+Behavior	1
expo	DSQTZINC	RSV_InverseSimpsonMean	0.0323975	0.00292519	0.0573253	0.324354	11.0753	0.0187331	0.0187331	0	2	2	9	2	0.0292174	0.0268097	1.0898	0.289429	0.000805038	0.0108849	2065	0.0292174	0.289429	0.0268097	1.0898	RSV_InverseSimpsonMean	microbiome	NA	Zinc (mg)	nutrients	supplements	2	1	1	> BY & Bonf.	microbiome	supplements	14620	1	Dietary Interview+Behavior	1
expo	DSQTZINC	RB_ObservedOTUsSD	0.00401908	0.0374517	0.931942	0.892144	0.107314	1.05167	1.05167	0.0491282	2	2	-5	0	0.0133731	0.0375018	0.356599	0.725321	0.000168655	0.0613005	2065	0.0133731	0.725321	0.0375018	0.356599	RB_ObservedOTUsSD	microbiome	NA	Zinc (mg)	nutrients	supplements	2	1	1	> BY & Bonf.	microbiome	supplements	14620	1	Dietary Interview+Behavior	1
expo	DSQTZINC	RB_FaPhyloDivSD	0.0111812	0.0347257	0.80169	0.732945	0.321987	0.945925	0.945925	0	2	2	1	0	0.024791	0.037716	0.657307	0.518867	0.000579593	0.0536456	2065	0.024791	0.518867	0.037716	0.657307	RB_FaPhyloDivSD	microbiome	NA	Zinc (mg)	nutrients	supplements	2	1	1	> BY & Bonf.	microbiome	supplements	14620	1	Dietary Interview+Behavior	1
expo	DSQTZINC	RB_ShanWienDivSD	-0.000758856	0.0414906	0.988358	0.942447	-0.0182898	1.41092	1.41092	0.291241	2	2	-9	-2	-0.0035676	0.0340858	-0.104665	0.917738	1.20029e-05	0.02559	2065	-0.0035676	0.917738	0.0340858	-0.104665	RB_ShanWienDivSD	microbiome	NA	Zinc (mg)	nutrients	supplements	2	1	1	> BY & Bonf.	microbiome	supplements	14620	1	Dietary Interview+Behavior	1
expo	DSQTZINC	RB_InverseSimpsonSD	-0.0537605	0.0125601	0.146114	0.196342	-4.28024	0.244963	0.244963	0	2	2	-9	-2	-0.0419613	0.0356903	-1.17571	0.254235	0.00166047	0.0205032	2065	-0.0419613	0.254235	0.0356903	-1.17571	RB_InverseSimpsonSD	microbiome	NA	Zinc (mg)	nutrients	supplements	2	1	1	> BY & Bonf.	microbiome	supplements	14620	1	Dietary Interview+Behavior	1
expo	DSQTZINC	RSV_ObservedOTUsSD	0.00050506	0.0321216	0.989991	0.954269	0.0157234	0.708149	0.708149	0	2	2	-7	0	0.00865614	0.0390251	0.22181	0.826829	7.06615e-05	0.0628348	2065	0.00865614	0.826829	0.0390251	0.22181	RSV_ObservedOTUsSD	microbiome	NA	Zinc (mg)	nutrients	supplements	2	1	1	> BY & Bonf.	microbiome	supplements	14620	1	Dietary Interview+Behavior	1
expo	DSQTZINC	RSV_FaPhyloDivSD	-0.00486368	0.000737161	0.0957601	0.920661	-6.59785	0.000450798	0.000450798	0	2	2	-9	-2	-0.00503639	0.0385306	-0.130711	0.897378	2.39206e-05	0.0398145	2065	-0.00503639	0.897378	0.0385306	-0.130711	RSV_FaPhyloDivSD	microbiome	NA	Zinc (mg)	nutrients	supplements	2	1	1	> BY & Bonf.	microbiome	supplements	14620	1	Dietary Interview+Behavior	1
expo	DSQTZINC	RSV_ShanWienDivSD	-0.0311355	0.065117	0.716059	0.610284	-0.478148	3.75909	3.75909	0.733978	2	2	-9	-2	-0.0101815	0.0346379	-0.293942	0.771989	9.77598e-05	0.0304415	2065	-0.0101815	0.771989	0.0346379	-0.293942	RSV_ShanWienDivSD	microbiome	NA	Zinc (mg)	nutrients	supplements	2	1	1	> BY & Bonf.	microbiome	supplements	14620	1	Dietary Interview+Behavior	1
expo	DSQTZINC	RSV_InverseSimpsonSD	-0.0644624	0.0216411	0.206197	0.166229	-2.97871	0.564844	0.564844	0	2	2	-9	-2	-0.0474374	0.0357858	-1.3256	0.200692	0.00212215	0.0159438	2065	-0.0474374	0.200692	0.0357858	-1.3256	RSV_InverseSimpsonSD	microbiome	NA	Zinc (mg)	nutrients	supplements	2	1	1	> BY & Bonf.	microbiome	supplements	14620	1	Dietary Interview+Behavior	1
expo	URXBP3	RB_ObservedOTUsMean	-0.0388641	0.0566381	0.617142	0.399129	-0.686182	2.88041	2.88041	0.652827	2	2	-9	-2	-0.0384498	0.0330913	-1.16193	0.26044	0.00123123	0.079107	2856	-0.0384498	0.26044	0.0330913	-1.16193	RB_ObservedOTUsMean	microbiome	NA	Urinary 2-Hydroxy-4-metoxybenzophenone (Benzophenone-3)	pollutant	phenols	2	1	1	> BY & Bonf.	microbiome	phenols	2892	4	Consumables	1
expo	URXBP3	RB_FaPhyloDivMean	-0.0557819	0.0553208	0.497358	0.281075	-1.00834	2.79001	2.79001	0.641579	2	2	-9	-2	-0.0437534	0.0335973	-1.30229	0.209235	0.00159432	0.0805061	2856	-0.0437534	0.209235	0.0335973	-1.30229	RB_FaPhyloDivMean	microbiome	NA	Urinary 2-Hydroxy-4-metoxybenzophenone (Benzophenone-3)	pollutant	phenols	2	1	1	> BY & Bonf.	microbiome	phenols	2892	4	Consumables	1
expo	URXBP3	RB_ShanWienDivMean	-0.0436524	0.015475	0.216885	0.276602	-2.82083	0.285126	0.285126	0	2	2	-9	-2	-0.0426298	0.0288416	-1.47806	0.156676	0.00151348	0.0344592	2856	-0.0426298	0.156676	0.0288416	-1.47806	RB_ShanWienDivMean	microbiome	NA	Urinary 2-Hydroxy-4-metoxybenzophenone (Benzophenone-3)	pollutant	phenols	2	1	1	> BY & Bonf.	microbiome	phenols	2892	4	Consumables	1
expo	URXBP3	RB_InverseSimpsonMean	-0.0476447	0.00221164	0.0295304	0.167633	-21.5427	0.00858409	0.00858409	0	2	2	-9	-2	-0.0434754	0.025588	-1.69905	0.106526	0.00157412	0.0157376	2856	-0.0434754	0.106526	0.025588	-1.69905	RB_InverseSimpsonMean	microbiome	NA	Urinary 2-Hydroxy-4-metoxybenzophenone (Benzophenone-3)	pollutant	phenols	2	1	1	> BY & Bonf.	microbiome	phenols	2892	4	Consumables	1
expo	URXBP3	RSV_ObservedOTUsMean	-0.0406794	0.0564039	0.602225	0.382166	-0.721216	2.9529	2.9529	0.66135	2	2	-9	-2	-0.0381567	0.03256	-1.17189	0.25652	0.00121253	0.0798008	2856	-0.0381567	0.25652	0.03256	-1.17189	RSV_ObservedOTUsMean	microbiome	NA	Urinary 2-Hydroxy-4-metoxybenzophenone (Benzophenone-3)	pollutant	phenols	2	1	1	> BY & Bonf.	microbiome	phenols	2892	4	Consumables	1
expo	URXBP3	RSV_FaPhyloDivMean	-0.061682	0.029369	0.282897	0.102166	-2.10024	2.13973	2.13973	0.532651	2	2	-9	-2	-0.0322807	0.0270006	-1.19555	0.247384	0.000867833	0.07732	2856	-0.0322807	0.247384	0.0270006	-1.19555	RSV_FaPhyloDivMean	microbiome	NA	Urinary 2-Hydroxy-4-metoxybenzophenone (Benzophenone-3)	pollutant	phenols	2	1	1	> BY & Bonf.	microbiome	phenols	2892	4	Consumables	1
expo	URXBP3	RSV_ShanWienDivMean	-0.0432265	0.0154392	0.218391	0.283245	-2.79979	0.280466	0.280466	0	2	2	-9	-2	-0.0423843	0.0290636	-1.45833	0.161979	0.0014961	0.0347803	2856	-0.0423843	0.161979	0.0290636	-1.45833	RSV_ShanWienDivMean	microbiome	NA	Urinary 2-Hydroxy-4-metoxybenzophenone (Benzophenone-3)	pollutant	phenols	2	1	1	> BY & Bonf.	microbiome	phenols	2892	4	Consumables	1
expo	URXBP3	RSV_InverseSimpsonMean	-0.0478509	0.00196569	0.0261373	0.179602	-24.3431	0.00643804	0.00643804	0	2	2	-9	-2	-0.0439604	0.0269223	-1.63286	0.119868	0.00160944	0.0153722	2856	-0.0439604	0.119868	0.0269223	-1.63286	RSV_InverseSimpsonMean	microbiome	NA	Urinary 2-Hydroxy-4-metoxybenzophenone (Benzophenone-3)	pollutant	phenols	2	1	1	> BY & Bonf.	microbiome	phenols	2892	4	Consumables	1
expo	URXBP3	RB_ObservedOTUsSD	-0.0115414	0.0568273	0.87244	0.676608	-0.203096	4.17697	4.17697	0.760592	2	2	-9	-2	-0.0179874	0.0275253	-0.653487	0.521704	0.000269457	0.0694537	2856	-0.0179874	0.521704	0.0275253	-0.653487	RB_ObservedOTUsSD	microbiome	NA	Urinary 2-Hydroxy-4-metoxybenzophenone (Benzophenone-3)	pollutant	phenols	2	1	1	> BY & Bonf.	microbiome	phenols	2892	4	Consumables	1
expo	URXBP3	RB_FaPhyloDivSD	-0.0165823	0.0430784	0.766073	0.745817	-0.384934	2.82425	2.82425	0.645924	2	2	-9	-2	-0.00504572	0.0259575	-0.194384	0.848052	2.1203e-05	0.06111	2856	-0.00504572	0.848052	0.0259575	-0.194384	RB_FaPhyloDivSD	microbiome	NA	Urinary 2-Hydroxy-4-metoxybenzophenone (Benzophenone-3)	pollutant	phenols	2	1	1	> BY & Bonf.	microbiome	phenols	2892	4	Consumables	1
expo	URXBP3	RB_ShanWienDivSD	0.0132573	0.048245	0.829276	0.869229	0.274791	1.53662	1.53662	0.349219	2	2	-3	0	0.00471358	0.0386134	0.122071	0.904195	1.85035e-05	0.0428672	2856	0.00471358	0.904195	0.0386134	0.122071	RB_ShanWienDivSD	microbiome	NA	Urinary 2-Hydroxy-4-metoxybenzophenone (Benzophenone-3)	pollutant	phenols	2	1	1	> BY & Bonf.	microbiome	phenols	2892	4	Consumables	1
expo	URXBP3	RB_InverseSimpsonSD	0.0572012	0.0203368	0.217465	0.0534829	2.81269	0.946221	0.946221	0	2	2	9	2	0.054898	0.0221451	2.47901	0.0233016	0.00250995	0.0206869	2856	0.054898	0.0233016	0.0221451	2.47901	RB_InverseSimpsonSD	microbiome	NA	Urinary 2-Hydroxy-4-metoxybenzophenone (Benzophenone-3)	pollutant	phenols	2	1	1	> BY & Bonf.	microbiome	phenols	2892	4	Consumables	1
expo	URXBP3	RSV_ObservedOTUsSD	-0.0149094	0.0582656	0.840519	0.647616	-0.255887	4.48541	4.48541	0.777055	2	2	-9	-2	-0.0171246	0.0274252	-0.62441	0.540193	0.000244226	0.0717476	2856	-0.0171246	0.540193	0.0274252	-0.62441	RSV_ObservedOTUsSD	microbiome	NA	Urinary 2-Hydroxy-4-metoxybenzophenone (Benzophenone-3)	pollutant	phenols	2	1	1	> BY & Bonf.	microbiome	phenols	2892	4	Consumables	1
expo	URXBP3	RSV_FaPhyloDivSD	-0.00246988	0.00816693	0.813038	0.958051	-0.302425	0.167338	0.167338	0	2	2	-7	-2	0.00078446	0.0203562	0.0385367	0.969684	5.12499e-07	0.0339009	2856	0.00078446	0.969684	0.0203562	0.0385367	RSV_FaPhyloDivSD	microbiome	NA	Urinary 2-Hydroxy-4-metoxybenzophenone (Benzophenone-3)	pollutant	phenols	2	1	1	> BY & Bonf.	microbiome	phenols	2892	4	Consumables	1
expo	URXBP3	RSV_ShanWienDivSD	0.0268848	0.0413029	0.632657	0.614095	0.650919	1.23043	1.23043	0.187275	2	2	5	0	0.0306391	0.0372766	0.821941	0.421865	0.000781817	0.0464852	2856	0.0306391	0.421865	0.0372766	0.821941	RSV_ShanWienDivSD	microbiome	NA	Urinary 2-Hydroxy-4-metoxybenzophenone (Benzophenone-3)	pollutant	phenols	2	1	1	> BY & Bonf.	microbiome	phenols	2892	4	Consumables	1
expo	URXBP3	RSV_InverseSimpsonSD	0.0407744	0.00500631	0.0777754	0.186053	8.1446	0.0538487	0.0538487	0	2	2	9	2	0.04085	0.0223786	1.82541	0.084579	0.00138975	0.0179951	2856	0.04085	0.084579	0.0223786	1.82541	RSV_InverseSimpsonSD	microbiome	NA	Urinary 2-Hydroxy-4-metoxybenzophenone (Benzophenone-3)	pollutant	phenols	2	1	1	> BY & Bonf.	microbiome	phenols	2892	4	Consumables	1
expo	URXBPH	RB_ObservedOTUsMean	0.0675931	0.0418204	0.352726	0.0677122	1.61627	2.42239	2.42239	0.587184	2	2	9	2	0.0685974	0.0275019	2.49428	0.0225747	0.00316544	0.0847209	2856	0.0685974	0.0225747	0.0275019	2.49428	RB_ObservedOTUsMean	microbiome	NA	Urinary Bisphenol A	pollutant	phenols	2	1	1	> BY & Bonf.	microbiome	phenols	2892	4	Consumables	0.827913
expo	URXBPH	RB_FaPhyloDivMean	0.0582331	0.0553634	0.483921	0.129664	1.05183	3.66781	3.66781	0.727358	2	2	9	2	0.0618915	0.0290043	2.13387	0.0468652	0.0025768	0.0873509	2856	0.0618915	0.0468652	0.0290043	2.13387	RB_FaPhyloDivMean	microbiome	NA	Urinary Bisphenol A	pollutant	phenols	2	1	1	> BY & Bonf.	microbiome	phenols	2892	4	Consumables	1
expo	URXBPH	RB_ShanWienDivMean	0.0256317	0.0377629	0.620368	0.442799	0.678754	1.93119	1.93119	0.482185	2	2	9	2	0.0279229	0.0273101	1.02244	0.320119	0.000524495	0.0374032	2856	0.0279229	0.320119	0.0273101	1.02244	RB_ShanWienDivMean	microbiome	NA	Urinary Bisphenol A	pollutant	phenols	2	1	1	> BY & Bonf.	microbiome	phenols	2892	4	Consumables	1
expo	URXBPH	RB_InverseSimpsonMean	-0.00431713	0.0288948	0.905582	0.854585	-0.149409	0.936011	0.936011	0	2	2	-9	-2	-0.0205168	0.0320083	-0.640983	0.529611	0.000283164	0.0163175	2856	-0.0205168	0.529611	0.0320083	-0.640983	RB_InverseSimpsonMean	microbiome	NA	Urinary Bisphenol A	pollutant	phenols	2	1	1	> BY & Bonf.	microbiome	phenols	2892	4	Consumables	1
expo	URXBPH	RSV_ObservedOTUsMean	0.0693247	0.0411891	0.341295	0.0648692	1.68308	2.30324	2.30324	0.565829	2	2	9	2	0.0698664	0.0276933	2.52287	0.0212711	0.00328365	0.0853939	2856	0.0698664	0.0212711	0.0276933	2.52287	RSV_ObservedOTUsMean	microbiome	NA	Urinary Bisphenol A	pollutant	phenols	2	0.986016	1	> BY & Bonf.	microbiome	phenols	2892	4	Consumables	0.807477
expo	URXBPH	RSV_FaPhyloDivMean	0.0733599	0.046396	0.359012	0.0825118	1.58117	2.31549	2.31549	0.568125	2	2	9	2	0.0728256	0.0304567	2.39112	0.0279311	0.00356769	0.0823863	2856	0.0728256	0.0279311	0.0304567	2.39112	RSV_FaPhyloDivMean	microbiome	NA	Urinary Bisphenol A	pollutant	phenols	2	1	1	> BY & Bonf.	microbiome	phenols	2892	4	Consumables	1
expo	URXBPH	RSV_ShanWienDivMean	0.0290351	0.0337918	0.548107	0.377018	0.859236	1.62842	1.62842	0.385909	2	2	9	2	0.0327764	0.0267888	1.22351	0.236912	0.000722675	0.0378247	2856	0.0327764	0.236912	0.0267888	1.22351	RSV_ShanWienDivMean	microbiome	NA	Urinary Bisphenol A	pollutant	phenols	2	1	1	> BY & Bonf.	microbiome	phenols	2892	4	Consumables	1
expo	URXBPH	RSV_InverseSimpsonMean	0.00152474	0.0170791	0.943316	0.976877	0.0892754	0.385496	0.385496	0	2	2	1	0	-0.00568301	0.0281224	-0.202081	0.84212	2.17258e-05	0.0161556	2856	-0.00568301	0.84212	0.0281224	-0.202081	RSV_InverseSimpsonMean	microbiome	NA	Urinary Bisphenol A	pollutant	phenols	2	1	1	> BY & Bonf.	microbiome	phenols	2892	4	Consumables	1
expo	URXBPH	RB_ObservedOTUsSD	0.0698821	0.032793	0.279321	0.120587	2.13101	1.29523	1.29523	0.227938	2	2	9	2	0.0572529	0.0302721	1.89128	0.0747922	0.00220503	0.072102	2856	0.0572529	0.0747922	0.0302721	1.89128	RB_ObservedOTUsSD	microbiome	NA	Urinary Bisphenol A	pollutant	phenols	2	1	1	> BY & Bonf.	microbiome	phenols	2892	4	Consumables	1
expo	URXBPH	RB_FaPhyloDivSD	0.0599057	0.0372848	0.354419	0.22706	1.60671	1.28908	1.28908	0.224254	2	2	9	2	0.0505177	0.0329313	1.53403	0.142411	0.00171674	0.062076	2856	0.0505177	0.142411	0.0329313	1.53403	RB_FaPhyloDivSD	microbiome	NA	Urinary Bisphenol A	pollutant	phenols	2	1	1	> BY & Bonf.	microbiome	phenols	2892	4	Consumables	1
expo	URXBPH	RB_ShanWienDivSD	0.0718116	0.0320624	0.267331	0.0515379	2.23975	1.38046	1.38046	0.275603	2	2	9	2	0.0793107	0.028658	2.76749	0.0126894	0.00423139	0.0431279	2856	0.0793107	0.0126894	0.028658	2.76749	RB_ShanWienDivSD	microbiome	NA	Urinary Bisphenol A	pollutant	phenols	2	0.662598	1	> BY & Bonf.	microbiome	phenols	2892	4	Consumables	1
expo	URXBPH	RB_InverseSimpsonSD	0.0345394	0.0144315	0.251961	0.365677	2.39334	0.310807	0.310807	0	2	2	9	2	0.034867	0.0269599	1.29329	0.212262	0.000817804	0.0217419	2856	0.034867	0.212262	0.0269599	1.29329	RB_InverseSimpsonSD	microbiome	NA	Urinary Bisphenol A	pollutant	phenols	2	1	1	> BY & Bonf.	microbiome	phenols	2892	4	Consumables	1
expo	URXBPH	RSV_ObservedOTUsSD	0.077849	0.0348882	0.268218	0.099836	2.23138	1.38183	1.38183	0.27632	2	2	9	2	0.0617732	0.0321018	1.92429	0.070275	0.00256697	0.0743562	2856	0.0617732	0.070275	0.0321018	1.92429	RSV_ObservedOTUsSD	microbiome	NA	Urinary Bisphenol A	pollutant	phenols	2	1	1	> BY & Bonf.	microbiome	phenols	2892	4	Consumables	1
expo	URXBPH	RSV_FaPhyloDivSD	0.0562924	0.0217142	0.234373	0.244097	2.59242	0.423854	0.423854	0	2	2	9	2	0.0521832	0.0341908	1.52624	0.144331	0.00183181	0.0332683	2856	0.0521832	0.144331	0.0341908	1.52624	RSV_FaPhyloDivSD	microbiome	NA	Urinary Bisphenol A	pollutant	phenols	2	1	1	> BY & Bonf.	microbiome	phenols	2892	4	Consumables	1
expo	URXBPH	RSV_ShanWienDivSD	0.0854673	0.00500681	0.0372516	0.0108854	17.0702	0.0528007	0.0528007	0	2	2	9	2	0.0812029	0.0291951	2.78138	0.012318	0.0044357	0.0453465	2856	0.0812029	0.012318	0.0291951	2.78138	RSV_ShanWienDivSD	microbiome	NA	Urinary Bisphenol A	pollutant	phenols	2	0.648789	1	> BY & Bonf.	microbiome	phenols	2892	4	Consumables	1
expo	URXBPH	RSV_InverseSimpsonSD	0.0428342	0.0184064	0.258376	0.242711	2.32714	0.484831	0.484831	0	2	2	9	2	0.0481996	0.027098	1.77872	0.0921805	0.00156281	0.0188405	2856	0.0481996	0.0921805	0.027098	1.77872	RSV_InverseSimpsonSD	microbiome	NA	Urinary Bisphenol A	pollutant	phenols	2	1	1	> BY & Bonf.	microbiome	phenols	2892	4	Consumables	1
expo	URXBUP	RB_ObservedOTUsMean	-0.0486609	0.014601	0.18558	0.229103	-3.33271	0.27242	0.27242	0	2	2	-9	-2	-0.0472606	0.0288482	-1.63825	0.118731	0.00189651	0.0847881	2856	-0.0472606	0.118731	0.0288482	-1.63825	RB_ObservedOTUsMean	microbiome	NA	Butyl paraben (ng/ml)	pollutant	phenols	2	1	1	> BY & Bonf.	microbiome	phenols	2892	4	Consumables	1
expo	URXBUP	RB_FaPhyloDivMean	-0.0453244	0.00774658	0.107766	0.301394	-5.85089	0.0637554	0.0637554	0	2	2	-9	-2	-0.044444	0.0315783	-1.40742	0.176337	0.00167719	0.0872078	2856	-0.044444	0.176337	0.0315783	-1.40742	RB_FaPhyloDivMean	microbiome	NA	Butyl paraben (ng/ml)	pollutant	phenols	2	1	1	> BY & Bonf.	microbiome	phenols	2892	4	Consumables	1
expo	URXBUP	RB_ShanWienDivMean	-0.0673172	0.0302911	0.269185	0.104545	-2.22234	1.30435	1.30435	0.233335	2	2	-9	-2	-0.0536812	0.0296373	-1.81128	0.0868195	0.00244681	0.0355544	2856	-0.0536812	0.0868195	0.0296373	-1.81128	RB_ShanWienDivMean	microbiome	NA	Butyl paraben (ng/ml)	pollutant	phenols	2	1	1	> BY & Bonf.	microbiome	phenols	2892	4	Consumables	1
expo	URXBUP	RB_InverseSimpsonMean	-0.0421201	0.0300629	0.394634	0.276734	-1.40107	1.22329	1.22329	0.182532	2	2	-9	-2	-0.0367208	0.0266878	-1.37594	0.18572	0.00114493	0.0153622	2856	-0.0367208	0.18572	0.0266878	-1.37594	RB_InverseSimpsonMean	microbiome	NA	Butyl paraben (ng/ml)	pollutant	phenols	2	1	1	> BY & Bonf.	microbiome	phenols	2892	4	Consumables	1
expo	URXBUP	RSV_ObservedOTUsMean	-0.0497117	0.0147692	0.18385	0.217729	-3.3659	0.282368	0.282368	0	2	2	-9	-2	-0.0479937	0.0288192	-1.66534	0.113154	0.0019558	0.0855059	2856	-0.0479937	0.113154	0.0288192	-1.66534	RSV_ObservedOTUsMean	microbiome	NA	Butyl paraben (ng/ml)	pollutant	phenols	2	1	1	> BY & Bonf.	microbiome	phenols	2892	4	Consumables	1
expo	URXBUP	RSV_FaPhyloDivMean	-0.0477966	0.00162688	0.0216607	0.268933	-29.3792	0.00286058	0.00286058	0	2	2	-9	-2	-0.0469613	0.0314022	-1.49548	0.152116	0.00187256	0.0829189	2856	-0.0469613	0.152116	0.0314022	-1.49548	RSV_FaPhyloDivMean	microbiome	NA	Butyl paraben (ng/ml)	pollutant	phenols	2	1	1	> BY & Bonf.	microbiome	phenols	2892	4	Consumables	1
expo	URXBUP	RSV_ShanWienDivMean	-0.0683896	0.0295942	0.259995	0.0994013	-2.31092	1.24037	1.24037	0.193786	2	2	-9	-2	-0.0549477	0.0297332	-1.84802	0.0810984	0.00256363	0.0359172	2856	-0.0549477	0.0810984	0.0297332	-1.84802	RSV_ShanWienDivMean	microbiome	NA	Butyl paraben (ng/ml)	pollutant	phenols	2	1	1	> BY & Bonf.	microbiome	phenols	2892	4	Consumables	1
expo	URXBUP	RSV_InverseSimpsonMean	-0.0470392	0.0282003	0.343811	0.243635	-1.66804	1.02245	1.02245	0.0219541	2	2	-9	-2	-0.0407802	0.0276933	-1.47256	0.15814	0.00141206	0.0149905	2856	-0.0407802	0.15814	0.0276933	-1.47256	RSV_InverseSimpsonMean	microbiome	NA	Butyl paraben (ng/ml)	pollutant	phenols	2	1	1	> BY & Bonf.	microbiome	phenols	2892	4	Consumables	1
expo	URXBUP	RB_ObservedOTUsSD	-0.0229781	0.0101769	0.265427	0.560411	-2.25786	0.130389	0.130389	0	2	2	-9	-2	-0.0242243	0.0278523	-0.869742	0.395892	0.000498264	0.0735672	2856	-0.0242243	0.395892	0.0278523	-0.869742	RB_ObservedOTUsSD	microbiome	NA	Butyl paraben (ng/ml)	pollutant	phenols	2	1	1	> BY & Bonf.	microbiome	phenols	2892	4	Consumables	1
expo	URXBUP	RB_FaPhyloDivSD	-0.012782	0.00917882	0.396469	0.766649	-1.39256	0.0848063	0.0848063	0	2	2	-9	-2	-0.0132647	0.0312889	-0.423943	0.67663	0.0001494	0.0635462	2856	-0.0132647	0.67663	0.0312889	-0.423943	RB_FaPhyloDivSD	microbiome	NA	Butyl paraben (ng/ml)	pollutant	phenols	2	1	1	> BY & Bonf.	microbiome	phenols	2892	4	Consumables	1
expo	URXBUP	RB_ShanWienDivSD	-0.0250938	0.00686715	0.170053	0.511704	-3.65418	0.063598	0.063598	0	2	2	-9	-2	-0.0257631	0.0264661	-0.973436	0.343237	0.000563574	0.0436681	2856	-0.0257631	0.343237	0.0264661	-0.973436	RB_ShanWienDivSD	microbiome	NA	Butyl paraben (ng/ml)	pollutant	phenols	2	1	1	> BY & Bonf.	microbiome	phenols	2892	4	Consumables	1
expo	URXBUP	RB_InverseSimpsonSD	0.0372445	0.030635	0.438206	0.31087	1.21575	1.37533	1.37533	0.272902	2	2	9	2	0.0347076	0.0254143	1.36567	0.188866	0.00102283	0.0206699	2856	0.0347076	0.188866	0.0254143	1.36567	RB_InverseSimpsonSD	microbiome	NA	Butyl paraben (ng/ml)	pollutant	phenols	2	1	1	> BY & Bonf.	microbiome	phenols	2892	4	Consumables	1
expo	URXBUP	RSV_ObservedOTUsSD	-0.0248442	0.00315342	0.0803748	0.539161	-7.87851	0.0120556	0.0120556	0	2	2	-9	-2	-0.0262956	0.0283083	-0.928902	0.36523	0.000587114	0.0758677	2856	-0.0262956	0.36523	0.0283083	-0.928902	RSV_ObservedOTUsSD	microbiome	NA	Butyl paraben (ng/ml)	pollutant	phenols	2	1	1	> BY & Bonf.	microbiome	phenols	2892	4	Consumables	1
expo	URXBUP	RSV_FaPhyloDivSD	-0.0223373	0.0144007	0.36455	0.583036	-1.55113	0.242286	0.242286	0	2	2	-9	-2	-0.0223802	0.0283234	-0.790168	0.439716	0.000425289	0.0347431	2856	-0.0223802	0.439716	0.0283234	-0.790168	RSV_FaPhyloDivSD	microbiome	NA	Butyl paraben (ng/ml)	pollutant	phenols	2	1	1	> BY & Bonf.	microbiome	phenols	2892	4	Consumables	1
expo	URXBUP	RSV_ShanWienDivSD	0.0117457	0.0102483	0.456726	0.793183	1.14611	0.119199	0.119199	0	2	2	3	0	0.00665311	0.0291759	0.228034	0.82219	3.75842e-05	0.0457668	2856	0.00665311	0.82219	0.0291759	0.228034	RSV_ShanWienDivSD	microbiome	NA	Butyl paraben (ng/ml)	pollutant	phenols	2	1	1	> BY & Bonf.	microbiome	phenols	2892	4	Consumables	1
expo	URXBUP	RSV_InverseSimpsonSD	0.0489104	0.0194866	0.241368	0.21058	2.50995	0.575443	0.575443	0	2	2	9	2	0.040555	0.0272966	1.48572	0.154658	0.00139651	0.0176639	2856	0.040555	0.154658	0.0272966	1.48572	RSV_InverseSimpsonSD	microbiome	NA	Butyl paraben (ng/ml)	pollutant	phenols	2	1	1	> BY & Bonf.	microbiome	phenols	2892	4	Consumables	1
expo	URXEPB	RB_ObservedOTUsMean	-0.00345889	0.00794967	0.738736	0.964724	-0.435098	0.0976059	0.0976059	0	2	2	-7	-2	-0.0020166	0.0282711	-0.0713307	0.943921	3.47462e-06	0.0849936	2856	-0.0020166	0.943921	0.0282711	-0.0713307	RB_ObservedOTUsMean	microbiome	NA	Ethyl paraben (ng/ml)	pollutant	phenols	2	1	1	> BY & Bonf.	microbiome	phenols	2892	4	Consumables	1
expo	URXEPB	RB_FaPhyloDivMean	0.0044638	0.00727442	0.649616	0.865977	0.61363	0.0858139	0.0858139	0	2	2	-5	0	0.00689347	0.0272416	0.253049	0.803097	4.06018e-05	0.0880143	2856	0.00689347	0.803097	0.0272416	0.253049	RB_FaPhyloDivMean	microbiome	NA	Ethyl paraben (ng/ml)	pollutant	phenols	2	1	1	> BY & Bonf.	microbiome	phenols	2892	4	Consumables	1
expo	URXEPB	RB_ShanWienDivMean	-0.000773471	0.0165987	0.970356	0.908325	-0.0465983	0.378055	0.378055	0	2	2	-7	-2	-0.00789793	0.0296829	-0.266077	0.793204	5.32961e-05	0.0366634	2856	-0.00789793	0.793204	0.0296829	-0.266077	RB_ShanWienDivMean	microbiome	NA	Ethyl paraben (ng/ml)	pollutant	phenols	2	1	1	> BY & Bonf.	microbiome	phenols	2892	4	Consumables	1
expo	URXEPB	RB_InverseSimpsonMean	0.00272057	0.0314447	0.945057	0.968034	0.0865192	1.20703	1.20703	0.171521	2	2	1	0	-0.00161208	0.028855	-0.0558683	0.956062	2.22046e-06	0.0162937	2856	-0.00161208	0.956062	0.028855	-0.0558683	RB_InverseSimpsonMean	microbiome	NA	Ethyl paraben (ng/ml)	pollutant	phenols	2	1	1	> BY & Bonf.	microbiome	phenols	2892	4	Consumables	1
expo	URXEPB	RSV_ObservedOTUsMean	-0.00257438	0.00715056	0.779998	0.978805	-0.360025	0.0771694	0.0771694	0	2	2	-7	-2	-0.00170383	0.0283827	-0.0600306	0.952793	2.48041e-06	0.0857129	2856	-0.00170383	0.952793	0.0283827	-0.0600306	RSV_ObservedOTUsMean	microbiome	NA	Ethyl paraben (ng/ml)	pollutant	phenols	2	1	1	> BY & Bonf.	microbiome	phenols	2892	4	Consumables	1
expo	URXEPB	RSV_FaPhyloDivMean	0.0161319	0.00333985	0.129966	0.709442	4.83012	0.0124807	0.0124807	0	2	2	3	0	0.0151805	0.0301981	0.502699	0.621271	0.000196899	0.0836949	2856	0.0151805	0.621271	0.0301981	0.502699	RSV_FaPhyloDivMean	microbiome	NA	Ethyl paraben (ng/ml)	pollutant	phenols	2	1	1	> BY & Bonf.	microbiome	phenols	2892	4	Consumables	1
expo	URXEPB	RSV_ShanWienDivMean	-0.000354605	0.016652	0.986445	0.92195	-0.021295	0.369458	0.369458	0	2	2	-7	-2	-0.00714504	0.029877	-0.239149	0.813692	4.36193e-05	0.0370845	2856	-0.00714504	0.813692	0.029877	-0.239149	RSV_ShanWienDivMean	microbiome	NA	Ethyl paraben (ng/ml)	pollutant	phenols	2	1	1	> BY & Bonf.	microbiome	phenols	2892	4	Consumables	1
expo	URXEPB	RSV_InverseSimpsonMean	0.00176626	0.031225	0.964028	0.968793	0.0565655	1.16124	1.16124	0.138853	2	2	1	0	-0.0012688	0.0290702	-0.043646	0.965667	1.37548e-06	0.0160534	2856	-0.0012688	0.965667	0.0290702	-0.043646	RSV_InverseSimpsonMean	microbiome	NA	Ethyl paraben (ng/ml)	pollutant	phenols	2	1	1	> BY & Bonf.	microbiome	phenols	2892	4	Consumables	1
expo	URXEPB	RB_ObservedOTUsSD	0.00604911	0.0120059	0.702877	0.858333	0.503846	0.214782	0.214782	0	2	2	-3	0	0.00450062	0.0262298	0.171584	0.865679	1.73067e-05	0.0733888	2856	0.00450062	0.865679	0.0262298	0.171584	RB_ObservedOTUsSD	microbiome	NA	Ethyl paraben (ng/ml)	pollutant	phenols	2	1	1	> BY & Bonf.	microbiome	phenols	2892	4	Consumables	1
expo	URXEPB	RB_FaPhyloDivSD	0.0324816	0.00164433	0.0322004	0.312217	19.7537	0.00523044	0.00523044	0	2	2	9	2	0.0304865	0.0231961	1.31429	0.20525	0.000794115	0.0637881	2856	0.0304865	0.20525	0.0231961	1.31429	RB_FaPhyloDivSD	microbiome	NA	Ethyl paraben (ng/ml)	pollutant	phenols	2	1	1	> BY & Bonf.	microbiome	phenols	2892	4	Consumables	1
expo	URXEPB	RB_ShanWienDivSD	0.00765817	0.0234098	0.798725	0.82051	0.327135	0.595019	0.595019	0	2	2	1	0	0.0115153	0.0322658	0.35689	0.725324	0.000113298	0.0437359	2856	0.0115153	0.725324	0.0322658	0.35689	RB_ShanWienDivSD	microbiome	NA	Ethyl paraben (ng/ml)	pollutant	phenols	2	1	1	> BY & Bonf.	microbiome	phenols	2892	4	Consumables	1
expo	URXEPB	RB_InverseSimpsonSD	0.0180361	0.0296011	0.65162	0.671626	0.609306	1.29981	1.29981	0.230658	2	2	9	2	0.0118278	0.0259938	0.455022	0.654534	0.000119529	0.0215251	2856	0.0118278	0.654534	0.0259938	0.455022	RB_InverseSimpsonSD	microbiome	NA	Ethyl paraben (ng/ml)	pollutant	phenols	2	1	1	> BY & Bonf.	microbiome	phenols	2892	4	Consumables	1
expo	URXEPB	RSV_ObservedOTUsSD	0.00030779	0.00982248	0.980058	0.972139	0.0313353	0.162115	0.162115	0	2	2	-5	0	-0.000529656	0.0250881	-0.0211119	0.983389	2.39694e-07	0.0755544	2856	-0.000529656	0.983389	0.0250881	-0.0211119	RSV_ObservedOTUsSD	microbiome	NA	Ethyl paraben (ng/ml)	pollutant	phenols	2	1	1	> BY & Bonf.	microbiome	phenols	2892	4	Consumables	1
expo	URXEPB	RSV_FaPhyloDivSD	0.0130494	0.020692	0.641805	0.590264	0.630649	0.69483	0.69483	0	2	2	9	2	0.0313846	0.0330232	0.950381	0.354506	0.000841595	0.0338423	2856	0.0313846	0.354506	0.0330232	0.950381	RSV_FaPhyloDivSD	microbiome	NA	Ethyl paraben (ng/ml)	pollutant	phenols	2	1	1	> BY & Bonf.	microbiome	phenols	2892	4	Consumables	1
expo	URXEPB	RSV_ShanWienDivSD	-0.00426611	0.0219384	0.87773	0.919909	-0.194459	0.878654	0.878654	0	2	2	-7	-2	-0.00466633	0.0238074	-0.196003	0.846803	1.86046e-05	0.0453691	2856	-0.00466633	0.846803	0.0238074	-0.196003	RSV_ShanWienDivSD	microbiome	NA	Ethyl paraben (ng/ml)	pollutant	phenols	2	1	1	> BY & Bonf.	microbiome	phenols	2892	4	Consumables	1
expo	URXEPB	RSV_InverseSimpsonSD	0.00725402	0.0118768	0.65094	0.875099	0.610772	0.192784	0.192784	0	2	2	7	2	0.00264975	0.0268856	0.0985568	0.922579	5.99902e-06	0.0186927	2856	0.00264975	0.922579	0.0268856	0.0985568	RSV_InverseSimpsonSD	microbiome	NA	Ethyl paraben (ng/ml)	pollutant	phenols	2	1	1	> BY & Bonf.	microbiome	phenols	2892	4	Consumables	1
expo	URXMPB	RB_ObservedOTUsMean	-0.0381119	0.0107409	0.17488	0.29514	-3.5483	0.163851	0.163851	0	2	2	-9	-2	-0.0428646	0.0292649	-1.46471	0.160248	0.00134014	0.0863667	2856	-0.0428646	0.160248	0.0292649	-1.46471	RB_ObservedOTUsMean	microbiome	NA	Methyl paraben (ng/ml)	pollutant	phenols	2	1	1	> BY & Bonf.	microbiome	phenols	2892	4	Consumables	1
expo	URXMPB	RB_FaPhyloDivMean	-0.0260586	0.00438274	0.106079	0.478535	-5.94573	0.0276325	0.0276325	0	2	2	-3	-2	-0.0268869	0.0290698	-0.92491	0.367247	0.000527272	0.0886394	2856	-0.0268869	0.367247	0.0290698	-0.92491	RB_FaPhyloDivMean	microbiome	NA	Methyl paraben (ng/ml)	pollutant	phenols	2	1	1	> BY & Bonf.	microbiome	phenols	2892	4	Consumables	1
expo	URXMPB	RB_ShanWienDivMean	-0.0422526	0.0137058	0.199688	0.125767	-3.08283	0.448591	0.448591	0	2	2	-9	-2	-0.0500955	0.0243292	-2.05907	0.0542561	0.00183041	0.0368125	2856	-0.0500955	0.0542561	0.0243292	-2.05907	RB_ShanWienDivMean	microbiome	NA	Methyl paraben (ng/ml)	pollutant	phenols	2	1	1	> BY & Bonf.	microbiome	phenols	2892	4	Consumables	1
expo	URXMPB	RB_InverseSimpsonMean	-0.0232047	0.00564259	0.151857	0.48905	-4.11242	0.0536054	0.0536054	0	2	2	-9	-2	-0.0254743	0.0256497	-0.993163	0.333795	0.000473323	0.0159594	2856	-0.0254743	0.333795	0.0256497	-0.993163	RB_InverseSimpsonMean	microbiome	NA	Methyl paraben (ng/ml)	pollutant	phenols	2	1	1	> BY & Bonf.	microbiome	phenols	2892	4	Consumables	1
expo	URXMPB	RSV_ObservedOTUsMean	-0.0373478	0.0124155	0.204314	0.297175	-3.00817	0.222262	0.222262	0	2	2	-9	-2	-0.0430124	0.0292684	-1.46959	0.158936	0.0013494	0.0870858	2856	-0.0430124	0.158936	0.0292684	-1.46959	RSV_ObservedOTUsMean	microbiome	NA	Methyl paraben (ng/ml)	pollutant	phenols	2	1	1	> BY & Bonf.	microbiome	phenols	2892	4	Consumables	1
expo	URXMPB	RSV_FaPhyloDivMean	-0.0120818	0.0166875	0.601061	0.656496	-0.723999	0.471216	0.471216	0	2	2	-3	-2	-0.0190402	0.0277897	-0.685156	0.501975	0.000264422	0.0837893	2856	-0.0190402	0.501975	0.0277897	-0.685156	RSV_FaPhyloDivMean	microbiome	NA	Methyl paraben (ng/ml)	pollutant	phenols	2	1	1	> BY & Bonf.	microbiome	phenols	2892	4	Consumables	1
expo	URXMPB	RSV_ShanWienDivMean	-0.0401852	0.0148532	0.225391	0.147219	-2.7055	0.512199	0.512199	0	2	2	-9	-2	-0.0485557	0.0246437	-1.97031	0.0643841	0.00171962	0.0371909	2856	-0.0485557	0.0643841	0.0246437	-1.97031	RSV_ShanWienDivMean	microbiome	NA	Methyl paraben (ng/ml)	pollutant	phenols	2	1	1	> BY & Bonf.	microbiome	phenols	2892	4	Consumables	1
expo	URXMPB	RSV_InverseSimpsonMean	-0.0205161	0.00538556	0.163428	0.48775	-3.80947	0.0620805	0.0620805	0	2	2	-9	-2	-0.0237053	0.0245421	-0.965905	0.346891	0.000409869	0.0156617	2856	-0.0237053	0.346891	0.0245421	-0.965905	RSV_InverseSimpsonMean	microbiome	NA	Methyl paraben (ng/ml)	pollutant	phenols	2	1	1	> BY & Bonf.	microbiome	phenols	2892	4	Consumables	1
expo	URXMPB	RB_ObservedOTUsSD	-0.0179752	0.00707981	0.238864	0.648837	-2.53893	0.0624476	0.0624476	0	2	2	-3	-2	-0.0203789	0.0299717	-0.67994	0.505194	0.000302911	0.0737262	2856	-0.0203789	0.505194	0.0299717	-0.67994	RB_ObservedOTUsSD	microbiome	NA	Methyl paraben (ng/ml)	pollutant	phenols	2	1	1	> BY & Bonf.	microbiome	phenols	2892	4	Consumables	1
expo	URXMPB	RB_FaPhyloDivSD	0.00349286	0.0131882	0.835177	0.965048	0.264848	0.280381	0.280381	0	2	2	7	2	-0.00228475	0.0276853	-0.0825258	0.935139	3.80742e-06	0.0627087	2856	-0.00228475	0.935139	0.0276853	-0.0825258	RB_FaPhyloDivSD	microbiome	NA	Methyl paraben (ng/ml)	pollutant	phenols	2	1	1	> BY & Bonf.	microbiome	phenols	2892	4	Consumables	1
expo	URXMPB	RB_ShanWienDivSD	-0.00965972	0.00688777	0.394338	0.793521	-1.40244	0.0665902	0.0665902	0	2	2	-3	-2	-0.0085561	0.0270752	-0.316012	0.755628	5.33954e-05	0.0436636	2856	-0.0085561	0.755628	0.0270752	-0.316012	RB_ShanWienDivSD	microbiome	NA	Methyl paraben (ng/ml)	pollutant	phenols	2	1	1	> BY & Bonf.	microbiome	phenols	2892	4	Consumables	1
expo	URXMPB	RB_InverseSimpsonSD	0.0225864	0.00740383	0.201658	0.505743	3.05063	0.0939186	0.0939186	0	2	2	9	2	0.0240228	0.0239661	1.00236	0.329453	0.000420921	0.0212108	2856	0.0240228	0.329453	0.0239661	1.00236	RB_InverseSimpsonSD	microbiome	NA	Methyl paraben (ng/ml)	pollutant	phenols	2	1	1	> BY & Bonf.	microbiome	phenols	2892	4	Consumables	1
expo	URXMPB	RSV_ObservedOTUsSD	-0.0203252	0.00274714	0.0855266	0.594981	-7.39869	0.0101729	0.0101729	0	2	2	-3	-2	-0.0223308	0.0292163	-0.764328	0.454575	0.000363715	0.0760967	2856	-0.0223308	0.454575	0.0292163	-0.764328	RSV_ObservedOTUsSD	microbiome	NA	Methyl paraben (ng/ml)	pollutant	phenols	2	1	1	> BY & Bonf.	microbiome	phenols	2892	4	Consumables	1
expo	URXMPB	RSV_FaPhyloDivSD	0.0124674	0.0358327	0.786839	0.789134	0.347933	1.95194	1.95194	0.487689	2	2	9	2	0.00849736	0.0265404	0.320167	0.752528	5.26648e-05	0.0323229	2856	0.00849736	0.752528	0.0265404	0.320167	RSV_FaPhyloDivSD	microbiome	NA	Methyl paraben (ng/ml)	pollutant	phenols	2	1	1	> BY & Bonf.	microbiome	phenols	2892	4	Consumables	1
expo	URXMPB	RSV_ShanWienDivSD	-0.0178592	0.0172805	0.489517	0.593628	-1.03349	0.600829	0.600829	0	2	2	-3	-2	-0.0155074	0.0227977	-0.680218	0.505022	0.0001754	0.0458734	2856	-0.0155074	0.505022	0.0227977	-0.680218	RSV_ShanWienDivSD	microbiome	NA	Methyl paraben (ng/ml)	pollutant	phenols	2	1	1	> BY & Bonf.	microbiome	phenols	2892	4	Consumables	1
expo	URXMPB	RSV_InverseSimpsonSD	0.00862132	0.00426997	0.292759	0.818372	2.01906	0.0258264	0.0258264	0	2	2	9	2	0.00782592	0.0261929	0.298781	0.768529	4.46707e-05	0.0184409	2856	0.00782592	0.768529	0.0261929	0.298781	RSV_InverseSimpsonSD	microbiome	NA	Methyl paraben (ng/ml)	pollutant	phenols	2	1	1	> BY & Bonf.	microbiome	phenols	2892	4	Consumables	1
expo	URXPPB	RB_ObservedOTUsMean	-0.0121784	0.00279708	0.143724	0.682856	-4.35396	0.0168313	0.0168313	0	2	2	-3	-2	-0.0147163	0.0274193	-0.536712	0.598038	0.00016079	0.0855965	2856	-0.0147163	0.598038	0.0274193	-0.536712	RB_ObservedOTUsMean	microbiome	NA	Propyl paraben (ng/ml)	pollutant	phenols	2	1	1	> BY & Bonf.	microbiome	phenols	2892	4	Consumables	1
expo	URXPPB	RB_FaPhyloDivMean	-0.00742878	0.00279554	0.229132	0.811973	-2.65737	0.0142495	0.0142495	0	2	2	-3	-2	-0.0085341	0.0274559	-0.310829	0.759501	5.40729e-05	0.0882159	2856	-0.0085341	0.759501	0.0274559	-0.310829	RB_FaPhyloDivMean	microbiome	NA	Propyl paraben (ng/ml)	pollutant	phenols	2	1	1	> BY & Bonf.	microbiome	phenols	2892	4	Consumables	1
expo	URXPPB	RB_ShanWienDivMean	-0.0101397	0.00326067	0.198071	0.66684	-3.10971	0.0348183	0.0348183	0	2	2	-7	-2	-0.0136451	0.0234582	-0.581679	0.567997	0.000138235	0.0368417	2856	-0.0136451	0.567997	0.0234582	-0.581679	RB_ShanWienDivMean	microbiome	NA	Propyl paraben (ng/ml)	pollutant	phenols	2	1	1	> BY & Bonf.	microbiome	phenols	2892	4	Consumables	1
expo	URXPPB	RB_InverseSimpsonMean	-0.000184011	0.00465106	0.974826	0.957896	-0.0395631	0.0690701	0.0690701	0	2	2	-7	-2	0.00202303	0.0204156	0.0990924	0.92216	3.03856e-06	0.0162399	2856	0.00202303	0.92216	0.0204156	0.0990924	RB_InverseSimpsonMean	microbiome	NA	Propyl paraben (ng/ml)	pollutant	phenols	2	1	1	> BY & Bonf.	microbiome	phenols	2892	4	Consumables	1
expo	URXPPB	RSV_ObservedOTUsMean	-0.0113466	0.00416877	0.224149	0.68651	-2.72181	0.0387953	0.0387953	0	2	2	-3	-2	-0.0151348	0.0274652	-0.551052	0.588373	0.000170066	0.0863067	2856	-0.0151348	0.588373	0.0274652	-0.551052	RSV_ObservedOTUsMean	microbiome	NA	Propyl paraben (ng/ml)	pollutant	phenols	2	1	1	> BY & Bonf.	microbiome	phenols	2892	4	Consumables	1
expo	URXPPB	RSV_FaPhyloDivMean	0.00859708	0.0118613	0.600727	0.887628	0.7248	0.390495	0.390495	0	2	2	3	2	-0.00224543	0.0259895	-0.0863973	0.932104	3.74336e-06	0.0835271	2856	-0.00224543	0.932104	0.0259895	-0.0863973	RSV_FaPhyloDivMean	microbiome	NA	Propyl paraben (ng/ml)	pollutant	phenols	2	1	1	> BY & Bonf.	microbiome	phenols	2892	4	Consumables	1
expo	URXPPB	RSV_ShanWienDivMean	-0.00754545	0.00473185	0.356581	0.745867	-1.59461	0.0626868	0.0626868	0	2	2	-5	-2	-0.0120216	0.0241425	-0.497946	0.624551	0.000107298	0.0372602	2856	-0.0120216	0.624551	0.0241425	-0.497946	RSV_ShanWienDivMean	microbiome	NA	Propyl paraben (ng/ml)	pollutant	phenols	2	1	1	> BY & Bonf.	microbiome	phenols	2892	4	Consumables	1
expo	URXPPB	RSV_InverseSimpsonMean	0.00353234	0.00359329	0.505445	0.869053	0.983039	0.0360234	0.0360234	0	2	2	-1	0	0.00431251	0.0212749	0.202704	0.84164	1.38078e-05	0.0160187	2856	0.00431251	0.84164	0.0212749	0.202704	RSV_InverseSimpsonMean	microbiome	NA	Propyl paraben (ng/ml)	pollutant	phenols	2	1	1	> BY & Bonf.	microbiome	phenols	2892	4	Consumables	1
expo	URXPPB	RB_ObservedOTUsSD	0.00408641	0.00797407	0.698517	0.893449	0.512463	0.102979	0.102979	0	2	2	5	2	0.00577164	0.0268216	0.215186	0.832042	2.47323e-05	0.0732935	2856	0.00577164	0.832042	0.0268216	0.215186	RB_ObservedOTUsSD	microbiome	NA	Propyl paraben (ng/ml)	pollutant	phenols	2	1	1	> BY & Bonf.	microbiome	phenols	2892	4	Consumables	1
expo	URXPPB	RB_FaPhyloDivSD	0.0192232	0.017458	0.469387	0.624947	1.10111	0.411043	0.411043	0	2	2	7	2	0.01733	0.0286686	0.604495	0.553059	0.000222979	0.0627338	2856	0.01733	0.553059	0.0286686	0.604495	RB_FaPhyloDivSD	microbiome	NA	Propyl paraben (ng/ml)	pollutant	phenols	2	1	1	> BY & Bonf.	microbiome	phenols	2892	4	Consumables	1
expo	URXPPB	RB_ShanWienDivSD	-0.0163514	0.0101089	0.352506	0.705021	-1.61753	0.121991	0.121991	0	2	2	-3	-2	-0.0126477	0.0290491	-0.435392	0.668454	0.000118765	0.043745	2856	-0.0126477	0.668454	0.0290491	-0.435392	RB_ShanWienDivSD	microbiome	NA	Propyl paraben (ng/ml)	pollutant	phenols	2	1	1	> BY & Bonf.	microbiome	phenols	2892	4	Consumables	1
expo	URXPPB	RB_InverseSimpsonSD	-0.00271064	0.0116368	0.854306	0.888922	-0.232937	0.359838	0.359838	0	2	2	5	0	-0.00215104	0.0186796	-0.115155	0.909597	3.43529e-06	0.0213688	2856	-0.00215104	0.909597	0.0186796	-0.115155	RB_InverseSimpsonSD	microbiome	NA	Propyl paraben (ng/ml)	pollutant	phenols	2	1	1	> BY & Bonf.	microbiome	phenols	2892	4	Consumables	1
expo	URXPPB	RSV_ObservedOTUsSD	0.00451669	0.00927528	0.711508	0.876637	0.48696	0.151049	0.151049	0	2	2	5	2	0.00604649	0.0257186	0.235102	0.816783	2.71439e-05	0.0755689	2856	0.00604649	0.816783	0.0257186	0.235102	RSV_ObservedOTUsSD	microbiome	NA	Propyl paraben (ng/ml)	pollutant	phenols	2	1	1	> BY & Bonf.	microbiome	phenols	2892	4	Consumables	1
expo	URXPPB	RSV_FaPhyloDivSD	0.0195713	0.0271163	0.601999	0.548508	0.721756	1.33565	1.33565	0.251303	2	2	9	2	0.0202464	0.0240084	0.843307	0.410124	0.000304342	0.0321119	2856	0.0202464	0.410124	0.0240084	0.843307	RSV_FaPhyloDivSD	microbiome	NA	Propyl paraben (ng/ml)	pollutant	phenols	2	1	1	> BY & Bonf.	microbiome	phenols	2892	4	Consumables	1
expo	URXPPB	RSV_ShanWienDivSD	-0.00776721	0.00834993	0.523007	0.824804	-0.930213	0.112915	0.112915	0	2	2	-3	-2	-0.00673736	0.0250129	-0.269355	0.79072	3.37011e-05	0.0457542	2856	-0.00673736	0.79072	0.0250129	-0.269355	RSV_ShanWienDivSD	microbiome	NA	Propyl paraben (ng/ml)	pollutant	phenols	2	1	1	> BY & Bonf.	microbiome	phenols	2892	4	Consumables	1
expo	URXPPB	RSV_InverseSimpsonSD	-0.0106639	0.0131565	0.566377	0.686523	-0.810537	0.340775	0.340775	0	2	2	-1	0	-0.0139977	0.023614	-0.592772	0.560708	0.000145472	0.0188098	2856	-0.0139977	0.560708	0.023614	-0.592772	RSV_InverseSimpsonSD	microbiome	NA	Propyl paraben (ng/ml)	pollutant	phenols	2	1	1	> BY & Bonf.	microbiome	phenols	2892	4	Consumables	1
expo	URXTRS	RB_ObservedOTUsMean	-0.0378609	0.0439571	0.547347	0.291286	-0.861314	4.22559	4.22559	0.763346	2	2	-9	-2	-0.0247188	0.021496	-1.14992	0.265225	0.000562093	0.0845979	2856	-0.0247188	0.265225	0.021496	-1.14992	RB_ObservedOTUsMean	microbiome	NA	Urinary 2,4,4'-Trichloro-2'-hydroxyphenyl ether (Triclosan)	pollutant	phenols	2	1	1	> BY & Bonf.	microbiome	phenols	2892	4	Consumables	1
expo	URXTRS	RB_FaPhyloDivMean	-0.0216738	0.0458679	0.718978	0.546082	-0.472527	4.35691	4.35691	0.77048	2	2	-9	-2	-0.0146714	0.0214907	-0.682683	0.503499	0.000198014	0.0873686	2856	-0.0146714	0.503499	0.0214907	-0.682683	RB_FaPhyloDivMean	microbiome	NA	Urinary 2,4,4'-Trichloro-2'-hydroxyphenyl ether (Triclosan)	pollutant	phenols	2	1	1	> BY & Bonf.	microbiome	phenols	2892	4	Consumables	1
expo	URXTRS	RB_ShanWienDivMean	0.0109125	0.011053	0.50407	0.765799	0.987294	0.240686	0.240686	0	2	2	-1	0	0.00840139	0.0232167	0.361869	0.721663	6.49318e-05	0.0374018	2856	0.00840139	0.721663	0.0232167	0.361869	RB_ShanWienDivMean	microbiome	NA	Urinary 2,4,4'-Trichloro-2'-hydroxyphenyl ether (Triclosan)	pollutant	phenols	2	1	1	> BY & Bonf.	microbiome	phenols	2892	4	Consumables	1
expo	URXTRS	RB_InverseSimpsonMean	0.022493	0.0229175	0.505952	0.507247	0.981473	0.736203	0.736203	0	2	2	9	2	0.0300177	0.0277097	1.08329	0.292977	0.000828914	0.0167202	2856	0.0300177	0.292977	0.0277097	1.08329	RB_InverseSimpsonMean	microbiome	NA	Urinary 2,4,4'-Trichloro-2'-hydroxyphenyl ether (Triclosan)	pollutant	phenols	2	1	1	> BY & Bonf.	microbiome	phenols	2892	4	Consumables	1
expo	URXTRS	RSV_ObservedOTUsMean	-0.0381145	0.0434602	0.541659	0.287312	-0.876998	4.15366	4.15366	0.759248	2	2	-9	-2	-0.0247575	0.0214556	-1.1539	0.263635	0.000563858	0.0853128	2856	-0.0247575	0.263635	0.0214556	-1.1539	RSV_ObservedOTUsMean	microbiome	NA	Urinary 2,4,4'-Trichloro-2'-hydroxyphenyl ether (Triclosan)	pollutant	phenols	2	1	1	> BY & Bonf.	microbiome	phenols	2892	4	Consumables	1
expo	URXTRS	RSV_FaPhyloDivMean	-0.0310893	0.0409125	0.586321	0.352947	-0.759899	4.62206	4.62206	0.783646	2	2	-9	-2	-0.0185555	0.0191132	-0.970818	0.344504	0.000316737	0.0826175	2856	-0.0185555	0.344504	0.0191132	-0.970818	RSV_FaPhyloDivMean	microbiome	NA	Urinary 2,4,4'-Trichloro-2'-hydroxyphenyl ether (Triclosan)	pollutant	phenols	2	1	1	> BY & Bonf.	microbiome	phenols	2892	4	Consumables	1
expo	URXTRS	RSV_ShanWienDivMean	0.0102906	0.0114674	0.534398	0.774069	0.897379	0.263558	0.263558	0	2	2	-1	0	0.00843601	0.0228798	0.368709	0.716645	6.54681e-05	0.037828	2856	0.00843601	0.716645	0.0228798	0.368709	RSV_ShanWienDivMean	microbiome	NA	Urinary 2,4,4'-Trichloro-2'-hydroxyphenyl ether (Triclosan)	pollutant	phenols	2	1	1	> BY & Bonf.	microbiome	phenols	2892	4	Consumables	1
expo	URXTRS	RSV_InverseSimpsonMean	0.0232604	0.0229534	0.495771	0.497891	1.01337	0.748821	0.748821	0	2	2	9	2	0.0299342	0.0274527	1.09039	0.289922	0.000824309	0.0164829	2856	0.0299342	0.289922	0.0274527	1.09039	RSV_InverseSimpsonMean	microbiome	NA	Urinary 2,4,4'-Trichloro-2'-hydroxyphenyl ether (Triclosan)	pollutant	phenols	2	1	1	> BY & Bonf.	microbiome	phenols	2892	4	Consumables	1
expo	URXTRS	RB_ObservedOTUsSD	-0.0306898	0.0256916	0.443711	0.426207	-1.19455	1.13869	1.13869	0.121795	2	2	-9	-2	-0.0213409	0.025276	-0.844314	0.409575	0.000418966	0.0730975	2856	-0.0213409	0.409575	0.025276	-0.844314	RB_ObservedOTUsSD	microbiome	NA	Urinary 2,4,4'-Trichloro-2'-hydroxyphenyl ether (Triclosan)	pollutant	phenols	2	1	1	> BY & Bonf.	microbiome	phenols	2892	4	Consumables	1
expo	URXTRS	RB_FaPhyloDivSD	-0.0073644	0.0189293	0.763795	0.793985	-0.389048	0.641818	0.641818	0	2	2	-9	-2	-0.00823969	0.0232117	-0.35498	0.72673	6.24564e-05	0.0632649	2856	-0.00823969	0.72673	0.0232117	-0.35498	RB_FaPhyloDivSD	microbiome	NA	Urinary 2,4,4'-Trichloro-2'-hydroxyphenyl ether (Triclosan)	pollutant	phenols	2	1	1	> BY & Bonf.	microbiome	phenols	2892	4	Consumables	1
expo	URXTRS	RB_ShanWienDivSD	8.47991e-05	0.0512354	0.998946	0.902759	0.00165509	2.60292	2.60292	0.615816	2	2	-3	0	0.0132099	0.0322393	0.409744	0.686829	0.000160528	0.0437651	2856	0.0132099	0.686829	0.0322393	0.409744	RB_ShanWienDivSD	microbiome	NA	Urinary 2,4,4'-Trichloro-2'-hydroxyphenyl ether (Triclosan)	pollutant	phenols	2	1	1	> BY & Bonf.	microbiome	phenols	2892	4	Consumables	1
expo	URXTRS	RB_InverseSimpsonSD	-0.00836873	0.043192	0.878161	0.965076	-0.193756	1.96085	1.96085	0.490016	2	2	-9	-2	0.00337647	0.0333245	0.101321	0.920416	1.04877e-05	0.0216606	2856	0.00337647	0.920416	0.0333245	0.101321	RB_InverseSimpsonSD	microbiome	NA	Urinary 2,4,4'-Trichloro-2'-hydroxyphenyl ether (Triclosan)	pollutant	phenols	2	1	1	> BY & Bonf.	microbiome	phenols	2892	4	Consumables	1
expo	URXTRS	RSV_ObservedOTUsSD	-0.027962	0.0282654	0.503435	0.448437	-0.989265	1.4094	1.4094	0.290477	2	2	-9	-2	-0.0204647	0.0243945	-0.838904	0.412526	0.00038527	0.075361	2856	-0.0204647	0.412526	0.0243945	-0.838904	RSV_ObservedOTUsSD	microbiome	NA	Urinary 2,4,4'-Trichloro-2'-hydroxyphenyl ether (Triclosan)	pollutant	phenols	2	1	1	> BY & Bonf.	microbiome	phenols	2892	4	Consumables	1
expo	URXTRS	RSV_FaPhyloDivSD	-0.00687952	0.00277236	0.243876	0.783674	-2.48146	0.0236779	0.0236779	0	2	2	-9	-2	-0.00653987	0.0177535	-0.368371	0.716894	3.93453e-05	0.0342445	2856	-0.00653987	0.716894	0.0177535	-0.368371	RSV_FaPhyloDivSD	microbiome	NA	Urinary 2,4,4'-Trichloro-2'-hydroxyphenyl ether (Triclosan)	pollutant	phenols	2	1	1	> BY & Bonf.	microbiome	phenols	2892	4	Consumables	1
expo	URXTRS	RSV_ShanWienDivSD	-0.00955728	0.0521963	0.88471	0.917606	-0.183103	2.72854	2.72854	0.633503	2	2	-9	-2	0.00148053	0.0329974	0.0448682	0.964706	2.01647e-06	0.0456445	2856	0.00148053	0.964706	0.0329974	0.0448682	RSV_ShanWienDivSD	microbiome	NA	Urinary 2,4,4'-Trichloro-2'-hydroxyphenyl ether (Triclosan)	pollutant	phenols	2	1	1	> BY & Bonf.	microbiome	phenols	2892	4	Consumables	1
expo	URXTRS	RSV_InverseSimpsonSD	-0.0102081	0.0436295	0.853681	0.843516	-0.233972	2.09847	2.09847	0.523461	2	2	-9	-2	-0.00808062	0.0308559	-0.261882	0.796386	6.00682e-05	0.0187611	2856	-0.00808062	0.796386	0.0308559	-0.261882	RSV_InverseSimpsonSD	microbiome	NA	Urinary 2,4,4'-Trichloro-2'-hydroxyphenyl ether (Triclosan)	pollutant	phenols	2	1	1	> BY & Bonf.	microbiome	phenols	2892	4	Consumables	1
expo2	LBXHA	RB_ObservedOTUsMean	-0.0137525	0.00830012	0.345694	0.687611	-1.6569	0.113824	0.113824	0	2	2	-7	-2	-0.0167576	0.0241563	-0.693714	0.496717	5.18604e-05	0.0912599	8192	-0.0167576	0.496717	0.0241563	-0.693714	RB_ObservedOTUsMean	microbiome	NA	Hepatitis A Antibody (Anti-HAV)	infection	NA	2	1	1	> BY & Bonf.	microbiome	infection	7393	3	Infection	1
expo2	LBXHA	RB_FaPhyloDivMean	-0.00213931	0.0112651	0.880525	0.879815	-0.189905	0.281234	0.281234	0	2	2	-7	-2	-0.00937247	0.0243228	-0.385336	0.704504	1.99266e-05	0.0883279	8192	-0.00937247	0.704504	0.0243228	-0.385336	RB_FaPhyloDivMean	microbiome	NA	Hepatitis A Antibody (Anti-HAV)	infection	NA	2	1	1	> BY & Bonf.	microbiome	infection	7393	3	Infection	1
expo2	LBXHA	RB_ShanWienDivMean	-0.0195356	0.000687611	0.0223984	0.623655	-28.4108	0.000596137	0.000596137	0	2	2	-7	-2	-0.0196032	0.0285503	-0.686619	0.501073	0.000175164	0.0334395	8192	-0.0196032	0.501073	0.0285503	-0.686619	RB_ShanWienDivMean	microbiome	NA	Hepatitis A Antibody (Anti-HAV)	infection	NA	2	1	1	> BY & Bonf.	microbiome	infection	7393	3	Infection	1
expo2	LBXHA	RB_InverseSimpsonMean	-0.0255668	0.0135444	0.310146	0.575349	-1.88762	0.193282	0.193282	0	2	2	-9	-2	-0.0223636	0.0304325	-0.73486	0.471891	0.00015335	0.0108578	8192	-0.0223636	0.471891	0.0304325	-0.73486	RB_InverseSimpsonMean	microbiome	NA	Hepatitis A Antibody (Anti-HAV)	infection	NA	2	1	1	> BY & Bonf.	microbiome	infection	7393	3	Infection	1
expo2	LBXHA	RSV_ObservedOTUsMean	-0.0154386	0.0071015	0.274463	0.64527	-2.17399	0.0865149	0.0865149	0	2	2	-7	-2	-0.0182824	0.0238728	-0.765822	0.453708	6.16643e-05	0.0918747	8192	-0.0182824	0.453708	0.0238728	-0.765822	RSV_ObservedOTUsMean	microbiome	NA	Hepatitis A Antibody (Anti-HAV)	infection	NA	2	1	1	> BY & Bonf.	microbiome	infection	7393	3	Infection	1
expo2	LBXHA	RSV_FaPhyloDivMean	-0.0221372	0.00360534	0.10278	0.42962	-6.14012	0.0324436	0.0324436	0	2	2	-7	-2	-0.0227925	0.0231151	-0.986042	0.337182	9.7355e-05	0.082469	8192	-0.0227925	0.337182	0.0231151	-0.986042	RSV_FaPhyloDivMean	microbiome	NA	Hepatitis A Antibody (Anti-HAV)	infection	NA	2	1	1	> BY & Bonf.	microbiome	infection	7393	3	Infection	1
expo2	LBXHA	RSV_ShanWienDivMean	-0.0187975	0.000346909	0.0117475	0.637466	-54.1857	0.000151444	0.000151444	0	2	2	-7	-2	-0.0187983	0.0286534	-0.656057	0.520086	0.000169426	0.0338532	8192	-0.0187983	0.520086	0.0286534	-0.656057	RSV_ShanWienDivMean	microbiome	NA	Hepatitis A Antibody (Anti-HAV)	infection	NA	2	1	1	> BY & Bonf.	microbiome	infection	7393	3	Infection	1
expo2	LBXHA	RSV_InverseSimpsonMean	-0.0218066	0.0122062	0.324865	0.637355	-1.78652	0.151584	0.151584	0	2	2	-9	-2	-0.0190089	0.031095	-0.611315	0.548635	0.000131822	0.0109701	8192	-0.0190089	0.548635	0.031095	-0.611315	RSV_InverseSimpsonMean	microbiome	NA	Hepatitis A Antibody (Anti-HAV)	infection	NA	2	1	1	> BY & Bonf.	microbiome	infection	7393	3	Infection	1
expo2	LBXHA	RB_ObservedOTUsSD	-0.0260189	0.00325725	0.0792846	0.575461	-7.988	0.00968341	0.00968341	0	2	2	-7	-2	-0.0294688	0.0359417	-0.819905	0.422995	0.000306791	0.0832766	8192	-0.0294688	0.422995	0.0359417	-0.819905	RB_ObservedOTUsSD	microbiome	NA	Hepatitis A Antibody (Anti-HAV)	infection	NA	2	1	1	> BY & Bonf.	microbiome	infection	7393	3	Infection	1
expo2	LBXHA	RB_FaPhyloDivSD	-0.0449333	0.011876	0.164498	0.345132	-3.78355	0.145263	0.145263	0	2	2	-9	-2	-0.038334	0.0363454	-1.05471	0.305509	0.000447875	0.0650813	8192	-0.038334	0.305509	0.0363454	-1.05471	RB_FaPhyloDivSD	microbiome	NA	Hepatitis A Antibody (Anti-HAV)	infection	NA	2	1	1	> BY & Bonf.	microbiome	infection	7393	3	Infection	1
expo2	LBXHA	RB_ShanWienDivSD	0.0390547	0.045107	0.545702	0.461783	0.865824	1.83856	1.83856	0.456097	2	2	-3	0	0.0386624	0.0324648	1.1909	0.24916	0.000440747	0.0357549	8192	0.0386624	0.24916	0.0324648	1.1909	RB_ShanWienDivSD	microbiome	NA	Hepatitis A Antibody (Anti-HAV)	infection	NA	2	1	1	> BY & Bonf.	microbiome	infection	7393	3	Infection	1
expo2	LBXHA	RB_InverseSimpsonSD	-0.00184434	0.000497949	0.167876	0.971317	-3.70388	0.000191272	0.000191272	0	2	2	7	0	0.000408568	0.0360514	0.0113329	0.991082	0.000132419	0.0185684	8192	0.000408568	0.991082	0.0360514	0.0113329	RB_InverseSimpsonSD	microbiome	NA	Hepatitis A Antibody (Anti-HAV)	infection	NA	2	1	1	> BY & Bonf.	microbiome	infection	7393	3	Infection	1
expo2	LBXHA	RSV_ObservedOTUsSD	-0.0256358	0.00457789	0.112498	0.555171	-5.59993	0.0215169	0.0215169	0	2	2	-7	-2	-0.0294367	0.0348734	-0.844102	0.409691	0.000328184	0.0862197	8192	-0.0294367	0.409691	0.0348734	-0.844102	RSV_ObservedOTUsSD	microbiome	NA	Hepatitis A Antibody (Anti-HAV)	infection	NA	2	1	1	> BY & Bonf.	microbiome	infection	7393	3	Infection	1
expo2	LBXHA	RSV_FaPhyloDivSD	-0.0734576	0.00514315	0.0445004	0.0751671	-14.2826	0.0339671	0.0339671	0	2	2	-9	-2	-0.0651908	0.0305828	-2.13162	0.0470734	0.000899182	0.0391863	8192	-0.0651908	0.0470734	0.0305828	-2.13162	RSV_FaPhyloDivSD	microbiome	NA	Hepatitis A Antibody (Anti-HAV)	infection	NA	2	1	1	> BY & Bonf.	microbiome	infection	7393	3	Infection	1
expo2	LBXHA	RSV_ShanWienDivSD	-0.0346614	0.0287581	0.440911	0.254874	-1.20528	1.56583	1.56583	0.36136	2	2	-7	-2	-0.0456011	0.023563	-1.93529	0.068825	0.000412055	0.0460286	8192	-0.0456011	0.068825	0.023563	-1.93529	RSV_ShanWienDivSD	microbiome	NA	Hepatitis A Antibody (Anti-HAV)	infection	NA	2	1	1	> BY & Bonf.	microbiome	infection	7393	3	Infection	1
expo2	LBXHA	RSV_InverseSimpsonSD	-0.00175568	0.0058594	0.814666	0.972099	-0.299636	0.0328487	0.0328487	0	2	2	7	0	-0.00114473	0.0319281	-0.0358535	0.971794	0.000114165	0.0179071	8192	-0.00114473	0.971794	0.0319281	-0.0358535	RSV_InverseSimpsonSD	microbiome	NA	Hepatitis A Antibody (Anti-HAV)	infection	NA	2	1	1	> BY & Bonf.	microbiome	infection	7393	3	Infection	1
expo2	LBXHBS	RB_ObservedOTUsMean	0.00883018	0.0398344	0.861125	0.758846	0.221672	2.70114	2.70114	0.629785	2	2	-1	0	0.00734493	0.0242729	0.302598	0.765484	9.68919e-06	0.0932114	8384	0.00734493	0.765484	0.0242729	0.302598	RB_ObservedOTUsMean	microbiome	NA	Hepatitis B Surface Antibody (Anti-HBs)	infection	NA	2	1	1	> BY & Bonf.	microbiome	infection	7393	3	Infection	1
expo2	LBXHBS	RB_FaPhyloDivMean	0.0247805	0.0459153	0.684936	0.527598	0.5397	4.59177	4.59177	0.782219	2	2	3	0	0.0094635	0.0224226	0.422052	0.677725	1.60848e-05	0.0901599	8384	0.0094635	0.677725	0.0224226	0.422052	RB_FaPhyloDivMean	microbiome	NA	Hepatitis B Surface Antibody (Anti-HBs)	infection	NA	2	1	1	> BY & Bonf.	microbiome	infection	7393	3	Infection	1
expo2	LBXHBS	RB_ShanWienDivMean	-0.00287643	0.0163639	0.889227	0.945778	-0.175779	0.369201	0.369201	0	2	2	-3	-2	-0.00642019	0.0267972	-0.239584	0.813218	7.403e-06	0.0349615	8384	-0.00642019	0.813218	0.0267972	-0.239584	RB_ShanWienDivMean	microbiome	NA	Hepatitis B Surface Antibody (Anti-HBs)	infection	NA	2	1	1	> BY & Bonf.	microbiome	infection	7393	3	Infection	1
expo2	LBXHBS	RB_InverseSimpsonMean	-0.0271401	0.00868676	0.197204	0.476853	-3.12431	0.106538	0.106538	0	2	2	-7	-2	-0.0308681	0.0266686	-1.15747	0.261424	0.000171132	0.0121293	8384	-0.0308681	0.261424	0.0266686	-1.15747	RB_InverseSimpsonMean	microbiome	NA	Hepatitis B Surface Antibody (Anti-HBs)	infection	NA	2	1	1	> BY & Bonf.	microbiome	infection	7393	3	Infection	1
expo2	LBXHBS	RSV_ObservedOTUsMean	0.00855473	0.0413701	0.870186	0.766682	0.206785	2.89565	2.89565	0.654654	2	2	-1	0	0.00698628	0.0243138	0.287339	0.776963	8.76606e-06	0.0938691	8384	0.00698628	0.776963	0.0243138	0.287339	RSV_ObservedOTUsMean	microbiome	NA	Hepatitis B Surface Antibody (Anti-HBs)	infection	NA	2	1	1	> BY & Bonf.	microbiome	infection	7393	3	Infection	1
expo2	LBXHBS	RSV_FaPhyloDivMean	0.0372052	0.0523525	0.606664	0.324144	0.710668	7.28115	7.28115	0.862659	2	2	3	0	0.0147881	0.0206007	0.717844	0.481588	3.92769e-05	0.0828216	8384	0.0147881	0.481588	0.0206007	0.717844	RSV_FaPhyloDivMean	microbiome	NA	Hepatitis B Surface Antibody (Anti-HBs)	infection	NA	2	1	1	> BY & Bonf.	microbiome	infection	7393	3	Infection	1
expo2	LBXHBS	RSV_ShanWienDivMean	-0.00111712	0.0176199	0.959692	0.980298	-0.0634011	0.429035	0.429035	0	2	2	-3	-2	-0.00484271	0.0267397	-0.181106	0.858203	4.21201e-06	0.0353037	8384	-0.00484271	0.858203	0.0267397	-0.181106	RSV_ShanWienDivMean	microbiome	NA	Hepatitis B Surface Antibody (Anti-HBs)	infection	NA	2	1	1	> BY & Bonf.	microbiome	infection	7393	3	Infection	1
expo2	LBXHBS	RSV_InverseSimpsonMean	-0.0227094	0.00704886	0.1916	0.558099	-3.22172	0.0681873	0.0681873	0	2	2	-3	0	-0.0262598	0.0270764	-0.969839	0.344312	0.000123849	0.0121048	8384	-0.0262598	0.344312	0.0270764	-0.969839	RSV_InverseSimpsonMean	microbiome	NA	Hepatitis B Surface Antibody (Anti-HBs)	infection	NA	2	1	1	> BY & Bonf.	microbiome	infection	7393	3	Infection	1
expo2	LBXHBS	RB_ObservedOTUsSD	-0.0269429	0.0471863	0.669711	0.555518	-0.570991	2.97962	2.97962	0.664387	2	2	-3	-2	-0.0242006	0.0282511	-0.856625	0.402328	0.000105187	0.0844484	8384	-0.0242006	0.402328	0.0282511	-0.856625	RB_ObservedOTUsSD	microbiome	NA	Hepatitis B Surface Antibody (Anti-HBs)	infection	NA	2	1	1	> BY & Bonf.	microbiome	infection	7393	3	Infection	1
expo2	LBXHBS	RB_FaPhyloDivSD	-0.0103909	0.058719	0.888498	0.711217	-0.17696	5.79991	5.79991	0.827584	2	2	-3	-2	-0.0185911	0.0257273	-0.72262	0.478715	6.20755e-05	0.0665034	8384	-0.0185911	0.478715	0.0257273	-0.72262	RB_FaPhyloDivSD	microbiome	NA	Hepatitis B Surface Antibody (Anti-HBs)	infection	NA	2	1	1	> BY & Bonf.	microbiome	infection	7393	3	Infection	1
expo2	LBXHBS	RB_ShanWienDivSD	-0.00241025	0.00355112	0.620379	0.953211	-0.678729	0.0149397	0.0149397	0	2	2	-3	-2	-0.00206216	0.0297178	-0.0693915	0.945403	7.63762e-07	0.0346992	8384	-0.00206216	0.945403	0.0297178	-0.0693915	RB_ShanWienDivSD	microbiome	NA	Hepatitis B Surface Antibody (Anti-HBs)	infection	NA	2	1	1	> BY & Bonf.	microbiome	infection	7393	3	Infection	1
expo2	LBXHBS	RB_InverseSimpsonSD	-0.00932396	0.0154598	0.654504	0.858539	-0.603111	0.43778	0.43778	0	2	2	-9	-2	0.00038991	0.0261006	0.0149387	0.988237	2.73048e-08	0.0174367	8384	0.00038991	0.988237	0.0261006	0.0149387	RB_InverseSimpsonSD	microbiome	NA	Hepatitis B Surface Antibody (Anti-HBs)	infection	NA	2	1	1	> BY & Bonf.	microbiome	infection	7393	3	Infection	1
expo2	LBXHBS	RSV_ObservedOTUsSD	-0.0215906	0.050487	0.742735	0.640508	-0.427647	3.67117	3.67117	0.727607	2	2	-3	-2	-0.0190351	0.0272509	-0.698514	0.493318	6.50764e-05	0.0874259	8384	-0.0190351	0.493318	0.0272509	-0.698514	RSV_ObservedOTUsSD	microbiome	NA	Hepatitis B Surface Antibody (Anti-HBs)	infection	NA	2	1	1	> BY & Bonf.	microbiome	infection	7393	3	Infection	1
expo2	LBXHBS	RSV_FaPhyloDivSD	0.00173691	0.0749246	0.985244	0.983303	0.023182	8.48504	8.48504	0.882145	2	2	-1	0	0.00149839	0.0247033	0.0606556	0.952267	4.03239e-07	0.0375571	8384	0.00149839	0.952267	0.0247033	0.0606556	RSV_FaPhyloDivSD	microbiome	NA	Hepatitis B Surface Antibody (Anti-HBs)	infection	NA	2	1	1	> BY & Bonf.	microbiome	infection	7393	3	Infection	1
expo2	LBXHBS	RSV_ShanWienDivSD	-0.0212895	0.0259355	0.56243	0.646976	-0.820864	1.10409	1.10409	0.0942786	2	2	-9	-2	-0.0139479	0.0263728	-0.528875	0.603016	3.49407e-05	0.0454871	8384	-0.0139479	0.603016	0.0263728	-0.528875	RSV_ShanWienDivSD	microbiome	NA	Hepatitis B Surface Antibody (Anti-HBs)	infection	NA	2	1	1	> BY & Bonf.	microbiome	infection	7393	3	Infection	1
expo2	LBXHBS	RSV_InverseSimpsonSD	-0.00953157	0.012678	0.589593	0.82911	-0.751821	0.193879	0.193879	0	2	2	-9	-2	-0.00602873	0.0290507	-0.207525	0.837808	6.52775e-06	0.0164247	8384	-0.00602873	0.837808	0.0290507	-0.207525	RSV_InverseSimpsonSD	microbiome	NA	Hepatitis B Surface Antibody (Anti-HBs)	infection	NA	2	1	1	> BY & Bonf.	microbiome	infection	7393	3	Infection	1
expo2	LBDHBG	RB_ObservedOTUsMean	-0.203764	0.144541	0.39278	0.306869	-1.40973	0.803207	0.803207	0	2	2	-9	-2	-0.307098	0.200802	-1.52935	0.142655	0.000330011	0.0930781	8383	-0.307098	0.142655	0.200802	-1.52935	RB_ObservedOTUsMean	microbiome	NA	Hepatitis B surface antigen	infection	NA	2	1	1	> BY & Bonf.	microbiome	infection	7393	3	Infection	1
expo2	LBDHBG	RB_FaPhyloDivMean	-0.187576	0.202318	0.52406	0.268614	-0.927133	1.71817	1.71817	0.417986	2	2	-9	-2	-0.377691	0.218832	-1.72594	0.100585	0.000499168	0.0897024	8383	-0.377691	0.100585	0.218832	-1.72594	RB_FaPhyloDivMean	microbiome	NA	Hepatitis B surface antigen	infection	NA	2	1	1	> BY & Bonf.	microbiome	infection	7393	3	Infection	1
expo2	LBDHBG	RB_ShanWienDivMean	-0.190067	0.252447	0.589155	0.280648	-0.752898	3.25928	3.25928	0.693184	2	2	-9	-2	-0.286798	0.156509	-1.83247	0.0826027	0.000287824	0.0348319	8383	-0.286798	0.0826027	0.156509	-1.83247	RB_ShanWienDivMean	microbiome	NA	Hepatitis B surface antigen	infection	NA	2	1	1	> BY & Bonf.	microbiome	infection	7393	3	Infection	1
expo2	LBDHBG	RB_InverseSimpsonMean	-0.21666	0.200331	0.475082	0.245564	-1.08151	4.50101	4.50101	0.777828	2	2	-9	-2	-0.1571	0.1057	-1.48629	0.153609	8.63627e-05	0.0118655	8383	-0.1571	0.153609	0.1057	-1.48629	RB_InverseSimpsonMean	microbiome	NA	Hepatitis B surface antigen	infection	NA	2	1	1	> BY & Bonf.	microbiome	infection	7393	3	Infection	1
expo2	LBDHBG	RSV_ObservedOTUsMean	-0.214422	0.143809	0.376101	0.291126	-1.49102	0.781952	0.781952	0	2	2	-9	-2	-0.31508	0.201131	-1.56654	0.133726	0.00034739	0.0937339	8383	-0.31508	0.133726	0.201131	-1.56654	RSV_ObservedOTUsMean	microbiome	NA	Hepatitis B surface antigen	infection	NA	2	1	1	> BY & Bonf.	microbiome	infection	7393	3	Infection	1
expo2	LBDHBG	RSV_FaPhyloDivMean	-0.191547	0.179669	0.479636	0.255671	-1.06611	1.46125	1.46125	0.315657	2	2	-9	-2	-0.371026	0.215743	-1.71976	0.101724	0.000481708	0.0824091	8383	-0.371026	0.101724	0.215743	-1.71976	RSV_FaPhyloDivMean	microbiome	NA	Hepatitis B surface antigen	infection	NA	2	1	1	> BY & Bonf.	microbiome	infection	7393	3	Infection	1
expo2	LBDHBG	RSV_ShanWienDivMean	-0.194585	0.254713	0.584694	0.276611	-0.763936	3.2555	3.2555	0.692828	2	2	-9	-2	-0.288618	0.15754	-1.83203	0.0826706	0.000291488	0.0351574	8383	-0.288618	0.0826706	0.15754	-1.83203	RSV_ShanWienDivMean	microbiome	NA	Hepatitis B surface antigen	infection	NA	2	1	1	> BY & Bonf.	microbiome	infection	7393	3	Infection	1
expo2	LBDHBG	RSV_InverseSimpsonMean	-0.223069	0.210609	0.481715	0.24277	-1.05916	4.74108	4.74108	0.789078	2	2	-9	-2	-0.15871	0.108634	-1.46096	0.160367	8.81419e-05	0.0118827	8383	-0.15871	0.160367	0.108634	-1.46096	RSV_InverseSimpsonMean	microbiome	NA	Hepatitis B surface antigen	infection	NA	2	1	1	> BY & Bonf.	microbiome	infection	7393	3	Infection	1
expo2	LBDHBG	RB_ObservedOTUsSD	-0.273559	0.0520588	0.119719	0.260152	-5.2548	0.097783	0.097783	0	2	2	-9	-2	-0.25844	0.169944	-1.52074	0.144794	0.000233719	0.0845464	8383	-0.25844	0.144794	0.169944	-1.52074	RB_ObservedOTUsSD	microbiome	NA	Hepatitis B surface antigen	infection	NA	2	1	1	> BY & Bonf.	microbiome	infection	7393	3	Infection	1
expo2	LBDHBG	RB_FaPhyloDivSD	-0.281355	0.047035	0.105451	0.187939	-5.98182	0.0966656	0.0966656	0	2	2	-9	-2	-0.280507	0.145811	-1.92377	0.069497	0.000275335	0.0665262	8383	-0.280507	0.069497	0.145811	-1.92377	RB_FaPhyloDivSD	microbiome	NA	Hepatitis B surface antigen	infection	NA	2	1	1	> BY & Bonf.	microbiome	infection	7393	3	Infection	1
expo2	LBDHBG	RB_ShanWienDivSD	0.0563502	0.105728	0.688263	0.755304	0.532972	0.826108	0.826108	0	2	2	5	0	0.0554147	0.115416	0.48013	0.636616	1.07454e-05	0.0355314	8383	0.0554147	0.636616	0.115416	0.48013	RB_ShanWienDivSD	microbiome	NA	Hepatitis B surface antigen	infection	NA	2	1	1	> BY & Bonf.	microbiome	infection	7393	3	Infection	1
expo2	LBDHBG	RB_InverseSimpsonSD	0.251904	0.256297	0.505502	0.287627	0.982861	4.62555	4.62555	0.783809	2	2	9	2	0.14725	0.132983	1.10729	0.281992	7.58725e-05	0.0187489	8383	0.14725	0.281992	0.132983	1.10729	RB_InverseSimpsonSD	microbiome	NA	Hepatitis B surface antigen	infection	NA	2	1	1	> BY & Bonf.	microbiome	infection	7393	3	Infection	1
expo2	LBDHBG	RSV_ObservedOTUsSD	-0.272133	0.00210768	0.00493056	0.255661	-129.115	0.000159389	0.000159389	0	2	2	-9	-2	-0.275631	0.17932	-1.53709	0.140757	0.000265846	0.0875157	8383	-0.275631	0.140757	0.17932	-1.53709	RSV_ObservedOTUsSD	microbiome	NA	Hepatitis B surface antigen	infection	NA	2	1	1	> BY & Bonf.	microbiome	infection	7393	3	Infection	1
expo2	LBDHBG	RSV_FaPhyloDivSD	-0.301748	0.0110577	0.0233188	0.15457	-27.2885	0.00564691	0.00564691	0	2	2	-9	-2	-0.309714	0.184056	-1.68272	0.108791	0.000335656	0.0378443	8383	-0.309714	0.108791	0.184056	-1.68272	RSV_FaPhyloDivSD	microbiome	NA	Hepatitis B surface antigen	infection	NA	2	1	1	> BY & Bonf.	microbiome	infection	7393	3	Infection	1
expo2	LBDHBG	RSV_ShanWienDivSD	0.0337966	0.0519234	0.632668	0.898307	0.650894	0.115409	0.115409	0	2	2	-3	0	0.0240849	0.151729	0.158736	0.875552	2.02985e-06	0.0472809	8383	0.0240849	0.875552	0.151729	0.158736	RSV_ShanWienDivSD	microbiome	NA	Hepatitis B surface antigen	infection	NA	2	1	1	> BY & Bonf.	microbiome	infection	7393	3	Infection	1
expo2	LBDHBG	RSV_InverseSimpsonSD	0.313712	0.248689	0.426722	0.143414	1.26146	5.1731	5.1731	0.806692	2	2	9	2	0.17835	0.130049	1.3714	0.186229	0.000111306	0.018031	8383	0.17835	0.186229	0.130049	1.3714	RSV_InverseSimpsonSD	microbiome	NA	Hepatitis B surface antigen	infection	NA	2	1	1	> BY & Bonf.	microbiome	infection	7393	3	Infection	1
expo2	LBXHBC	RB_ObservedOTUsMean	-0.0652043	0.00988814	0.0958125	0.457162	-6.59419	0.0270236	0.0270236	0	2	2	-9	-2	-0.0685659	0.0627796	-1.09217	0.288415	0.000170137	0.0931508	8384	-0.0685659	0.288415	0.0627796	-1.09217	RB_ObservedOTUsMean	microbiome	NA	Hepatitis B core antibody	infection	NA	2	1	1	> BY & Bonf.	microbiome	infection	7393	3	Infection	1
expo2	LBXHBC	RB_FaPhyloDivMean	-0.103508	0.0240183	0.145155	0.261597	-4.30954	0.147256	0.147256	0	2	2	-9	-2	-0.105843	0.0643649	-1.64442	0.116535	0.00040542	0.0896223	8384	-0.105843	0.116535	0.0643649	-1.64442	RB_FaPhyloDivMean	microbiome	NA	Hepatitis B core antibody	infection	NA	2	1	1	> BY & Bonf.	microbiome	infection	7393	3	Infection	1
expo2	LBXHBC	RB_ShanWienDivMean	-0.033396	0.0123567	0.225608	0.682379	-2.70267	0.0596601	0.0596601	0	2	2	-9	-2	-0.0312115	0.0557225	-0.560124	0.58194	3.52544e-05	0.0349874	8384	-0.0312115	0.58194	0.0557225	-0.560124	RB_ShanWienDivMean	microbiome	NA	Hepatitis B core antibody	infection	NA	2	1	1	> BY & Bonf.	microbiome	infection	7393	3	Infection	1
expo2	LBXHBC	RB_InverseSimpsonMean	-0.0248224	0.0341376	0.599756	0.799775	-0.727128	0.47227	0.47227	0	2	2	-9	-2	-0.0218916	0.0519351	-0.421519	0.678107	1.73436e-05	0.0118399	8384	-0.0218916	0.678107	0.0519351	-0.421519	RB_InverseSimpsonMean	microbiome	NA	Hepatitis B core antibody	infection	NA	2	1	1	> BY & Bonf.	microbiome	infection	7393	3	Infection	1
expo2	LBXHBC	RSV_ObservedOTUsMean	-0.0664393	0.0121807	0.115433	0.450578	-5.45447	0.040828	0.040828	0	2	2	-9	-2	-0.0693904	0.062658	-1.10745	0.281925	0.000174254	0.0938147	8384	-0.0693904	0.281925	0.062658	-1.10745	RSV_ObservedOTUsMean	microbiome	NA	Hepatitis B core antibody	infection	NA	2	1	1	> BY & Bonf.	microbiome	infection	7393	3	Infection	1
expo2	LBXHBC	RSV_FaPhyloDivMean	-0.100338	0.0197151	0.123514	0.263733	-5.08939	0.102008	0.102008	0	2	2	-9	-2	-0.103326	0.0624868	-1.65357	0.114642	0.000386373	0.082384	8384	-0.103326	0.114642	0.0624868	-1.65357	RSV_FaPhyloDivMean	microbiome	NA	Hepatitis B core antibody	infection	NA	2	1	1	> BY & Bonf.	microbiome	infection	7393	3	Infection	1
expo2	LBXHBC	RSV_ShanWienDivMean	-0.032392	0.0124139	0.232987	0.694844	-2.60933	0.058954	0.058954	0	2	2	-9	-2	-0.0301281	0.0561784	-0.536294	0.597979	3.28495e-05	0.0353181	8384	-0.0301281	0.597979	0.0561784	-0.536294	RSV_ShanWienDivMean	microbiome	NA	Hepatitis B core antibody	infection	NA	2	1	1	> BY & Bonf.	microbiome	infection	7393	3	Infection	1
expo2	LBXHBC	RSV_InverseSimpsonMean	-0.0213692	0.0350026	0.651065	0.840875	-0.610503	0.453986	0.453986	0	2	2	-9	-2	-0.0185748	0.0541818	-0.342823	0.735495	1.24862e-05	0.0118638	8384	-0.0185748	0.735495	0.0541818	-0.342823	RSV_InverseSimpsonMean	microbiome	NA	Hepatitis B core antibody	infection	NA	2	1	1	> BY & Bonf.	microbiome	infection	7393	3	Infection	1
expo2	LBXHBC	RB_ObservedOTUsSD	-0.080084	0.0277762	0.212539	0.338881	-2.88318	0.258654	0.258654	0	2	2	-9	-2	-0.0791246	0.0589637	-1.34192	0.19544	0.000226573	0.0844448	8384	-0.0791246	0.19544	0.0589637	-1.34192	RB_ObservedOTUsSD	microbiome	NA	Hepatitis B core antibody	infection	NA	2	1	1	> BY & Bonf.	microbiome	infection	7393	3	Infection	1
expo2	LBXHBC	RB_FaPhyloDivSD	-0.121787	0.0118287	0.061639	0.122395	-10.2959	0.0456495	0.0456495	0	2	2	-9	-2	-0.134856	0.0605966	-2.22547	0.0383554	0.00065815	0.0662071	8384	-0.134856	0.0383554	0.0605966	-2.22547	RB_FaPhyloDivSD	microbiome	NA	Hepatitis B core antibody	infection	NA	2	1	1	> BY & Bonf.	microbiome	infection	7393	3	Infection	1
expo2	LBXHBC	RB_ShanWienDivSD	-0.018631	0.0592816	0.806146	0.904019	-0.314279	0.79886	0.79886	0	2	2	-5	-2	-0.0106721	0.06789	-0.157197	0.876748	4.12177e-06	0.0355179	8384	-0.0106721	0.876748	0.06789	-0.157197	RB_ShanWienDivSD	microbiome	NA	Hepatitis B core antibody	infection	NA	2	1	1	> BY & Bonf.	microbiome	infection	7393	3	Infection	1
expo2	LBXHBC	RB_InverseSimpsonSD	0.0132963	0.0254963	0.693977	0.918344	0.5215	0.177886	0.177886	0	2	2	9	2	0.00767567	0.0634106	0.121047	0.904925	2.13215e-06	0.0186009	8384	0.00767567	0.904925	0.0634106	0.121047	RB_InverseSimpsonSD	microbiome	NA	Hepatitis B core antibody	infection	NA	2	1	1	> BY & Bonf.	microbiome	infection	7393	3	Infection	1
expo2	LBXHBC	RSV_ObservedOTUsSD	-0.0775572	0.0193382	0.155564	0.354598	-4.01057	0.120531	0.120531	0	2	2	-9	-2	-0.0798133	0.0598654	-1.33321	0.198228	0.000230534	0.0874372	8384	-0.0798133	0.198228	0.0598654	-1.33321	RSV_ObservedOTUsSD	microbiome	NA	Hepatitis B core antibody	infection	NA	2	1	1	> BY & Bonf.	microbiome	infection	7393	3	Infection	1
expo2	LBXHBC	RSV_FaPhyloDivSD	-0.116005	0.00231879	0.0127235	0.223895	-50.0283	0.00118342	0.00118342	0	2	2	-9	-2	-0.118132	0.0675131	-1.74977	0.0962926	0.000505034	0.0378258	8384	-0.118132	0.0962926	0.0675131	-1.74977	RSV_FaPhyloDivSD	microbiome	NA	Hepatitis B core antibody	infection	NA	2	1	1	> BY & Bonf.	microbiome	infection	7393	3	Infection	1
expo2	LBXHBC	RSV_ShanWienDivSD	-0.0222446	0.0471361	0.719292	0.791389	-0.471923	0.492529	0.492529	0	2	2	-5	-2	-0.0300335	0.0686723	-0.437346	0.666791	3.26435e-05	0.047308	8384	-0.0300335	0.666791	0.0686723	-0.437346	RSV_ShanWienDivSD	microbiome	NA	Hepatitis B core antibody	infection	NA	2	1	1	> BY & Bonf.	microbiome	infection	7393	3	Infection	1
expo2	LBXHBC	RSV_InverseSimpsonSD	-0.0158127	0.0477926	0.796585	0.834611	-0.33086	0.48255	0.48255	0	2	2	3	0	-0.0215906	0.0705756	-0.305922	0.762991	1.68699e-05	0.0180671	8384	-0.0215906	0.762991	0.0705756	-0.305922	RSV_InverseSimpsonSD	microbiome	NA	Hepatitis B core antibody	infection	NA	2	1	1	> BY & Bonf.	microbiome	infection	7393	3	Infection	1
expo2	LBDHCV	RB_ObservedOTUsMean	0.0455303	0.0905862	0.7035	0.689494	0.502619	0.813465	0.813465	0	2	2	1	2	0.0626337	0.103913	0.602752	0.554193	0.000577337	0.0938018	8382	0.0626337	0.554193	0.103913	0.602752	RB_ObservedOTUsMean	microbiome	NA	Hepatitis C antibody (confirmed)	infection	NA	2	1	1	> BY & Bonf.	microbiome	infection	7393	3	Infection	1
expo5	LBDHCV	RB_ObservedOTUsMean	0.28647	0.338152	0.552555	0.341753	0.847163	2.34756	2.34756	0.574026	2	2	9	2	0.48217	0.259605	1.85732	0.0797049	0.000577337	0.0938018	8382	0.48217	0.0797049	0.259605	1.85732	RB_ObservedOTUsMean	microbiome	NA	Hepatitis C antibody (confirmed)	infection	NA	2	1	1	> BY & Bonf.	microbiome	infection	7393	3	Infection	1
expo2	LBDHCV	RB_FaPhyloDivMean	0.0850594	0.0893499	0.515658	0.494079	0.951981	0.900949	0.900949	0	2	2	7	2	0.0937145	0.0946543	0.990072	0.335262	0.000499933	0.0905717	8382	0.0937145	0.335262	0.0946543	0.990072	RB_FaPhyloDivMean	microbiome	NA	Hepatitis C antibody (confirmed)	infection	NA	2	1	1	> BY & Bonf.	microbiome	infection	7393	3	Infection	1
expo5	LBDHCV	RB_FaPhyloDivMean	0.221081	0.285702	0.580741	0.460275	0.773817	1.40623	1.40623	0.288876	2	2	9	2	0.442068	0.299157	1.47771	0.15677	0.000499933	0.0905717	8382	0.442068	0.15677	0.299157	1.47771	RB_FaPhyloDivMean	microbiome	NA	Hepatitis C antibody (confirmed)	infection	NA	2	1	1	> BY & Bonf.	microbiome	infection	7393	3	Infection	1
expo2	LBDHCV	RB_ShanWienDivMean	-0.0367094	0.107711	0.790891	0.881636	-0.340814	0.947598	0.947598	0	2	2	-9	-2	-0.0136906	0.113372	-0.120758	0.905221	0.000382954	0.0351684	8382	-0.0136906	0.905221	0.113372	-0.120758	RB_ShanWienDivMean	microbiome	NA	Hepatitis C antibody (confirmed)	infection	NA	2	1	1	> BY & Bonf.	microbiome	infection	7393	3	Infection	1
expo5	LBDHCV	RB_ShanWienDivMean	0.537168	0.382295	0.393766	0.178119	1.40511	5.01357	5.01357	0.800541	2	2	9	2	0.349173	0.236542	1.47616	0.157182	0.000382954	0.0351684	8382	0.349173	0.157182	0.236542	1.47616	RB_ShanWienDivMean	microbiome	NA	Hepatitis C antibody (confirmed)	infection	NA	2	1	1	> BY & Bonf.	microbiome	infection	7393	3	Infection	1
expo2	LBDHCV	RB_InverseSimpsonMean	-0.0987179	0.0163707	0.10462	0.329209	-6.03017	0.0536027	0.0536027	0	2	2	-9	-2	-0.0982595	0.0724195	-1.35681	0.191615	0.000239016	0.0117716	8382	-0.0982595	0.191615	0.0724195	-1.35681	RB_InverseSimpsonMean	microbiome	NA	Hepatitis C antibody (confirmed)	infection	NA	2	1	1	> BY & Bonf.	microbiome	infection	7393	3	Infection	1
expo5	LBDHCV	RB_InverseSimpsonMean	0.376987	0.223285	0.34042	0.195078	1.68836	4.37507	4.37507	0.771432	2	2	9	2	0.071691	0.188181	0.380968	0.707686	0.000239016	0.0117716	8382	0.071691	0.707686	0.188181	0.380968	RB_InverseSimpsonMean	microbiome	NA	Hepatitis C antibody (confirmed)	infection	NA	2	1	1	> BY & Bonf.	microbiome	infection	7393	3	Infection	1
expo2	LBDHCV	RSV_ObservedOTUsMean	0.0427474	0.0937049	0.727533	0.704383	0.456191	0.869892	0.869892	0	2	2	1	2	0.0595768	0.103536	0.575421	0.57213	0.000556321	0.0944627	8382	0.0595768	0.57213	0.103536	0.575421	RSV_ObservedOTUsMean	microbiome	NA	Hepatitis C antibody (confirmed)	infection	NA	2	1	1	> BY & Bonf.	microbiome	infection	7393	3	Infection	1
expo5	LBDHCV	RSV_ObservedOTUsMean	0.281713	0.332159	0.552198	0.341976	0.848127	2.36049	2.36049	0.576359	2	2	9	2	0.473038	0.253718	1.86442	0.0786542	0.000556321	0.0944627	8382	0.473038	0.0786542	0.253718	1.86442	RSV_ObservedOTUsMean	microbiome	NA	Hepatitis C antibody (confirmed)	infection	NA	2	1	1	> BY & Bonf.	microbiome	infection	7393	3	Infection	1
expo2	LBDHCV	RSV_FaPhyloDivMean	0.0883607	0.0886314	0.500974	0.469751	0.996945	0.958694	0.958694	0	2	2	9	2	0.0979301	0.0894226	1.09514	0.287894	0.000407813	0.0832149	8382	0.0979301	0.287894	0.0894226	1.09514	RSV_FaPhyloDivMean	microbiome	NA	Hepatitis C antibody (confirmed)	infection	NA	2	1	1	> BY & Bonf.	microbiome	infection	7393	3	Infection	1
expo5	LBDHCV	RSV_FaPhyloDivMean	0.177161	0.270376	0.630729	0.505569	0.65524	1.44572	1.44572	0.308302	2	2	9	2	0.389707	0.280575	1.38896	0.181791	0.000407813	0.0832149	8382	0.389707	0.181791	0.280575	1.38896	RSV_FaPhyloDivMean	microbiome	NA	Hepatitis C antibody (confirmed)	infection	NA	2	1	1	> BY & Bonf.	microbiome	infection	7393	3	Infection	1
expo2	LBDHCV	RSV_ShanWienDivMean	-0.035157	0.111699	0.805874	0.896191	-0.314748	1.00393	1.00393	0.00391914	2	2	-9	-2	-0.0102966	0.114394	-0.09001	0.929273	0.000397271	0.0355011	8382	-0.0102966	0.929273	0.114394	-0.09001	RSV_ShanWienDivMean	microbiome	NA	Hepatitis C antibody (confirmed)	infection	NA	2	1	1	> BY & Bonf.	microbiome	infection	7393	3	Infection	1
expo5	LBDHCV	RSV_ShanWienDivMean	0.544967	0.376766	0.385092	0.167127	1.44643	4.90091	4.90091	0.795956	2	2	9	2	0.359865	0.237101	1.51777	0.14644	0.000397271	0.0355011	8382	0.359865	0.14644	0.237101	1.51777	RSV_ShanWienDivMean	microbiome	NA	Hepatitis C antibody (confirmed)	infection	NA	2	1	1	> BY & Bonf.	microbiome	infection	7393	3	Infection	1
expo2	LBDHCV	RSV_InverseSimpsonMean	-0.09572	0.0210964	0.138101	0.363327	-4.53727	0.0835157	0.0835157	0	2	2	-9	-2	-0.0941023	0.0750748	-1.25345	0.22608	0.000238918	0.0117802	8382	-0.0941023	0.22608	0.0750748	-1.25345	RSV_InverseSimpsonMean	microbiome	NA	Hepatitis C antibody (confirmed)	infection	NA	2	1	1	> BY & Bonf.	microbiome	infection	7393	3	Infection	1
expo5	LBDHCV	RSV_InverseSimpsonMean	0.38832	0.222764	0.331569	0.178853	1.74319	4.28643	4.28643	0.766706	2	2	9	2	0.0886769	0.191278	0.463602	0.64849	0.000238918	0.0117802	8382	0.0886769	0.64849	0.191278	0.463602	RSV_InverseSimpsonMean	microbiome	NA	Hepatitis C antibody (confirmed)	infection	NA	2	1	1	> BY & Bonf.	microbiome	infection	7393	3	Infection	1
expo2	LBDHCV	RB_ObservedOTUsSD	0.00577167	0.074303	0.950648	0.957783	0.0776774	0.492589	0.492589	0	2	2	-3	0	0.00167272	0.106281	0.0157387	0.987616	0.000124928	0.0849293	8382	0.00167272	0.987616	0.106281	0.0157387	RB_ObservedOTUsSD	microbiome	NA	Hepatitis C antibody (confirmed)	infection	NA	2	1	1	> BY & Bonf.	microbiome	infection	7393	3	Infection	1
expo5	LBDHCV	RB_ObservedOTUsSD	0.11172	0.152094	0.596677	0.6619	0.734549	0.850689	0.850689	0	2	2	9	2	0.20946	0.178044	1.17645	0.25474	0.000124928	0.0849293	8382	0.20946	0.25474	0.178044	1.17645	RB_ObservedOTUsSD	microbiome	NA	Hepatitis C antibody (confirmed)	infection	NA	2	1	1	> BY & Bonf.	microbiome	infection	7393	3	Infection	1
expo2	LBDHCV	RB_FaPhyloDivSD	0.0804376	0.105545	0.585426	0.578784	0.762118	1.34565	1.34565	0.256866	2	2	7	2	0.0544338	0.093067	0.584888	0.565883	0.000237688	0.0669877	8382	0.0544338	0.565883	0.093067	0.584888	RB_FaPhyloDivSD	microbiome	NA	Hepatitis C antibody (confirmed)	infection	NA	2	1	1	> BY & Bonf.	microbiome	infection	7393	3	Infection	1
expo5	LBDHCV	RB_FaPhyloDivSD	0.224742	0.078198	0.213168	0.413002	2.87401	0.161786	0.161786	0	2	2	9	2	0.308713	0.220946	1.39723	0.17933	0.000237688	0.0669877	8382	0.308713	0.17933	0.220946	1.39723	RB_FaPhyloDivSD	microbiome	NA	Hepatitis C antibody (confirmed)	infection	NA	2	1	1	> BY & Bonf.	microbiome	infection	7393	3	Infection	1
expo2	LBDHCV	RB_ShanWienDivSD	0.229527	0.0300236	0.082804	0.0258667	7.64487	0.201433	0.201433	0	2	2	9	2	0.206923	0.0779717	2.65382	0.0161579	0.00101413	0.0354619	8382	0.206923	0.0161579	0.0779717	2.65382	RB_ShanWienDivSD	microbiome	NA	Hepatitis C antibody (confirmed)	infection	NA	2	0.799469	1	> BY & Bonf.	microbiome	infection	7393	3	Infection	1
expo5	LBDHCV	RB_ShanWienDivSD	0.236242	0.205603	0.455924	0.399008	1.14902	0.693771	0.693771	0	2	2	9	2	0.530111	0.458738	1.15559	0.26296	0.00101413	0.0354619	8382	0.530111	0.26296	0.458738	1.15559	RB_ShanWienDivSD	microbiome	NA	Hepatitis C antibody (confirmed)	infection	NA	2	1	1	> BY & Bonf.	microbiome	infection	7393	3	Infection	1
expo2	LBDHCV	RB_InverseSimpsonSD	0.197134	0.0530942	0.167487	0.0441038	3.7129	0.557738	0.557738	0	2	2	9	2	0.220191	0.0722093	3.04935	0.00690223	0.000876337	0.0177866	8382	0.220191	0.00690223	0.0722093	3.04935	RB_InverseSimpsonSD	microbiome	NA	Hepatitis C antibody (confirmed)	infection	NA	2	0.413169	1	> BY & Bonf.	microbiome	infection	7393	3	Infection	0.878527
expo5	LBDHCV	RB_InverseSimpsonSD	0.0311891	0.20395	0.903393	0.742382	0.152926	1.18529	1.18529	0.156328	2	2	9	2	0.0455728	0.182983	0.249055	0.806138	0.000876337	0.0177866	8382	0.0455728	0.806138	0.182983	0.249055	RB_InverseSimpsonSD	microbiome	NA	Hepatitis C antibody (confirmed)	infection	NA	2	1	1	> BY & Bonf.	microbiome	infection	7393	3	Infection	1
expo2	LBDHCV	RSV_ObservedOTUsSD	0.0168838	0.0750433	0.859114	0.90196	0.224988	0.55023	0.55023	0	2	2	-3	0	0.010618	0.101977	0.104122	0.918224	9.86773e-05	0.0879162	8382	0.010618	0.918224	0.101977	0.104122	RSV_ObservedOTUsSD	microbiome	NA	Hepatitis C antibody (confirmed)	infection	NA	2	1	1	> BY & Bonf.	microbiome	infection	7393	3	Infection	1
expo5	LBDHCV	RSV_ObservedOTUsSD	0.0998722	0.13601	0.596779	0.696116	0.734302	0.669596	0.669596	0	2	2	9	2	0.193334	0.182947	1.05677	0.304592	9.86773e-05	0.0879162	8382	0.193334	0.304592	0.182947	1.05677	RSV_ObservedOTUsSD	microbiome	NA	Hepatitis C antibody (confirmed)	infection	NA	2	1	1	> BY & Bonf.	microbiome	infection	7393	3	Infection	1
expo2	LBDHCV	RSV_FaPhyloDivSD	0.0795204	0.0839791	0.517356	0.49609	0.946908	1.80245	1.80245	0.4452	2	2	9	2	0.0515536	0.0646491	0.797437	0.435591	4.78758e-05	0.037993	8382	0.0515536	0.435591	0.0646491	0.797437	RSV_FaPhyloDivSD	microbiome	NA	Hepatitis C antibody (confirmed)	infection	NA	2	1	1	> BY & Bonf.	microbiome	infection	7393	3	Infection	1
expo5	LBDHCV	RSV_FaPhyloDivSD	0.0411933	0.0122005	0.183311	0.834599	3.37637	0.0073505	0.0073505	0	2	2	9	2	0.0888714	0.1582	0.561765	0.581205	4.78758e-05	0.037993	8382	0.0888714	0.581205	0.1582	0.561765	RSV_FaPhyloDivSD	microbiome	NA	Hepatitis C antibody (confirmed)	infection	NA	2	1	1	> BY & Bonf.	microbiome	infection	7393	3	Infection	1
expo2	LBDHCV	RSV_ShanWienDivSD	0.152613	0.000524642	0.00218851	0.361276	290.89	2.00641e-05	2.00641e-05	0	2	2	9	2	0.151081	0.124083	1.21758	0.239106	0.000389607	0.0469224	8382	0.151081	0.239106	0.124083	1.21758	RSV_ShanWienDivSD	microbiome	NA	Hepatitis C antibody (confirmed)	infection	NA	2	1	1	> BY & Bonf.	microbiome	infection	7393	3	Infection	1
expo5	LBDHCV	RSV_ShanWienDivSD	-0.0160073	0.070224	0.857322	0.997403	-0.227947	0.078291	0.078291	0	2	2	-3	-2	0.073207	0.349181	0.209654	0.836293	0.000389607	0.0469224	8382	0.073207	0.836293	0.349181	0.209654	RSV_ShanWienDivSD	microbiome	NA	Hepatitis C antibody (confirmed)	infection	NA	2	1	1	> BY & Bonf.	microbiome	infection	7393	3	Infection	1
expo2	LBDHCV	RSV_InverseSimpsonSD	0.148855	0.0666774	0.268103	0.206655	2.23246	0.623894	0.623894	0	2	2	9	2	0.16312	0.0833314	1.95748	0.06598	0.000631846	0.0172145	8382	0.16312	0.06598	0.0833314	1.95748	RSV_InverseSimpsonSD	microbiome	NA	Hepatitis C antibody (confirmed)	infection	NA	2	1	1	> BY & Bonf.	microbiome	infection	7393	3	Infection	1
expo5	LBDHCV	RSV_InverseSimpsonSD	-0.185113	0.185364	0.50043	0.680589	-0.998648	1.36786	1.36786	0.268929	2	2	-9	-2	-0.101745	0.163976	-0.620485	0.542715	0.000631846	0.0172145	8382	-0.101745	0.542715	0.163976	-0.620485	RSV_InverseSimpsonSD	microbiome	NA	Hepatitis C antibody (confirmed)	infection	NA	2	1	1	> BY & Bonf.	microbiome	infection	7393	3	Infection	1
expo2	LBDHEG	RB_ObservedOTUsMean	-0.108761	0.0416909	0.233035	0.143188	-2.60874	0.804157	0.804157	0	2	2	-3	0	-0.088853	0.0491998	-1.80596	0.0867928	0.000375867	0.0938605	8384	-0.088853	0.0867928	0.0491998	-1.80596	RB_ObservedOTUsMean	microbiome	NA	Hepatitis E IgG (anti-HEV)	infection	NA	2	1	1	> BY & Bonf.	microbiome	infection	7393	3	Infection	1
expo2	LBDHEG	RB_FaPhyloDivMean	-0.0688228	0.0630111	0.471954	0.355634	-1.09223	1.85536	1.85536	0.46102	2	2	-1	0	-0.0523917	0.0451614	-1.1601	0.260379	0.000130681	0.0902423	8384	-0.0523917	0.260379	0.0451614	-1.1601	RB_FaPhyloDivMean	microbiome	NA	Hepatitis E IgG (anti-HEV)	infection	NA	2	1	1	> BY & Bonf.	microbiome	infection	7393	3	Infection	1
expo2	LBDHEG	RB_ShanWienDivMean	-0.0669753	0.136329	0.709291	0.646933	-0.491276	3.91992	3.91992	0.744893	2	2	-3	0	-0.0267914	0.0763487	-0.350908	0.729518	3.41726e-05	0.0350858	8384	-0.0267914	0.729518	0.0763487	-0.350908	RB_ShanWienDivMean	microbiome	NA	Hepatitis E IgG (anti-HEV)	infection	NA	2	1	1	> BY & Bonf.	microbiome	infection	7393	3	Infection	1
expo2	LBDHEG	RB_InverseSimpsonMean	0.0188297	0.144445	0.917476	0.630767	0.130359	2.43573	2.43573	0.589446	2	2	7	2	0.129876	0.121646	1.06766	0.299051	0.000803064	0.0120754	8384	0.129876	0.299051	0.121646	1.06766	RB_InverseSimpsonMean	microbiome	NA	Hepatitis E IgG (anti-HEV)	infection	NA	2	1	1	> BY & Bonf.	microbiome	infection	7393	3	Infection	1
expo2	LBDHEG	RSV_ObservedOTUsMean	-0.111245	0.0405858	0.222707	0.131824	-2.74098	0.76259	0.76259	0	2	2	-3	0	-0.0920641	0.04906	-1.87656	0.0760242	0.000403524	0.0945646	8384	-0.0920641	0.0760242	0.04906	-1.87656	RSV_ObservedOTUsMean	microbiome	NA	Hepatitis E IgG (anti-HEV)	infection	NA	2	1	1	> BY & Bonf.	microbiome	infection	7393	3	Infection	1
expo2	LBDHEG	RSV_FaPhyloDivMean	-0.0764827	0.05419	0.392429	0.265653	-1.41138	1.26108	1.26108	0.207029	2	2	-1	0	-0.0731148	0.0462936	-1.57937	0.130755	0.000254507	0.0831376	8384	-0.0731148	0.130755	0.0462936	-1.57937	RSV_FaPhyloDivMean	microbiome	NA	Hepatitis E IgG (anti-HEV)	infection	NA	2	1	1	> BY & Bonf.	microbiome	infection	7393	3	Infection	1
expo2	LBDHEG	RSV_ShanWienDivMean	-0.0634312	0.134433	0.719334	0.633077	-0.471843	4.02469	4.02469	0.751534	2	2	-3	0	-0.0323136	0.0735064	-0.439602	0.665185	4.97117e-05	0.0354484	8384	-0.0323136	0.665185	0.0735064	-0.439602	RSV_ShanWienDivMean	microbiome	NA	Hepatitis E IgG (anti-HEV)	infection	NA	2	1	1	> BY & Bonf.	microbiome	infection	7393	3	Infection	1
expo2	LBDHEG	RSV_InverseSimpsonMean	0.0250209	0.146537	0.892337	0.611338	0.170748	2.56797	2.56797	0.610587	2	2	9	2	0.122681	0.115479	1.06237	0.301385	0.000716546	0.0121066	8384	0.122681	0.301385	0.115479	1.06237	RSV_InverseSimpsonMean	microbiome	NA	Hepatitis E IgG (anti-HEV)	infection	NA	2	1	1	> BY & Bonf.	microbiome	infection	7393	3	Infection	1
expo2	LBDHEG	RB_ObservedOTUsSD	-0.0377286	0.0297673	0.425255	0.670178	-1.26745	0.322049	0.322049	0	2	2	-1	0	-0.0251239	0.0528514	-0.47537	0.639943	3.00514e-05	0.0845626	8384	-0.0251239	0.639943	0.0528514	-0.47537	RB_ObservedOTUsSD	microbiome	NA	Hepatitis E IgG (anti-HEV)	infection	NA	2	1	1	> BY & Bonf.	microbiome	infection	7393	3	Infection	1
expo2	LBDHEG	RB_FaPhyloDivSD	0.00599619	0.0359833	0.894881	0.929653	0.166638	0.401239	0.401239	0	2	2	7	2	0.0101761	0.0549344	0.185242	0.855003	4.9301e-06	0.066381	8384	0.0101761	0.855003	0.0549344	0.185242	RB_FaPhyloDivSD	microbiome	NA	Hepatitis E IgG (anti-HEV)	infection	NA	2	1	1	> BY & Bonf.	microbiome	infection	7393	3	Infection	1
expo2	LBDHEG	RB_ShanWienDivSD	0.000665957	0.0850336	0.995014	0.829065	0.00783169	1.91112	1.91112	0.476748	2	2	3	2	0.04607	0.0732019	0.629356	0.536611	0.000101048	0.0346517	8384	0.04607	0.536611	0.0732019	0.629356	RB_ShanWienDivSD	microbiome	NA	Hepatitis E IgG (anti-HEV)	infection	NA	2	1	1	> BY & Bonf.	microbiome	infection	7393	3	Infection	1
expo2	LBDHEG	RB_InverseSimpsonSD	-0.0586424	0.0984785	0.658076	0.550372	-0.595485	1.71296	1.71296	0.416215	2	2	-1	0	-0.0627435	0.0798009	-0.786251	0.441417	0.000187425	0.0190373	8384	-0.0627435	0.441417	0.0798009	-0.786251	RB_InverseSimpsonSD	microbiome	NA	Hepatitis E IgG (anti-HEV)	infection	NA	2	1	1	> BY & Bonf.	microbiome	infection	7393	3	Infection	1
expo2	LBDHEG	RSV_ObservedOTUsSD	-0.0293505	0.0163111	0.322917	0.726596	-1.79942	0.107129	0.107129	0	2	2	-1	0	-0.0191621	0.0524838	-0.365106	0.719065	1.74815e-05	0.0874572	8384	-0.0191621	0.719065	0.0524838	-0.365106	RSV_ObservedOTUsSD	microbiome	NA	Hepatitis E IgG (anti-HEV)	infection	NA	2	1	1	> BY & Bonf.	microbiome	infection	7393	3	Infection	1
expo2	LBDHEG	RSV_FaPhyloDivSD	-0.0172044	0.00358822	0.1309	0.854055	-4.79468	0.00282765	0.00282765	0	2	2	-1	0	-0.0156336	0.0686315	-0.227791	0.822242	1.16361e-05	0.0378351	8384	-0.0156336	0.822242	0.0686315	-0.227791	RSV_FaPhyloDivSD	microbiome	NA	Hepatitis E IgG (anti-HEV)	infection	NA	2	1	1	> BY & Bonf.	microbiome	infection	7393	3	Infection	1
expo2	LBDHEG	RSV_ShanWienDivSD	-0.0872376	0.00851822	0.0619656	0.238998	-10.2413	0.0262677	0.0262677	0	2	2	-1	0	-0.0827628	0.0506549	-1.63385	0.11875	0.000326107	0.047474	8384	-0.0827628	0.11875	0.0506549	-1.63385	RSV_ShanWienDivSD	microbiome	NA	Hepatitis E IgG (anti-HEV)	infection	NA	2	1	1	> BY & Bonf.	microbiome	infection	7393	3	Infection	1
expo2	LBDHEG	RSV_InverseSimpsonSD	-0.0672834	0.102126	0.629135	0.33322	-0.658825	2.58458	2.58458	0.613091	2	2	-1	0	-0.101817	0.0713395	-1.42721	0.169748	0.000493544	0.0186001	8384	-0.101817	0.169748	0.0713395	-1.42721	RSV_InverseSimpsonSD	microbiome	NA	Hepatitis E IgG (anti-HEV)	infection	NA	2	1	1	> BY & Bonf.	microbiome	infection	7393	3	Infection	1
expo2	LBDHEM	RB_ObservedOTUsMean	0.0224513	0.041534	0.684516	0.898332	0.540552	0.12542	0.12542	0	2	2	9	2	0.00598359	0.128274	0.0466469	0.963281	4.05787e-07	0.0934314	8384	0.00598359	0.963281	0.128274	0.0466469	RB_ObservedOTUsMean	microbiome	NA	Hepatitis E IgM (Anti-HEV)	infection	NA	2	1	1	> BY & Bonf.	microbiome	infection	7393	3	Infection	1
expo2	LBDHEM	RB_FaPhyloDivMean	-0.0171482	0.0525624	0.799237	0.904485	-0.326245	0.19101	0.19101	0	2	2	3	0	-0.0385418	0.134068	-0.287481	0.776856	1.6836e-05	0.0903117	8384	-0.0385418	0.776856	0.134068	-0.287481	RB_FaPhyloDivMean	microbiome	NA	Hepatitis E IgM (Anti-HEV)	infection	NA	2	1	1	> BY & Bonf.	microbiome	infection	7393	3	Infection	1
expo2	LBDHEM	RB_ShanWienDivMean	0.0773815	0.169765	0.72773	0.902365	0.455816	1.79241	1.79241	0.442093	2	2	9	2	-0.134119	0.199283	-0.673008	0.509046	0.000203871	0.0352371	8384	-0.134119	0.509046	0.199283	-0.673008	RB_ShanWienDivMean	microbiome	NA	Hepatitis E IgM (Anti-HEV)	infection	NA	2	1	1	> BY & Bonf.	microbiome	infection	7393	3	Infection	1
expo2	LBDHEM	RB_InverseSimpsonMean	0.0999431	0.123855	0.567762	0.764391	0.80694	0.831973	0.831973	0	2	2	9	2	-0.0462895	0.195557	-0.236706	0.815418	2.42851e-05	0.0119666	8384	-0.0462895	0.815418	0.195557	-0.236706	RB_InverseSimpsonMean	microbiome	NA	Hepatitis E IgM (Anti-HEV)	infection	NA	2	1	1	> BY & Bonf.	microbiome	infection	7393	3	Infection	1
expo2	LBDHEM	RSV_ObservedOTUsMean	0.0199078	0.0369763	0.685581	0.909081	0.538393	0.0984668	0.0984668	0	2	2	9	2	0.00631388	0.128156	0.0492672	0.961221	4.51822e-07	0.0940949	8384	0.00631388	0.961221	0.128156	0.0492672	RSV_ObservedOTUsMean	microbiome	NA	Hepatitis E IgM (Anti-HEV)	infection	NA	2	1	1	> BY & Bonf.	microbiome	infection	7393	3	Infection	1
expo2	LBDHEM	RSV_FaPhyloDivMean	-0.0995183	0.0315001	0.195155	0.569699	-3.1593	0.0655437	0.0655437	0	2	2	-9	-2	-0.0726478	0.127011	-0.57198	0.574041	5.98163e-05	0.0830469	8384	-0.0726478	0.574041	0.127011	-0.57198	RSV_FaPhyloDivMean	microbiome	NA	Hepatitis E IgM (Anti-HEV)	infection	NA	2	1	1	> BY & Bonf.	microbiome	infection	7393	3	Infection	1
expo2	LBDHEM	RSV_ShanWienDivMean	0.0793709	0.171601	0.7242	0.896647	0.462531	1.81172	1.81172	0.448037	2	2	9	2	-0.134987	0.201134	-0.67113	0.510215	0.000206519	0.0355695	8384	-0.134987	0.510215	0.201134	-0.67113	RSV_ShanWienDivMean	microbiome	NA	Hepatitis E IgM (Anti-HEV)	infection	NA	2	1	1	> BY & Bonf.	microbiome	infection	7393	3	Infection	1
expo2	LBDHEM	RSV_InverseSimpsonMean	0.109353	0.129209	0.552866	0.740078	0.846324	0.859706	0.859706	0	2	2	9	2	-0.044206	0.203352	-0.217387	0.830224	2.21481e-05	0.0119873	8384	-0.044206	0.830224	0.203352	-0.217387	RSV_InverseSimpsonMean	microbiome	NA	Hepatitis E IgM (Anti-HEV)	infection	NA	2	1	1	> BY & Bonf.	microbiome	infection	7393	3	Infection	1
expo2	LBDHEM	RB_ObservedOTUsSD	0.175611	0.00396622	0.0143758	0.301429	44.2767	0.00117775	0.00117775	0	2	2	9	2	0.185511	0.11413	1.62544	0.120541	0.000390044	0.084149	8384	0.185511	0.120541	0.11413	1.62544	RB_ObservedOTUsSD	microbiome	NA	Hepatitis E IgM (Anti-HEV)	infection	NA	2	1	1	> BY & Bonf.	microbiome	infection	7393	3	Infection	1
expo2	LBDHEM	RB_FaPhyloDivSD	0.177754	0.011261	0.0402771	0.348161	15.7849	0.00780348	0.00780348	0	2	2	9	2	0.186084	0.123679	1.50458	0.148875	0.00039246	0.0662172	8384	0.186084	0.148875	0.123679	1.50458	RB_FaPhyloDivSD	microbiome	NA	Hepatitis E IgM (Anti-HEV)	infection	NA	2	1	1	> BY & Bonf.	microbiome	infection	7393	3	Infection	1
expo2	LBDHEM	RB_ShanWienDivSD	0.235915	0.131194	0.323098	0.236351	1.79821	1.02692	1.02692	0.026212	2	2	9	2	0.270544	0.134536	2.01094	0.058739	0.000829567	0.0350909	8384	0.270544	0.058739	0.134536	2.01094	RB_ShanWienDivSD	microbiome	NA	Hepatitis E IgM (Anti-HEV)	infection	NA	2	1	1	> BY & Bonf.	microbiome	infection	7393	3	Infection	1
expo2	LBDHEM	RB_InverseSimpsonSD	0.0970391	0.2156	0.730756	0.688396	0.450088	2.27112	2.27112	0.559689	2	2	9	2	0.170109	0.150175	1.13274	0.271415	0.000327968	0.0188853	8384	0.170109	0.271415	0.150175	1.13274	RB_InverseSimpsonSD	microbiome	NA	Hepatitis E IgM (Anti-HEV)	infection	NA	2	1	1	> BY & Bonf.	microbiome	infection	7393	3	Infection	1
expo2	LBDHEM	RSV_ObservedOTUsSD	0.205078	0.0196301	0.0607522	0.242818	10.4471	0.0285328	0.0285328	0	2	2	9	2	0.213457	0.115173	1.85336	0.079426	0.000516412	0.0870372	8384	0.213457	0.079426	0.115173	1.85336	RSV_ObservedOTUsSD	microbiome	NA	Hepatitis E IgM (Anti-HEV)	infection	NA	2	1	1	> BY & Bonf.	microbiome	infection	7393	3	Infection	1
expo2	LBDHEM	RSV_FaPhyloDivSD	0.0095954	0.279662	0.978166	0.748001	0.0343106	3.97268	3.97268	0.748281	2	2	9	2	-0.016886	0.125822	-0.134205	0.894652	3.23168e-06	0.0379829	8384	-0.016886	0.894652	0.125822	-0.134205	RSV_FaPhyloDivSD	microbiome	NA	Hepatitis E IgM (Anti-HEV)	infection	NA	2	1	1	> BY & Bonf.	microbiome	infection	7393	3	Infection	1
expo2	LBDHEM	RSV_ShanWienDivSD	0.108381	0.0642359	0.340608	0.373797	1.68723	0.612101	0.612101	0	2	2	9	2	0.074686	0.0996811	0.74925	0.462883	6.32199e-05	0.0471114	8384	0.074686	0.462883	0.0996811	0.74925	RSV_ShanWienDivSD	microbiome	NA	Hepatitis E IgM (Anti-HEV)	infection	NA	2	1	1	> BY & Bonf.	microbiome	infection	7393	3	Infection	1
expo2	LBDHEM	RSV_InverseSimpsonSD	-0.055119	0.179807	0.810636	0.876115	-0.306546	1.17249	1.17249	0.147113	2	2	-9	-2	0.0746479	0.200417	0.372462	0.713671	6.31553e-05	0.0181574	8384	0.0746479	0.713671	0.200417	0.372462	RSV_InverseSimpsonSD	microbiome	NA	Hepatitis E IgM (Anti-HEV)	infection	NA	2	1	1	> BY & Bonf.	microbiome	infection	7393	3	Infection	1
expo2	LBDRPCR	RB_ObservedOTUsMean	-0.045051	0.0482825	0.522033	0.490558	-0.933072	1.0714	1.0714	0.0666452	2	2	-9	-2	-0.048236	0.0461757	-1.04462	0.310026	0.00104006	0.068166	2968	-0.048236	0.310026	0.0461757	-1.04462	RB_ObservedOTUsMean	microbiome	NA	Roche HPV linear array (LA) summary result	infection	NA	2	1	1	> BY & Bonf.	microbiome	infection	7393	3	Infection	1
expo3	LBDRPCR	RB_ObservedOTUsMean	0.407139	0.012748	0.0199269	0.0395556	31.9374	0.0132227	0.0132227	0	2	2	9	2	0.373962	0.218335	1.71279	0.103923	0.00104006	0.068166	2968	0.373962	0.103923	0.218335	1.71279	RB_ObservedOTUsMean	microbiome	NA	Roche HPV linear array (LA) summary result	infection	NA	2	1	1	> BY & Bonf.	microbiome	infection	7393	3	Infection	1
expo2	LBDRPCR	RB_FaPhyloDivMean	-0.0437808	0.0381052	0.455946	0.432559	-1.14895	0.730427	0.730427	0	2	2	-9	-2	-0.0608523	0.0471452	-1.29074	0.213127	0.00106211	0.0613106	2968	-0.0608523	0.213127	0.0471452	-1.29074	RB_FaPhyloDivMean	microbiome	NA	Roche HPV linear array (LA) summary result	infection	NA	2	1	1	> BY & Bonf.	microbiome	infection	7393	3	Infection	1
expo3	LBDRPCR	RB_FaPhyloDivMean	0.308171	0.0768172	0.15552	0.37085	4.01175	0.167675	0.167675	0	2	2	9	2	0.235357	0.236279	0.996101	0.332404	0.00106211	0.0613106	2968	0.235357	0.332404	0.236279	0.996101	RB_FaPhyloDivMean	microbiome	NA	Roche HPV linear array (LA) summary result	infection	NA	2	1	1	> BY & Bonf.	microbiome	infection	7393	3	Infection	1
expo2	LBDRPCR	RB_ShanWienDivMean	0.0318423	0.0317685	0.499261	0.675341	1.00232	0.512598	0.512598	0	2	2	-1	0	0.017195	0.0477313	0.360247	0.722855	0.000948701	0.022889	2968	0.017195	0.722855	0.0477313	0.360247	RB_ShanWienDivMean	microbiome	NA	Roche HPV linear array (LA) summary result	infection	NA	2	1	1	> BY & Bonf.	microbiome	infection	7393	3	Infection	1
expo3	LBDRPCR	RB_ShanWienDivMean	0.515664	0.144133	0.173513	0.0221509	3.5777	0.9427	0.9427	0	2	2	9	2	0.530033	0.141795	3.73801	0.00150562	0.000948701	0.022889	2968	0.530033	0.00150562	0.141795	3.73801	RB_ShanWienDivMean	microbiome	NA	Roche HPV linear array (LA) summary result	infection	NA	2	0.123091	1	> BY & Bonf.	microbiome	infection	7393	3	Infection	0.296167
expo2	LBDRPCR	RB_InverseSimpsonMean	0.0120575	0.00895337	0.406622	0.832981	1.3467	0.0412249	0.0412249	0	2	2	-3	0	0.0105151	0.0465815	0.225735	0.823951	0.000745754	0.0117163	2968	0.0105151	0.823951	0.0465815	0.225735	RB_InverseSimpsonMean	microbiome	NA	Roche HPV linear array (LA) summary result	infection	NA	2	1	1	> BY & Bonf.	microbiome	infection	7393	3	Infection	1
expo3	LBDRPCR	RB_InverseSimpsonMean	0.510298	0.0812179	0.10048	0.027656	6.28307	0.360119	0.360119	0	2	2	9	2	0.476427	0.150721	3.16099	0.00540636	0.000745754	0.0117163	2968	0.476427	0.00540636	0.150721	3.16099	RB_InverseSimpsonMean	microbiome	NA	Roche HPV linear array (LA) summary result	infection	NA	2	0.340951	1	> BY & Bonf.	microbiome	infection	7393	3	Infection	0.792998
expo2	LBDRPCR	RSV_ObservedOTUsMean	-0.0467536	0.047521	0.505181	0.471718	-0.983853	1.05485	1.05485	0.0519999	2	2	-9	-2	-0.0498048	0.0457362	-1.08896	0.290537	0.00107649	0.0683226	2968	-0.0498048	0.290537	0.0457362	-1.08896	RSV_ObservedOTUsMean	microbiome	NA	Roche HPV linear array (LA) summary result	infection	NA	2	1	1	> BY & Bonf.	microbiome	infection	7393	3	Infection	1
expo3	LBDRPCR	RSV_ObservedOTUsMean	0.401458	0.00933477	0.0148001	0.0511159	43.0068	0.00642679	0.00642679	0	2	2	9	2	0.373895	0.22365	1.67178	0.111861	0.00107649	0.0683226	2968	0.373895	0.111861	0.22365	1.67178	RSV_ObservedOTUsMean	microbiome	NA	Roche HPV linear array (LA) summary result	infection	NA	2	1	1	> BY & Bonf.	microbiome	infection	7393	3	Infection	1
expo2	LBDRPCR	RSV_FaPhyloDivMean	-0.0471096	0.0329943	0.38896	0.319117	-1.42781	0.725189	0.725189	0	2	2	-9	-2	-0.0722631	0.0457793	-1.57851	0.131861	0.0015674	0.0562643	2968	-0.0722631	0.131861	0.0457793	-1.57851	RSV_FaPhyloDivMean	microbiome	NA	Roche HPV linear array (LA) summary result	infection	NA	2	1	1	> BY & Bonf.	microbiome	infection	7393	3	Infection	1
expo3	LBDRPCR	RSV_FaPhyloDivMean	0.324908	0.197372	0.347527	0.560761	1.64617	0.357646	0.357646	0	2	2	9	2	0.311561	0.3408	0.914206	0.372693	0.0015674	0.0562643	2968	0.311561	0.372693	0.3408	0.914206	RSV_FaPhyloDivMean	microbiome	NA	Roche HPV linear array (LA) summary result	infection	NA	2	1	1	> BY & Bonf.	microbiome	infection	7393	3	Infection	1
expo2	LBDRPCR	RSV_ShanWienDivMean	0.0300717	0.0289769	0.488199	0.694186	1.03778	0.416063	0.416063	0	2	2	-1	0	0.016339	0.0484175	0.337461	0.739672	0.000963023	0.0229499	2968	0.016339	0.739672	0.0484175	0.337461	RSV_ShanWienDivMean	microbiome	NA	Roche HPV linear array (LA) summary result	infection	NA	2	1	1	> BY & Bonf.	microbiome	infection	7393	3	Infection	1
expo3	LBDRPCR	RSV_ShanWienDivMean	0.519573	0.141025	0.168729	0.0226887	3.68426	0.871985	0.871985	0	2	2	9	2	0.535669	0.144005	3.71979	0.00156799	0.000963023	0.0229499	2968	0.535669	0.00156799	0.144005	3.71979	RSV_ShanWienDivMean	microbiome	NA	Roche HPV linear array (LA) summary result	infection	NA	2	0.127187	1	> BY & Bonf.	microbiome	infection	7393	3	Infection	0.308436
expo2	LBDRPCR	RSV_InverseSimpsonMean	0.00834206	0.0168776	0.707758	0.86433	0.494269	0.13711	0.13711	0	2	2	-3	0	0.0100207	0.0492643	0.203407	0.841099	0.000767128	0.0118248	2968	0.0100207	0.841099	0.0492643	0.203407	RSV_InverseSimpsonMean	microbiome	NA	Roche HPV linear array (LA) summary result	infection	NA	2	1	1	> BY & Bonf.	microbiome	infection	7393	3	Infection	1
expo3	LBDRPCR	RSV_InverseSimpsonMean	0.515086	0.0824096	0.100998	0.0309916	6.25032	0.347378	0.347378	0	2	2	9	2	0.483825	0.154638	3.12875	0.00580237	0.000767128	0.0118248	2968	0.483825	0.00580237	0.154638	3.12875	RSV_InverseSimpsonMean	microbiome	NA	Roche HPV linear array (LA) summary result	infection	NA	2	0.360158	1	> BY & Bonf.	microbiome	infection	7393	3	Infection	0.837007
expo2	LBDRPCR	RB_ObservedOTUsSD	-0.0977863	0.0351895	0.219909	0.143145	-2.77885	0.591883	0.591883	0	2	2	-9	-2	-0.0945949	0.0445612	-2.12281	0.047897	0.00253702	0.0673879	2968	-0.0945949	0.047897	0.0445612	-2.12281	RB_ObservedOTUsSD	microbiome	NA	Roche HPV linear array (LA) summary result	infection	NA	2	1	1	> BY & Bonf.	microbiome	infection	7393	3	Infection	1
expo3	LBDRPCR	RB_ObservedOTUsSD	0.433385	0.023276	0.0341584	0.134921	18.6194	0.0218377	0.0218377	0	2	2	9	2	0.354799	0.3606	0.983912	0.3382	0.00253702	0.0673879	2968	0.354799	0.3382	0.3606	0.983912	RB_ObservedOTUsSD	microbiome	NA	Roche HPV linear array (LA) summary result	infection	NA	2	1	1	> BY & Bonf.	microbiome	infection	7393	3	Infection	1
expo2	LBDRPCR	RB_FaPhyloDivSD	-0.0931344	0.0328007	0.215573	0.170293	-2.8394	0.508032	0.508032	0	2	2	-9	-2	-0.0924905	0.0455203	-2.03185	0.0571972	0.00197649	0.0546613	2968	-0.0924905	0.0571972	0.0455203	-2.03185	RB_FaPhyloDivSD	microbiome	NA	Roche HPV linear array (LA) summary result	infection	NA	2	1	1	> BY & Bonf.	microbiome	infection	7393	3	Infection	1
expo3	LBDRPCR	RB_FaPhyloDivSD	0.267486	0.131205	0.290316	0.558225	2.03869	0.458577	0.458577	0	2	2	9	2	0.0876418	0.310478	0.28228	0.780949	0.00197649	0.0546613	2968	0.0876418	0.780949	0.310478	0.28228	RB_FaPhyloDivSD	microbiome	NA	Roche HPV linear array (LA) summary result	infection	NA	2	1	1	> BY & Bonf.	microbiome	infection	7393	3	Infection	1
expo2	LBDRPCR	RB_ShanWienDivSD	0.0623775	0.0478155	0.416355	0.412101	1.30455	1.09035	1.09035	0.0828653	2	2	9	2	0.0410602	0.049356	0.831919	0.416355	0.000490212	0.0307789	2968	0.0410602	0.416355	0.049356	0.831919	RB_ShanWienDivSD	microbiome	NA	Roche HPV linear array (LA) summary result	infection	NA	2	1	1	> BY & Bonf.	microbiome	infection	7393	3	Infection	1
expo3	LBDRPCR	RB_ShanWienDivSD	0.187557	0.085558	0.272456	0.75765	2.19216	0.0328805	0.0328805	0	2	2	9	2	0.207839	0.497938	0.4174	0.681322	0.000490212	0.0307789	2968	0.207839	0.681322	0.497938	0.4174	RB_ShanWienDivSD	microbiome	NA	Roche HPV linear array (LA) summary result	infection	NA	2	1	1	> BY & Bonf.	microbiome	infection	7393	3	Infection	1
expo2	LBDRPCR	RB_InverseSimpsonSD	0.0577294	0.0167484	0.17976	0.409498	3.44686	0.119077	0.119077	0	2	2	9	2	0.0571359	0.0504891	1.13165	0.272634	0.00143124	0.0178303	2968	0.0571359	0.272634	0.0504891	1.13165	RB_InverseSimpsonSD	microbiome	NA	Roche HPV linear array (LA) summary result	infection	NA	2	1	1	> BY & Bonf.	microbiome	infection	7393	3	Infection	1
expo3	LBDRPCR	RB_InverseSimpsonSD	-0.487253	0.0942423	0.12163	0.229703	-5.17021	0.154309	0.154309	0	2	2	-9	-2	-0.433765	0.249028	-1.74183	0.0985992	0.00143124	0.0178303	2968	-0.433765	0.0985992	0.249028	-1.74183	RB_InverseSimpsonSD	microbiome	NA	Roche HPV linear array (LA) summary result	infection	NA	2	1	1	> BY & Bonf.	microbiome	infection	7393	3	Infection	1
expo2	LBDRPCR	RSV_ObservedOTUsSD	-0.105385	0.0361338	0.210284	0.113853	-2.91652	0.606215	0.606215	0	2	2	-9	-2	-0.104279	0.044997	-2.31746	0.0324589	0.00286112	0.0670254	2968	-0.104279	0.0324589	0.044997	-2.31746	RSV_ObservedOTUsSD	microbiome	NA	Roche HPV linear array (LA) summary result	infection	NA	2	1	1	> BY & Bonf.	microbiome	infection	7393	3	Infection	0.962113
expo3	LBDRPCR	RSV_ObservedOTUsSD	0.403869	0.0316506	0.0497892	0.121353	12.7602	0.0527432	0.0527432	0	2	2	9	2	0.306674	0.336745	0.9107	0.374489	0.00286112	0.0670254	2968	0.306674	0.374489	0.336745	0.9107	RSV_ObservedOTUsSD	microbiome	NA	Roche HPV linear array (LA) summary result	infection	NA	2	1	1	> BY & Bonf.	microbiome	infection	7393	3	Infection	1
expo2	LBDRPCR	RSV_FaPhyloDivSD	-0.0818158	0.0340941	0.25136	0.177761	-2.39971	0.555147	0.555147	0	2	2	-9	-2	-0.100031	0.0499707	-2.00179	0.0606127	0.00230752	0.0331447	2968	-0.100031	0.0606127	0.0499707	-2.00179	RSV_FaPhyloDivSD	microbiome	NA	Roche HPV linear array (LA) summary result	infection	NA	2	1	1	> BY & Bonf.	microbiome	infection	7393	3	Infection	1
expo3	LBDRPCR	RSV_FaPhyloDivSD	-0.025227	0.387764	0.958641	0.93367	-0.0650577	1.11238	1.11238	0.101025	2	2	-1	0	0.090173	0.423373	0.212987	0.833731	0.00230752	0.0331447	2968	0.090173	0.833731	0.423373	0.212987	RSV_FaPhyloDivSD	microbiome	NA	Roche HPV linear array (LA) summary result	infection	NA	2	1	1	> BY & Bonf.	microbiome	infection	7393	3	Infection	1
expo2	LBDRPCR	RSV_ShanWienDivSD	0.0210538	0.0788392	0.833869	0.963297	0.267047	2.66407	2.66407	0.624635	2	2	-3	0	-0.0209393	0.0549634	-0.380968	0.707686	0.000455691	0.0435009	2968	-0.0209393	0.707686	0.0549634	-0.380968	RSV_ShanWienDivSD	microbiome	NA	Roche HPV linear array (LA) summary result	infection	NA	2	1	1	> BY & Bonf.	microbiome	infection	7393	3	Infection	1
expo3	LBDRPCR	RSV_ShanWienDivSD	-0.168881	0.275112	0.649509	0.572341	-0.613862	0.666277	0.666277	0	2	2	-9	-2	-0.342643	0.441224	-0.776575	0.447495	0.000455691	0.0435009	2968	-0.342643	0.447495	0.441224	-0.776575	RSV_ShanWienDivSD	microbiome	NA	Roche HPV linear array (LA) summary result	infection	NA	2	1	1	> BY & Bonf.	microbiome	infection	7393	3	Infection	1
expo2	LBDRPCR	RSV_InverseSimpsonSD	0.0530924	0.0412392	0.420423	0.530664	1.28743	0.698336	0.698336	0	2	2	9	2	0.036526	0.0566004	0.645331	0.526854	0.00084818	0.0169298	2968	0.036526	0.526854	0.0566004	0.645331	RSV_InverseSimpsonSD	microbiome	NA	Roche HPV linear array (LA) summary result	infection	NA	2	1	1	> BY & Bonf.	microbiome	infection	7393	3	Infection	1
expo3	LBDRPCR	RSV_InverseSimpsonSD	-0.455488	0.0896968	0.123782	0.278311	-5.07809	0.14084	0.14084	0	2	2	-9	-2	-0.391696	0.271878	-1.4407	0.166837	0.00084818	0.0169298	2968	-0.391696	0.166837	0.271878	-1.4407	RSV_InverseSimpsonSD	microbiome	NA	Roche HPV linear array (LA) summary result	infection	NA	2	1	1	> BY & Bonf.	microbiome	infection	7393	3	Infection	1
expo2	LBXHE1	RB_ObservedOTUsMean	-0.061263	0.0337079	0.320225	0.236094	-1.81747	0.687061	0.687061	0	2	2	-9	-2	-0.0852593	0.0474387	-1.79725	0.089094	0.00233014	0.0806459	5691	-0.0852593	0.089094	0.0474387	-1.79725	RB_ObservedOTUsMean	microbiome	NA	Herpes Simplex Virus I	infection	NA	2	1	1	> BY & Bonf.	microbiome	infection	7393	3	Infection	1
expo3	LBXHE1	RB_ObservedOTUsMean	0.26984	0.16245	0.344988	0.0505528	1.66106	2.0409	2.0409	0.510019	2	2	-3	0	0.978591	0.569877	1.7172	0.1031	0.00233014	0.0806459	5691	0.978591	0.1031	0.569877	1.7172	RB_ObservedOTUsMean	microbiome	NA	Herpes Simplex Virus I	infection	NA	2	1	1	> BY & Bonf.	microbiome	infection	7393	3	Infection	1
expo2	LBXHE1	RB_FaPhyloDivMean	-0.0663443	0.0334299	0.297143	0.181005	-1.98458	0.759135	0.759135	0	2	2	-9	-2	-0.0850024	0.0431519	-1.96984	0.0644417	0.00203852	0.0806946	5691	-0.0850024	0.0644417	0.0431519	-1.96984	RB_FaPhyloDivMean	microbiome	NA	Herpes Simplex Virus I	infection	NA	2	1	1	> BY & Bonf.	microbiome	infection	7393	3	Infection	1
expo3	LBXHE1	RB_FaPhyloDivMean	0.193496	0.117212	0.34673	0.130391	1.65083	1.23757	1.23757	0.191966	2	2	-3	0	0.791634	0.607213	1.30372	0.208758	0.00203852	0.0806946	5691	0.791634	0.208758	0.607213	1.30372	RB_FaPhyloDivMean	microbiome	NA	Herpes Simplex Virus I	infection	NA	2	1	1	> BY & Bonf.	microbiome	infection	7393	3	Infection	1
expo2	LBXHE1	RB_ShanWienDivMean	-0.023786	0.0166789	0.389316	0.570721	-1.42611	0.243594	0.243594	0	2	2	-9	-2	-0.0364545	0.0376966	-0.967048	0.346335	0.000788714	0.0362899	5691	-0.0364545	0.346335	0.0376966	-0.967048	RB_ShanWienDivMean	microbiome	NA	Herpes Simplex Virus I	infection	NA	2	1	1	> BY & Bonf.	microbiome	infection	7393	3	Infection	1
expo3	LBXHE1	RB_ShanWienDivMean	0.0647635	0.117659	0.679668	0.43956	0.550434	1.09659	1.09659	0.0880786	2	2	-7	0	0.778238	0.761281	1.02227	0.320195	0.000788714	0.0362899	5691	0.778238	0.320195	0.761281	1.02227	RB_ShanWienDivMean	microbiome	NA	Herpes Simplex Virus I	infection	NA	2	1	1	> BY & Bonf.	microbiome	infection	7393	3	Infection	1
expo2	LBXHE1	RB_InverseSimpsonMean	0.0209065	0.0300284	0.612816	0.744889	0.696223	1.07402	1.07402	0.0689148	2	2	-1	0	0.00363878	0.0320153	0.113658	0.910767	0.000122757	0.0145082	5691	0.00363878	0.910767	0.0320153	0.113658	RB_InverseSimpsonMean	microbiome	NA	Herpes Simplex Virus I	infection	NA	2	1	1	> BY & Bonf.	microbiome	infection	7393	3	Infection	1
expo3	LBXHE1	RB_InverseSimpsonMean	-0.065248	0.0921715	0.607838	0.997757	-0.707898	0.654807	0.654807	0	2	2	-9	-2	0.383324	0.605746	0.632813	0.534813	0.000122757	0.0145082	5691	0.383324	0.534813	0.605746	0.632813	RB_InverseSimpsonMean	microbiome	NA	Herpes Simplex Virus I	infection	NA	2	1	1	> BY & Bonf.	microbiome	infection	7393	3	Infection	1
expo2	LBXHE1	RSV_ObservedOTUsMean	-0.0611004	0.0329806	0.315102	0.235535	-1.85262	0.664726	0.664726	0	2	2	-9	-2	-0.0851033	0.0475477	-1.78985	0.0903152	0.00230065	0.0810108	5691	-0.0851033	0.0903152	0.0475477	-1.78985	RSV_ObservedOTUsMean	microbiome	NA	Herpes Simplex Virus I	infection	NA	2	1	1	> BY & Bonf.	microbiome	infection	7393	3	Infection	1
expo3	LBXHE1	RSV_ObservedOTUsMean	0.252844	0.160037	0.359242	0.0590448	1.5799	2.04191	2.04191	0.510262	2	2	-3	0	0.964106	0.57016	1.69094	0.10809	0.00230065	0.0810108	5691	0.964106	0.10809	0.57016	1.69094	RSV_ObservedOTUsMean	microbiome	NA	Herpes Simplex Virus I	infection	NA	2	1	1	> BY & Bonf.	microbiome	infection	7393	3	Infection	1
expo2	LBXHE1	RSV_FaPhyloDivMean	-0.0749753	0.0172765	0.144179	0.161353	-4.33974	0.197823	0.197823	0	2	2	-9	-2	-0.0818057	0.0425523	-1.92247	0.0705173	0.001816	0.0703138	5691	-0.0818057	0.0705173	0.0425523	-1.92247	RSV_FaPhyloDivMean	microbiome	NA	Herpes Simplex Virus I	infection	NA	2	1	1	> BY & Bonf.	microbiome	infection	7393	3	Infection	1
expo3	LBXHE1	RSV_FaPhyloDivMean	0.0429936	0.0960956	0.732178	0.395912	0.447405	1.52343	1.52343	0.343587	2	2	-7	0	0.704611	0.578584	1.21782	0.239016	0.001816	0.0703138	5691	0.704611	0.239016	0.578584	1.21782	RSV_FaPhyloDivMean	microbiome	NA	Herpes Simplex Virus I	infection	NA	2	1	1	> BY & Bonf.	microbiome	infection	7393	3	Infection	1
expo2	LBXHE1	RSV_ShanWienDivMean	-0.0256518	0.0153535	0.343356	0.559554	-1.67074	0.197316	0.197316	0	2	2	-9	-2	-0.0372071	0.0382778	-0.972028	0.343919	0.000796983	0.0364787	5691	-0.0372071	0.343919	0.0382778	-0.972028	RSV_ShanWienDivMean	microbiome	NA	Herpes Simplex Virus I	infection	NA	2	1	1	> BY & Bonf.	microbiome	infection	7393	3	Infection	1
expo3	LBXHE1	RSV_ShanWienDivMean	0.0558507	0.115064	0.712317	0.462759	0.48539	1.09129	1.09129	0.0836539	2	2	-7	0	0.775581	0.769578	1.0078	0.326906	0.000796983	0.0364787	5691	0.775581	0.326906	0.769578	1.0078	RSV_ShanWienDivMean	microbiome	NA	Herpes Simplex Virus I	infection	NA	2	1	1	> BY & Bonf.	microbiome	infection	7393	3	Infection	1
expo2	LBXHE1	RSV_InverseSimpsonMean	0.0174711	0.026891	0.633202	0.800342	0.6497	0.788215	0.788215	0	2	2	-7	0	0.00214783	0.033325	0.0644511	0.949321	0.000115627	0.014525	5691	0.00214783	0.949321	0.033325	0.0644511	RSV_InverseSimpsonMean	microbiome	NA	Herpes Simplex Virus I	infection	NA	2	1	1	> BY & Bonf.	microbiome	infection	7393	3	Infection	1
expo3	LBXHE1	RSV_InverseSimpsonMean	-0.0906284	0.0908815	0.500888	0.89898	-0.997215	0.670974	0.670974	0	2	2	-9	-2	0.374118	0.619789	0.603622	0.553626	0.000115627	0.014525	5691	0.374118	0.553626	0.619789	0.603622	RSV_InverseSimpsonMean	microbiome	NA	Herpes Simplex Virus I	infection	NA	2	1	1	> BY & Bonf.	microbiome	infection	7393	3	Infection	1
expo2	LBXHE1	RB_ObservedOTUsSD	-0.0524585	0.0608727	0.547179	0.381591	-0.861774	1.56029	1.56029	0.359093	2	2	-9	-2	-0.0751608	0.0511539	-1.46931	0.159011	0.00202526	0.0748546	5691	-0.0751608	0.159011	0.0511539	-1.46931	RB_ObservedOTUsSD	microbiome	NA	Herpes Simplex Virus I	infection	NA	2	1	1	> BY & Bonf.	microbiome	infection	7393	3	Infection	1
expo3	LBXHE1	RB_ObservedOTUsSD	0.475429	0.28175	0.340577	0.0033381	1.68741	4.60169	4.60169	0.782688	2	2	5	0	0.998425	0.321671	3.10387	0.00612719	0.00202526	0.0748546	5691	0.998425	0.00612719	0.321671	3.10387	RB_ObservedOTUsSD	microbiome	NA	Herpes Simplex Virus I	infection	NA	2	0.376164	1	> BY & Bonf.	microbiome	infection	7393	3	Infection	0.391519
expo2	LBXHE1	RB_FaPhyloDivSD	-0.0521674	0.0497629	0.484985	0.333818	-1.04832	1.27521	1.27521	0.215817	2	2	-9	-2	-0.0706076	0.0469637	-1.50345	0.150065	0.00125018	0.0548272	5691	-0.0706076	0.150065	0.0469637	-1.50345	RB_FaPhyloDivSD	microbiome	NA	Herpes Simplex Virus I	infection	NA	2	1	1	> BY & Bonf.	microbiome	infection	7393	3	Infection	1
expo3	LBXHE1	RB_FaPhyloDivSD	0.27359	0.332175	0.561378	0.0482258	0.823631	11.0875	11.0875	0.909808	2	2	-1	0	0.500951	0.143059	3.50171	0.00254701	0.00125018	0.0548272	5691	0.500951	0.00254701	0.143059	3.50171	RB_FaPhyloDivSD	microbiome	NA	Herpes Simplex Virus I	infection	NA	2	0.187703	1	> BY & Bonf.	microbiome	infection	7393	3	Infection	0.281299
expo2	LBXHE1	RB_ShanWienDivSD	-0.0383968	0.0361003	0.480381	0.458987	-1.06361	0.885704	0.885704	0	2	2	-9	-2	-0.0430004	0.0387037	-1.11101	0.281183	0.000516699	0.0289711	5691	-0.0430004	0.281183	0.0387037	-1.11101	RB_ShanWienDivSD	microbiome	NA	Herpes Simplex Virus I	infection	NA	2	1	1	> BY & Bonf.	microbiome	infection	7393	3	Infection	1
expo3	LBXHE1	RB_ShanWienDivSD	0.608698	0.252432	0.250268	1.31272e-06	2.41134	8.3492	8.3492	0.880228	2	2	9	2	0.393159	0.134836	2.91583	0.0092243	0.000516699	0.0289711	5691	0.393159	0.0092243	0.134836	2.91583	RB_ShanWienDivSD	microbiome	NA	Herpes Simplex Virus I	infection	NA	2	0.518461	1	> BY & Bonf.	microbiome	infection	7393	3	Infection	1
expo2	LBXHE1	RB_InverseSimpsonSD	0.0188023	0.0177393	0.481485	0.752246	1.05993	0.186316	0.186316	0	2	2	9	2	0.0207716	0.0410703	0.505758	0.619164	0.000124842	0.0179922	5691	0.0207716	0.619164	0.0410703	0.505758	RB_InverseSimpsonSD	microbiome	NA	Herpes Simplex Virus I	infection	NA	2	1	1	> BY & Bonf.	microbiome	infection	7393	3	Infection	1
expo3	LBXHE1	RB_InverseSimpsonSD	0.766778	0.106405	0.0877826	3.34526e-06	7.20621	1.77911	1.77911	0.437922	2	2	9	2	-0.202626	0.794394	-0.25507	0.80156	0.000124842	0.0179922	5691	-0.202626	0.80156	0.794394	-0.25507	RB_InverseSimpsonSD	microbiome	NA	Herpes Simplex Virus I	infection	NA	2	1	1	> BY & Bonf.	microbiome	infection	7393	3	Infection	1
expo2	LBXHE1	RSV_ObservedOTUsSD	-0.057774	0.0603169	0.513707	0.349765	-0.95784	1.4791	1.4791	0.323912	2	2	-9	-2	-0.0799088	0.0521414	-1.53254	0.142776	0.00230662	0.0749825	5691	-0.0799088	0.142776	0.0521414	-1.53254	RSV_ObservedOTUsSD	microbiome	NA	Herpes Simplex Virus I	infection	NA	2	1	1	> BY & Bonf.	microbiome	infection	7393	3	Infection	1
expo3	LBXHE1	RSV_ObservedOTUsSD	0.550806	0.282764	0.301938	0.000806231	1.94793	4.7361	4.7361	0.788856	2	2	9	2	1.07113	0.313151	3.4205	0.0030498	0.00230662	0.0749825	5691	1.07113	0.0030498	0.313151	3.4205	RSV_ObservedOTUsSD	microbiome	NA	Herpes Simplex Virus I	infection	NA	2	0.216703	1	> BY & Bonf.	microbiome	infection	7393	3	Infection	0.247876
expo2	LBXHE1	RSV_FaPhyloDivSD	-0.0647736	0.0211256	0.200705	0.284624	-3.06612	0.27791	0.27791	0	2	2	-9	-2	-0.0551668	0.0402986	-1.36895	0.187857	0.000823907	0.0276596	5691	-0.0551668	0.187857	0.0402986	-1.36895	RSV_FaPhyloDivSD	microbiome	NA	Herpes Simplex Virus I	infection	NA	2	1	1	> BY & Bonf.	microbiome	infection	7393	3	Infection	1
expo3	LBXHE1	RSV_FaPhyloDivSD	-0.197624	0.24987	0.573992	0.603148	-0.790907	12.5602	12.5602	0.920384	2	2	-9	-2	0.472774	0.196183	2.40986	0.0268769	0.000823907	0.0276596	5691	0.472774	0.0268769	0.196183	2.40986	RSV_FaPhyloDivSD	microbiome	NA	Herpes Simplex Virus I	infection	NA	2	1	1	> BY & Bonf.	microbiome	infection	7393	3	Infection	1
expo2	LBXHE1	RSV_ShanWienDivSD	-0.0348217	0.029702	0.449593	0.572404	-1.17237	0.501006	0.501006	0	2	2	-9	-2	-0.0352107	0.0423629	-0.831169	0.416768	0.000268666	0.0279365	5691	-0.0352107	0.416768	0.0423629	-0.831169	RSV_ShanWienDivSD	microbiome	NA	Herpes Simplex Virus I	infection	NA	2	1	1	> BY & Bonf.	microbiome	infection	7393	3	Infection	1
expo3	LBXHE1	RSV_ShanWienDivSD	1.40558	0.160408	0.0723395	7.27791e-18	8.76254	3.80448	3.80448	0.737152	2	2	9	2	0.120849	0.703183	0.17186	0.865465	0.000268666	0.0279365	5691	0.120849	0.865465	0.703183	0.17186	RSV_ShanWienDivSD	microbiome	NA	Herpes Simplex Virus I	infection	NA	2	1	1	> BY & Bonf.	microbiome	infection	7393	3	Infection	1
expo2	LBXHE1	RSV_InverseSimpsonSD	0.0225466	0.0114168	0.298401	0.696412	1.97486	0.0758948	0.0758948	0	2	2	9	2	0.0252415	0.0413132	0.610978	0.548853	0.000151068	0.0177534	5691	0.0252415	0.548853	0.0413132	0.610978	RSV_InverseSimpsonSD	microbiome	NA	Herpes Simplex Virus I	infection	NA	2	1	1	> BY & Bonf.	microbiome	infection	7393	3	Infection	1
expo3	LBXHE1	RSV_InverseSimpsonSD	1.18192	0.139208	0.074638	1.009e-11	8.49031	2.66402	2.66402	0.624627	2	2	9	2	-0.148633	0.891882	-0.166651	0.869502	0.000151068	0.0177534	5691	-0.148633	0.869502	0.891882	-0.166651	RSV_InverseSimpsonSD	microbiome	NA	Herpes Simplex Virus I	infection	NA	2	1	1	> BY & Bonf.	microbiome	infection	7393	3	Infection	1
expo2	LBXHE2	RB_ObservedOTUsMean	-0.0376662	0.059864	0.642467	0.596976	-0.629197	1.13207	1.13207	0.116665	2	2	-9	-2	-0.045744	0.0587128	-0.779114	0.446035	0.000975622	0.0927012	4745	-0.045744	0.446035	0.0587128	-0.779114	RB_ObservedOTUsMean	microbiome	NA	Herpes Simplex Virus II	infection	NA	2	1	1	> BY & Bonf.	microbiome	infection	7393	3	Infection	1
expo3	LBXHE2	RB_ObservedOTUsMean	-0.937589	0.0844451	0.0571837	0.0206415	-11.1029	0.105738	0.105738	0	2	2	-9	-2	-0.83016	0.39078	-2.12437	0.0477503	0.000975622	0.0927012	4745	-0.83016	0.0477503	0.39078	-2.12437	RB_ObservedOTUsMean	microbiome	NA	Herpes Simplex Virus II	infection	NA	2	1	1	> BY & Bonf.	microbiome	infection	7393	3	Infection	1
expo2	LBXHE2	RB_FaPhyloDivMean	-0.0537456	0.0405402	0.411413	0.503611	-1.32574	0.514838	0.514838	0	2	2	-9	-2	-0.0525255	0.0572884	-0.91686	0.371337	0.000895722	0.0908917	4745	-0.0525255	0.371337	0.0572884	-0.91686	RB_FaPhyloDivMean	microbiome	NA	Herpes Simplex Virus II	infection	NA	2	1	1	> BY & Bonf.	microbiome	infection	7393	3	Infection	1
expo3	LBXHE2	RB_FaPhyloDivMean	-0.531294	0.141252	0.165428	0.070014	-3.76132	0.452264	0.452264	0	2	2	-9	-2	-0.741859	0.413259	-1.79514	0.0894411	0.000895722	0.0908917	4745	-0.741859	0.0894411	0.413259	-1.79514	RB_FaPhyloDivMean	microbiome	NA	Herpes Simplex Virus II	infection	NA	2	1	1	> BY & Bonf.	microbiome	infection	7393	3	Infection	1
expo2	LBXHE2	RB_ShanWienDivMean	-0.0209544	0.0756603	0.827997	0.708547	-0.276953	1.91531	1.91531	0.477892	2	2	-5	-2	-0.0418686	0.0585282	-0.715358	0.483564	0.000421829	0.0442541	4745	-0.0418686	0.483564	0.0585282	-0.715358	RB_ShanWienDivMean	microbiome	NA	Herpes Simplex Virus II	infection	NA	2	1	1	> BY & Bonf.	microbiome	infection	7393	3	Infection	1
expo3	LBXHE2	RB_ShanWienDivMean	-0.432597	0.010101	0.0148621	0.141051	-42.8272	0.00287198	0.00287198	0	2	2	-9	-2	-0.461256	0.356647	-1.29331	0.212256	0.000421829	0.0442541	4745	-0.461256	0.212256	0.356647	-1.29331	RB_ShanWienDivMean	microbiome	NA	Herpes Simplex Virus II	infection	NA	2	1	1	> BY & Bonf.	microbiome	infection	7393	3	Infection	1
expo2	LBXHE2	RB_InverseSimpsonMean	-0.0600946	0.0872391	0.615989	0.26998	-0.688849	4.25789	4.25789	0.765142	2	2	-9	-2	-0.0796688	0.0455284	-1.74987	0.0971681	0.000785408	0.0177794	4745	-0.0796688	0.0971681	0.0455284	-1.74987	RB_InverseSimpsonMean	microbiome	NA	Herpes Simplex Virus II	infection	NA	2	1	1	> BY & Bonf.	microbiome	infection	7393	3	Infection	1
expo3	LBXHE2	RB_InverseSimpsonMean	-0.207251	0.00206537	0.00634406	0.0473651	-100.346	0.00116008	0.00116008	0	2	2	-9	-2	-0.207936	0.195601	-1.06306	0.301808	0.000785408	0.0177794	4745	-0.207936	0.301808	0.195601	-1.06306	RB_InverseSimpsonMean	microbiome	NA	Herpes Simplex Virus II	infection	NA	2	1	1	> BY & Bonf.	microbiome	infection	7393	3	Infection	1
expo2	LBXHE2	RSV_ObservedOTUsMean	-0.0399627	0.0583727	0.617822	0.582491	-0.684613	1.07016	1.07016	0.0655637	2	2	-9	-2	-0.0468736	0.0588063	-0.797085	0.43579	0.000980793	0.0930135	4745	-0.0468736	0.43579	0.0588063	-0.797085	RSV_ObservedOTUsMean	microbiome	NA	Herpes Simplex Virus II	infection	NA	2	1	1	> BY & Bonf.	microbiome	infection	7393	3	Infection	1
expo3	LBXHE2	RSV_ObservedOTUsMean	-0.923003	0.0792961	0.0545587	0.0244765	-11.6399	0.089387	0.089387	0	2	2	-9	-2	-0.826925	0.388149	-2.13043	0.0471837	0.000980793	0.0930135	4745	-0.826925	0.0471837	0.388149	-2.13043	RSV_ObservedOTUsMean	microbiome	NA	Herpes Simplex Virus II	infection	NA	2	1	1	> BY & Bonf.	microbiome	infection	7393	3	Infection	1
expo2	LBXHE2	RSV_FaPhyloDivMean	-0.0527847	0.0265997	0.297164	0.491867	-1.98441	0.241168	0.241168	0	2	2	-9	-2	-0.0514551	0.0540935	-0.951225	0.354089	0.000692709	0.0775849	4745	-0.0514551	0.354089	0.0540935	-0.951225	RSV_FaPhyloDivMean	microbiome	NA	Herpes Simplex Virus II	infection	NA	2	1	1	> BY & Bonf.	microbiome	infection	7393	3	Infection	1
expo3	LBXHE2	RSV_FaPhyloDivMean	-0.47155	0.0805263	0.107677	0.111511	-5.85585	0.163244	0.163244	0	2	2	-9	-2	-0.61101	0.447971	-1.36395	0.189397	0.000692709	0.0775849	4745	-0.61101	0.189397	0.447971	-1.36395	RSV_FaPhyloDivMean	microbiome	NA	Herpes Simplex Virus II	infection	NA	2	1	1	> BY & Bonf.	microbiome	infection	7393	3	Infection	1
expo2	LBXHE2	RSV_ShanWienDivMean	-0.0204482	0.0754304	0.831471	0.713693	-0.271086	1.8994	1.8994	0.473517	2	2	-5	-2	-0.041169	0.0585479	-0.703168	0.490947	0.000420507	0.0444775	4745	-0.041169	0.490947	0.0585479	-0.703168	RSV_ShanWienDivMean	microbiome	NA	Herpes Simplex Virus II	infection	NA	2	1	1	> BY & Bonf.	microbiome	infection	7393	3	Infection	1
expo3	LBXHE2	RSV_ShanWienDivMean	-0.436795	0.00989409	0.014418	0.141805	-44.1471	0.00268757	0.00268757	0	2	2	-9	-2	-0.466437	0.359397	-1.29783	0.21073	0.000420507	0.0444775	4745	-0.466437	0.21073	0.359397	-1.29783	RSV_ShanWienDivMean	microbiome	NA	Herpes Simplex Virus II	infection	NA	2	1	1	> BY & Bonf.	microbiome	infection	7393	3	Infection	1
expo2	LBXHE2	RSV_InverseSimpsonMean	-0.067479	0.0911414	0.594273	0.226553	-0.740377	4.88986	4.88986	0.795495	2	2	-9	-2	-0.0811347	0.0441239	-1.83879	0.0825039	0.000815971	0.017858	4745	-0.0811347	0.0825039	0.0441239	-1.83879	RSV_InverseSimpsonMean	microbiome	NA	Herpes Simplex Virus II	infection	NA	2	1	1	> BY & Bonf.	microbiome	infection	7393	3	Infection	1
expo3	LBXHE2	RSV_InverseSimpsonMean	-0.213091	0.00163833	0.00489449	0.0428999	-130.066	0.000722609	0.000722609	0	2	2	-9	-2	-0.215701	0.201205	-1.07205	0.297862	0.000815971	0.017858	4745	-0.215701	0.297862	0.201205	-1.07205	RSV_InverseSimpsonMean	microbiome	NA	Herpes Simplex Virus II	infection	NA	2	1	1	> BY & Bonf.	microbiome	infection	7393	3	Infection	1
expo2	LBXHE2	RB_ObservedOTUsSD	-0.0393239	0.0428349	0.527189	0.423232	-0.918034	1.14814	1.14814	0.129029	2	2	-9	-2	-0.0454256	0.0430989	-1.05398	0.305833	0.000902867	0.0842581	4745	-0.0454256	0.305833	0.0430989	-1.05398	RB_ObservedOTUsSD	microbiome	NA	Herpes Simplex Virus II	infection	NA	2	1	1	> BY & Bonf.	microbiome	infection	7393	3	Infection	1
expo3	LBXHE2	RB_ObservedOTUsSD	-1.00071	0.0543171	0.034521	4.77315e-10	-18.4235	0.353612	0.353612	0	2	2	-9	-2	-0.790897	0.285488	-2.77034	0.0126125	0.000902867	0.0842581	4745	-0.790897	0.0126125	0.285488	-2.77034	RB_ObservedOTUsSD	microbiome	NA	Herpes Simplex Virus II	infection	NA	2	0.659826	1	> BY & Bonf.	microbiome	infection	7393	3	Infection	0.620245
expo2	LBXHE2	RB_FaPhyloDivSD	-0.0585554	0.0201666	0.211153	0.311455	-2.90358	0.223748	0.223748	0	2	2	-9	-2	-0.0600251	0.044091	-1.36139	0.190189	0.00047197	0.0642078	4745	-0.0600251	0.190189	0.044091	-1.36139	RB_FaPhyloDivSD	microbiome	NA	Herpes Simplex Virus II	infection	NA	2	1	1	> BY & Bonf.	microbiome	infection	7393	3	Infection	1
expo3	LBXHE2	RB_FaPhyloDivSD	-0.16919	0.0922846	0.317891	0.615145	-1.83336	0.118068	0.118068	0	2	2	-5	0	-0.23236	0.437737	-0.530821	0.602032	0.00047197	0.0642078	4745	-0.23236	0.602032	0.437737	-0.530821	RB_FaPhyloDivSD	microbiome	NA	Herpes Simplex Virus II	infection	NA	2	1	1	> BY & Bonf.	microbiome	infection	7393	3	Infection	1
expo2	LBXHE2	RB_ShanWienDivSD	-0.0616159	0.0441167	0.395583	0.327213	-1.39666	1.05654	1.05654	0.0535174	2	2	-9	-2	-0.0547341	0.0432193	-1.26643	0.221504	0.000454351	0.0288166	4745	-0.0547341	0.221504	0.0432193	-1.26643	RB_ShanWienDivSD	microbiome	NA	Herpes Simplex Virus II	infection	NA	2	1	1	> BY & Bonf.	microbiome	infection	7393	3	Infection	1
expo3	LBXHE2	RB_ShanWienDivSD	-0.303287	0.0200385	0.0420013	0.534366	-15.1352	0.00362974	0.00362974	0	2	2	-9	-2	-0.329271	0.395255	-0.833059	0.415729	0.000454351	0.0288166	4745	-0.329271	0.415729	0.395255	-0.833059	RB_ShanWienDivSD	microbiome	NA	Herpes Simplex Virus II	infection	NA	2	1	1	> BY & Bonf.	microbiome	infection	7393	3	Infection	1
expo2	LBXHE2	RB_InverseSimpsonSD	0.0113431	0.061196	0.883322	0.800754	0.185357	1.6275	1.6275	0.385562	2	2	7	2	0.0227951	0.0496142	0.459447	0.651414	0.000225941	0.0195347	4745	0.0227951	0.651414	0.0496142	0.459447	RB_InverseSimpsonSD	microbiome	NA	Herpes Simplex Virus II	infection	NA	2	1	1	> BY & Bonf.	microbiome	infection	7393	3	Infection	1
expo3	LBXHE2	RB_InverseSimpsonSD	0.423672	0.0770093	0.114466	0.160511	5.50157	0.126429	0.126429	0	2	2	9	2	0.395249	0.234029	1.68889	0.108488	0.000225941	0.0195347	4745	0.395249	0.108488	0.234029	1.68889	RB_InverseSimpsonSD	microbiome	NA	Herpes Simplex Virus II	infection	NA	2	1	1	> BY & Bonf.	microbiome	infection	7393	3	Infection	1
expo2	LBXHE2	RSV_ObservedOTUsSD	-0.0374485	0.0348581	0.477203	0.451051	-1.07431	0.764885	0.764885	0	2	2	-9	-2	-0.0421817	0.0430465	-0.979909	0.340119	0.000912383	0.0848354	4745	-0.0421817	0.340119	0.0430465	-0.979909	RSV_ObservedOTUsSD	microbiome	NA	Herpes Simplex Virus II	infection	NA	2	1	1	> BY & Bonf.	microbiome	infection	7393	3	Infection	1
expo3	LBXHE2	RSV_ObservedOTUsSD	-1.06482	0.0696484	0.0415813	2.04342e-10	-15.2885	0.537497	0.537497	0	2	2	-9	-2	-0.813307	0.285609	-2.84763	0.0106862	0.000912383	0.0848354	4745	-0.813307	0.0106862	0.285609	-2.84763	RSV_ObservedOTUsSD	microbiome	NA	Herpes Simplex Virus II	infection	NA	2	0.580593	1	> BY & Bonf.	microbiome	infection	7393	3	Infection	0.508225
expo2	LBXHE2	RSV_FaPhyloDivSD	-0.0192509	0.00729915	0.230718	0.766471	-2.63742	0.0304242	0.0304242	0	2	2	-9	-2	-0.0116081	0.0450026	-0.257943	0.799377	5.23663e-05	0.0282674	4745	-0.0116081	0.799377	0.0450026	-0.257943	RSV_FaPhyloDivSD	microbiome	NA	Herpes Simplex Virus II	infection	NA	2	1	1	> BY & Bonf.	microbiome	infection	7393	3	Infection	1
expo3	LBXHE2	RSV_FaPhyloDivSD	-0.289152	0.0760934	0.163819	0.240131	-3.79996	0.528606	0.528606	0	2	2	-9	-2	0.169829	0.61788	0.274858	0.786555	5.23663e-05	0.0282674	4745	0.169829	0.786555	0.61788	0.274858	RSV_FaPhyloDivSD	microbiome	NA	Herpes Simplex Virus II	infection	NA	2	1	1	> BY & Bonf.	microbiome	infection	7393	3	Infection	1
expo2	LBXHE2	RSV_ShanWienDivSD	-0.0760481	0.0320643	0.25402	0.313871	-2.37174	0.454796	0.454796	0	2	2	-9	-2	-0.0571913	0.0536912	-1.06519	0.300871	0.000533881	0.0313199	4745	-0.0571913	0.300871	0.0536912	-1.06519	RSV_ShanWienDivSD	microbiome	NA	Herpes Simplex Virus II	infection	NA	2	1	1	> BY & Bonf.	microbiome	infection	7393	3	Infection	1
expo3	LBXHE2	RSV_ShanWienDivSD	-0.475161	0.232384	0.289573	0.182519	-2.04472	0.896839	0.896839	0	2	2	-9	-2	-0.394563	0.285652	-1.38127	0.184103	0.000533881	0.0313199	4745	-0.394563	0.184103	0.285652	-1.38127	RSV_ShanWienDivSD	microbiome	NA	Herpes Simplex Virus II	infection	NA	2	1	1	> BY & Bonf.	microbiome	infection	7393	3	Infection	1
expo2	LBXHE2	RSV_InverseSimpsonSD	0.0262464	0.054877	0.715992	0.666069	0.478277	1.14933	1.14933	0.129929	2	2	7	2	0.0384956	0.053135	0.724486	0.47808	0.00031593	0.0180816	4745	0.0384956	0.47808	0.053135	0.724486	RSV_InverseSimpsonSD	microbiome	NA	Herpes Simplex Virus II	infection	NA	2	1	1	> BY & Bonf.	microbiome	infection	7393	3	Infection	1
expo3	LBXHE2	RSV_InverseSimpsonSD	0.386145	0.0348339	0.057274	0.17363	11.0853	0.0311168	0.0311168	0	2	2	9	2	0.376249	0.225238	1.67045	0.112126	0.00031593	0.0180816	4745	0.376249	0.112126	0.225238	1.67045	RSV_InverseSimpsonSD	microbiome	NA	Herpes Simplex Virus II	infection	NA	2	1	1	> BY & Bonf.	microbiome	infection	7393	3	Infection	1
expo	LBXIHG	RB_ObservedOTUsMean	-0.000591626	0.009303	0.959568	0.967531	-0.0635952	1.07468	1.07468	0.0694868	2	2	-7	-2	0.00540559	0.00613928	0.880492	0.389595	2.89635e-05	0.092874	8448	0.00540559	0.389595	0.00613928	0.880492	RB_ObservedOTUsMean	microbiome	NA	Mercury, inorganic (ug/L)	pollutant	heavy metals	2	1	1	> BY & Bonf.	microbiome	heavy metals	7713	2	Smoking+Hydrocarbon+Metals	1
expo	LBXIHG	RB_FaPhyloDivMean	-0.00290699	0.0069041	0.746293	0.798987	-0.421053	0.540921	0.540921	0	2	2	-7	-2	0.00226952	0.00471778	0.481056	0.63597	5.10543e-06	0.0895351	8448	0.00226952	0.63597	0.00471778	0.481056	RB_FaPhyloDivMean	microbiome	NA	Mercury, inorganic (ug/L)	pollutant	heavy metals	2	1	1	> BY & Bonf.	microbiome	heavy metals	7713	2	Smoking+Hydrocarbon+Metals	1
expo	LBXIHG	RB_ShanWienDivMean	0.0098666	0.0203315	0.712371	0.54744	0.485286	7.29306	7.29306	0.862883	2	2	5	0	0.00452414	0.0046515	0.972621	0.342962	2.0288e-05	0.0345836	8448	0.00452414	0.342962	0.0046515	0.972621	RB_ShanWienDivMean	microbiome	NA	Mercury, inorganic (ug/L)	pollutant	heavy metals	2	1	1	> BY & Bonf.	microbiome	heavy metals	7713	2	Smoking+Hydrocarbon+Metals	1
expo	LBXIHG	RB_InverseSimpsonMean	0.0194436	0.0260031	0.591257	0.178178	0.747738	12.3332	12.3332	0.918918	2	2	9	2	0.00341782	0.00352825	0.968702	0.344865	1.15788e-05	0.01186	8448	0.00341782	0.344865	0.00352825	0.968702	RB_InverseSimpsonMean	microbiome	NA	Mercury, inorganic (ug/L)	pollutant	heavy metals	2	1	1	> BY & Bonf.	microbiome	heavy metals	7713	2	Smoking+Hydrocarbon+Metals	1
expo	LBXIHG	RSV_ObservedOTUsMean	-0.00122718	0.00946472	0.917915	0.990652	-0.129659	1.10641	1.10641	0.0961769	2	2	-7	-2	0.00519005	0.00596975	0.869392	0.395483	2.66999e-05	0.0935392	8448	0.00519005	0.395483	0.00596975	0.869392	RSV_ObservedOTUsMean	microbiome	NA	Mercury, inorganic (ug/L)	pollutant	heavy metals	2	1	1	> BY & Bonf.	microbiome	heavy metals	7713	2	Smoking+Hydrocarbon+Metals	1
expo	LBXIHG	RSV_FaPhyloDivMean	-0.00950711	0.00678113	0.394434	0.444312	-1.40199	0.576141	0.576141	0	2	2	-9	-2	-7.01773e-05	0.00416	-0.0168695	0.986717	4.88156e-09	0.0823656	8448	-7.01773e-05	0.986717	0.00416	-0.0168695	RSV_FaPhyloDivMean	microbiome	NA	Mercury, inorganic (ug/L)	pollutant	heavy metals	2	1	1	> BY & Bonf.	microbiome	heavy metals	7713	2	Smoking+Hydrocarbon+Metals	1
expo	LBXIHG	RSV_ShanWienDivMean	0.0094489	0.0203878	0.723714	0.581506	0.463458	7.12861	7.12861	0.85972	2	2	5	0	0.00441487	0.00466821	0.945729	0.35616	1.93197e-05	0.0348989	8448	0.00441487	0.35616	0.00466821	0.945729	RSV_ShanWienDivMean	microbiome	NA	Mercury, inorganic (ug/L)	pollutant	heavy metals	2	1	1	> BY & Bonf.	microbiome	heavy metals	7713	2	Smoking+Hydrocarbon+Metals	1
expo	LBXIHG	RSV_InverseSimpsonMean	0.0169629	0.0273755	0.646845	0.246237	0.619638	13.5345	13.5345	0.926115	2	2	9	2	0.00308131	0.00345623	0.891525	0.383799	9.41101e-06	0.0118672	8448	0.00308131	0.383799	0.00345623	0.891525	RSV_InverseSimpsonMean	microbiome	NA	Mercury, inorganic (ug/L)	pollutant	heavy metals	2	1	1	> BY & Bonf.	microbiome	heavy metals	7713	2	Smoking+Hydrocarbon+Metals	1
expo	LBXIHG	RB_ObservedOTUsSD	0.00390789	0.0158466	0.846076	0.795821	0.246607	2.09118	2.09118	0.5218	2	2	-5	0	0.00114645	0.00747174	0.153438	0.879671	1.3028e-06	0.084581	8448	0.00114645	0.879671	0.00747174	0.153438	RB_ObservedOTUsSD	microbiome	NA	Mercury, inorganic (ug/L)	pollutant	heavy metals	2	1	1	> BY & Bonf.	microbiome	heavy metals	7713	2	Smoking+Hydrocarbon+Metals	1
expo	LBXIHG	RB_FaPhyloDivSD	-0.010456	0.00954372	0.470981	0.584471	-1.09559	0.591025	0.591025	0	2	2	-9	-2	-0.0045325	0.00588463	-0.770228	0.450636	2.0363e-05	0.0667308	8448	-0.0045325	0.450636	0.00588463	-0.770228	RB_FaPhyloDivSD	microbiome	NA	Mercury, inorganic (ug/L)	pollutant	heavy metals	2	1	1	> BY & Bonf.	microbiome	heavy metals	7713	2	Smoking+Hydrocarbon+Metals	1
expo	LBXIHG	RB_ShanWienDivSD	-0.0109468	0.00112736	0.065332	0.466309	-9.71015	0.0115296	0.0115296	0	2	2	-9	-2	0.000481625	0.00472495	0.101932	0.919879	2.29923e-07	0.0355636	8448	0.000481625	0.919879	0.00472495	0.101932	RB_ShanWienDivSD	microbiome	NA	Mercury, inorganic (ug/L)	pollutant	heavy metals	2	1	1	> BY & Bonf.	microbiome	heavy metals	7713	2	Smoking+Hydrocarbon+Metals	1
expo	LBXIHG	RB_InverseSimpsonSD	-0.012382	0.0283988	0.738251	0.367743	-0.436004	10.2956	10.2956	0.902871	2	2	-9	-2	-0.00126921	0.00648478	-0.195721	0.846906	1.59674e-06	0.0183482	8448	-0.00126921	0.846906	0.00648478	-0.195721	RB_InverseSimpsonSD	microbiome	NA	Mercury, inorganic (ug/L)	pollutant	heavy metals	2	1	1	> BY & Bonf.	microbiome	heavy metals	7713	2	Smoking+Hydrocarbon+Metals	1
expo	LBXIHG	RSV_ObservedOTUsSD	0.0059047	0.0142392	0.749747	0.725386	0.414679	1.73728	1.73728	0.424388	2	2	-1	0	0.000672772	0.00728681	0.0923275	0.927404	4.48644e-07	0.0875963	8448	0.000672772	0.927404	0.00728681	0.0923275	RSV_ObservedOTUsSD	microbiome	NA	Mercury, inorganic (ug/L)	pollutant	heavy metals	2	1	1	> BY & Bonf.	microbiome	heavy metals	7713	2	Smoking+Hydrocarbon+Metals	1
expo	LBXIHG	RSV_FaPhyloDivSD	-0.0183439	0.00467976	0.159017	0.177599	-3.91985	0.276468	0.276468	0	2	2	-9	-2	-0.00861616	0.00387671	-2.22254	0.0385836	7.35856e-05	0.0383064	8448	-0.00861616	0.0385836	0.00387671	-2.22254	RSV_FaPhyloDivSD	microbiome	NA	Mercury, inorganic (ug/L)	pollutant	heavy metals	2	1	1	> BY & Bonf.	microbiome	heavy metals	7713	2	Smoking+Hydrocarbon+Metals	1
expo	LBXIHG	RSV_ShanWienDivSD	0.00579258	0.00240133	0.250184	0.744207	2.41224	0.0367094	0.0367094	0	2	2	1	0	0.010027	0.00521094	1.92423	0.069436	9.96575e-05	0.0474965	8448	0.010027	0.069436	0.00521094	1.92423	RSV_ShanWienDivSD	microbiome	NA	Mercury, inorganic (ug/L)	pollutant	heavy metals	2	1	1	> BY & Bonf.	microbiome	heavy metals	7713	2	Smoking+Hydrocarbon+Metals	1
expo	LBXIHG	RSV_InverseSimpsonSD	-0.00537859	0.0209759	0.840202	0.749568	-0.256418	4.25129	4.25129	0.764777	2	2	-7	-2	0.00243978	0.00548437	0.444861	0.661447	5.9002e-06	0.0176356	8448	0.00243978	0.661447	0.00548437	0.444861	RSV_InverseSimpsonSD	microbiome	NA	Mercury, inorganic (ug/L)	pollutant	heavy metals	2	1	1	> BY & Bonf.	microbiome	heavy metals	7713	2	Smoking+Hydrocarbon+Metals	1
expo2	ORXHPV	RB_ObservedOTUsMean	0.0336194	0.0958889	0.785322	0.77651	0.350607	5.27009	5.27009	0.81025	2	2	-3	0	-0.00447889	0.0482967	-0.0927369	0.927137	3.94804e-05	0.10293	7793	-0.00447889	0.927137	0.0482967	-0.0927369	RB_ObservedOTUsMean	microbiome	NA	Oral HPV Result	infection	NA	2	1	1	> BY & Bonf.	microbiome	infection	7393	3	Infection	1
expo2	ORXHPV	RB_FaPhyloDivMean	0.037181	0.0958172	0.764352	0.645307	0.388041	6.10448	6.10448	0.836186	2	2	-3	0	0.0106426	0.0431282	0.246766	0.807882	0.000509721	0.0985532	7793	0.0106426	0.807882	0.0431282	0.246766	RB_FaPhyloDivMean	microbiome	NA	Oral HPV Result	infection	NA	2	1	1	> BY & Bonf.	microbiome	infection	7393	3	Infection	1
expo2	ORXHPV	RB_ShanWienDivMean	0.070387	0.0429266	0.34864	0.352064	1.63971	0.83088	0.83088	0	2	2	7	2	0.0526503	0.051316	1.026	0.318482	0.000455812	0.0414615	7793	0.0526503	0.318482	0.051316	1.026	RB_ShanWienDivMean	microbiome	NA	Oral HPV Result	infection	NA	2	1	1	> BY & Bonf.	microbiome	infection	7393	3	Infection	1
expo2	ORXHPV	RB_InverseSimpsonMean	0.0313858	0.0460107	0.618895	0.665158	0.682141	0.601047	0.601047	0	2	2	1	0	0.0417182	0.0599237	0.69619	0.495202	0.000291332	0.0140941	7793	0.0417182	0.495202	0.0599237	0.69619	RB_InverseSimpsonMean	microbiome	NA	Oral HPV Result	infection	NA	2	1	1	> BY & Bonf.	microbiome	infection	7393	3	Infection	1
expo2	ORXHPV	RSV_ObservedOTUsMean	0.031374	0.0926689	0.792178	0.79669	0.33856	4.91403	4.91403	0.796501	2	2	-3	0	-0.00528921	0.0481985	-0.109738	0.913831	3.55511e-05	0.103638	7793	-0.00528921	0.913831	0.0481985	-0.109738	RSV_ObservedOTUsMean	microbiome	NA	Oral HPV Result	infection	NA	2	1	1	> BY & Bonf.	microbiome	infection	7393	3	Infection	1
expo2	ORXHPV	RSV_FaPhyloDivMean	-0.00464932	0.0612694	0.951784	0.888279	-0.0758833	2.13812	2.13812	0.5323	2	2	-9	-2	-0.0120663	0.0440678	-0.273813	0.787346	0.000249339	0.0908061	7793	-0.0120663	0.787346	0.0440678	-0.273813	RSV_FaPhyloDivMean	microbiome	NA	Oral HPV Result	infection	NA	2	1	1	> BY & Bonf.	microbiome	infection	7393	3	Infection	1
expo2	ORXHPV	RSV_ShanWienDivMean	0.0702425	0.0420887	0.343663	0.351919	1.66892	0.809957	0.809957	0	2	2	7	2	0.0519137	0.0514146	1.00971	0.326017	0.000470506	0.0418996	7793	0.0519137	0.326017	0.0514146	1.00971	RSV_ShanWienDivMean	microbiome	NA	Oral HPV Result	infection	NA	2	1	1	> BY & Bonf.	microbiome	infection	7393	3	Infection	1
expo2	ORXHPV	RSV_InverseSimpsonMean	0.0309334	0.0449679	0.616399	0.677928	0.687901	0.601441	0.601441	0	2	2	1	0	0.036545	0.0575874	0.634601	0.533672	0.000314271	0.014192	7793	0.036545	0.533672	0.0575874	0.634601	RSV_InverseSimpsonMean	microbiome	NA	Oral HPV Result	infection	NA	2	1	1	> BY & Bonf.	microbiome	infection	7393	3	Infection	1
expo2	ORXHPV	RB_ObservedOTUsSD	-0.00530439	0.0958004	0.964787	0.535043	-0.0553692	6.03426	6.03426	0.83428	2	2	-9	-2	-0.0813287	0.0540906	-1.50356	0.150037	0.000639491	0.0912877	7793	-0.0813287	0.150037	0.0540906	-1.50356	RB_ObservedOTUsSD	microbiome	NA	Oral HPV Result	infection	NA	2	1	1	> BY & Bonf.	microbiome	infection	7393	3	Infection	1
expo2	ORXHPV	RB_FaPhyloDivSD	-0.0154387	0.117261	0.916661	0.525719	-0.131661	7.34597	7.34597	0.863871	2	2	-9	-2	-0.0723624	0.0527211	-1.37255	0.186754	0.0012055	0.0724223	7793	-0.0723624	0.186754	0.0527211	-1.37255	RB_FaPhyloDivSD	microbiome	NA	Oral HPV Result	infection	NA	2	1	1	> BY & Bonf.	microbiome	infection	7393	3	Infection	1
expo2	ORXHPV	RB_ShanWienDivSD	0.0128651	0.0618289	0.869399	0.893748	0.208075	1.07294	1.07294	0.0679806	2	2	5	2	0.00705135	0.0617573	0.114179	0.91036	0.000431512	0.036881	7793	0.00705135	0.91036	0.0617573	0.114179	RB_ShanWienDivSD	microbiome	NA	Oral HPV Result	infection	NA	2	1	1	> BY & Bonf.	microbiome	infection	7393	3	Infection	1
expo2	ORXHPV	RB_InverseSimpsonSD	-0.00202116	0.0509169	0.974742	0.946587	-0.0396953	1.10762	1.10762	0.0971648	2	2	5	0	-0.00214913	0.0487317	-0.0441012	0.965309	3.6839e-05	0.0165188	7793	-0.00214913	0.965309	0.0487317	-0.0441012	RB_InverseSimpsonSD	microbiome	NA	Oral HPV Result	infection	NA	2	1	1	> BY & Bonf.	microbiome	infection	7393	3	Infection	1
expo2	ORXHPV	RSV_ObservedOTUsSD	-0.0111685	0.0988946	0.928408	0.490555	-0.112933	6.20254	6.20254	0.838776	2	2	-9	-2	-0.0824369	0.0533959	-1.54388	0.140016	0.000608507	0.094713	7793	-0.0824369	0.140016	0.0533959	-1.54388	RSV_ObservedOTUsSD	microbiome	NA	Oral HPV Result	infection	NA	2	1	1	> BY & Bonf.	microbiome	infection	7393	3	Infection	1
expo2	ORXHPV	RSV_FaPhyloDivSD	-0.103751	0.0220793	0.133488	0.0799553	-4.69903	0.27624	0.27624	0	2	2	-9	-2	-0.099786	0.0408637	-2.44192	0.0251596	0.000662764	0.0409708	7793	-0.099786	0.0251596	0.0408637	-2.44192	RSV_FaPhyloDivSD	microbiome	NA	Oral HPV Result	infection	NA	2	1	1	> BY & Bonf.	microbiome	infection	7393	3	Infection	1
expo2	ORXHPV	RSV_ShanWienDivSD	-0.0405547	0.0251185	0.353033	0.544526	-1.61454	0.2555	0.2555	0	2	2	-9	-2	-0.0454164	0.0521025	-0.871674	0.394864	0.000133791	0.0512273	7793	-0.0454164	0.394864	0.0521025	-0.871674	RSV_ShanWienDivSD	microbiome	NA	Oral HPV Result	infection	NA	2	1	1	> BY & Bonf.	microbiome	infection	7393	3	Infection	1
expo2	ORXHPV	RSV_InverseSimpsonSD	-0.0167561	0.047389	0.783635	0.818954	-0.353585	1.06409	1.06409	0.0602271	2	2	1	0	-0.00796246	0.0465659	-0.170993	0.866136	5.78529e-06	0.0150514	7793	-0.00796246	0.866136	0.0465659	-0.170993	RSV_InverseSimpsonSD	microbiome	NA	Oral HPV Result	infection	NA	2	1	1	> BY & Bonf.	microbiome	infection	7393	3	Infection	1
expo	URXP01	RB_ObservedOTUsMean	0.0306724	0.00123048	0.0255256	0.382952	24.9271	0.00252682	0.00252682	0	2	2	9	2	0.0274131	0.025654	1.06857	0.299385	0.000587294	0.0851277	2856	0.0274131	0.299385	0.025654	1.06857	RB_ObservedOTUsMean	microbiome	NA	1-napthol (ng/L)	pollutant	hydrocarbon	2	1	1	> BY & Bonf.	microbiome	hydrocarbon	2413	2	Smoking+Hydrocarbon+Metals	1
expo	URXP01	RB_FaPhyloDivMean	0.0500614	0.0046372	0.0588024	0.150249	10.7956	0.0371748	0.0371748	0	2	2	9	2	0.0465616	0.0249969	1.86269	0.0789092	0.00169433	0.0870777	2856	0.0465616	0.0789092	0.0249969	1.86269	RB_FaPhyloDivMean	microbiome	NA	1-napthol (ng/L)	pollutant	hydrocarbon	2	1	1	> BY & Bonf.	microbiome	hydrocarbon	2413	2	Smoking+Hydrocarbon+Metals	1
expo	URXP01	RB_ShanWienDivMean	-0.00750832	0.0006929	0.058584	0.795934	-10.8361	0.0011459	0.0011459	0	2	2	-9	-2	-0.00928293	0.0224486	-0.413519	0.684111	6.73458e-05	0.0370514	2856	-0.00928293	0.684111	0.0224486	-0.413519	RB_ShanWienDivMean	microbiome	NA	1-napthol (ng/L)	pollutant	hydrocarbon	2	1	1	> BY & Bonf.	microbiome	hydrocarbon	2413	2	Smoking+Hydrocarbon+Metals	1
expo	URXP01	RB_InverseSimpsonMean	0.0313942	0.00607991	0.121783	0.252527	5.16359	0.121358	0.121358	0	2	2	9	2	0.0265191	0.0218637	1.21293	0.240835	0.000549615	0.0164871	2856	0.0265191	0.240835	0.0218637	1.21293	RB_InverseSimpsonMean	microbiome	NA	1-napthol (ng/L)	pollutant	hydrocarbon	2	1	1	> BY & Bonf.	microbiome	hydrocarbon	2413	2	Smoking+Hydrocarbon+Metals	1
expo	URXP01	RSV_ObservedOTUsMean	0.0297803	0.00170144	0.0363325	0.396427	17.503	0.00489549	0.00489549	0	2	2	9	2	0.0264065	0.0257404	1.02588	0.318538	0.000544959	0.085831	2856	0.0264065	0.318538	0.0257404	1.02588	RSV_ObservedOTUsMean	microbiome	NA	1-napthol (ng/L)	pollutant	hydrocarbon	2	1	1	> BY & Bonf.	microbiome	hydrocarbon	2413	2	Smoking+Hydrocarbon+Metals	1
expo	URXP01	RSV_FaPhyloDivMean	0.0523999	0.00625201	0.0755999	0.0994154	8.38129	0.0846786	0.0846786	0	2	2	9	2	0.0480727	0.0233533	2.0585	0.0543162	0.00180609	0.0823435	2856	0.0480727	0.0543162	0.0233533	2.0585	RSV_FaPhyloDivMean	microbiome	NA	1-napthol (ng/L)	pollutant	hydrocarbon	2	1	1	> BY & Bonf.	microbiome	hydrocarbon	2413	2	Smoking+Hydrocarbon+Metals	1
expo	URXP01	RSV_ShanWienDivMean	-0.00824767	0.00128874	0.0986768	0.773762	-6.39982	0.00394805	0.00394805	0	2	2	-9	-2	-0.010046	0.0223189	-0.450112	0.658004	7.88729e-05	0.037493	2856	-0.010046	0.658004	0.0223189	-0.450112	RSV_ShanWienDivMean	microbiome	NA	1-napthol (ng/L)	pollutant	hydrocarbon	2	1	1	> BY & Bonf.	microbiome	hydrocarbon	2413	2	Smoking+Hydrocarbon+Metals	1
expo	URXP01	RSV_InverseSimpsonMean	0.0306236	0.00614824	0.126136	0.258175	4.98087	0.124462	0.124462	0	2	2	9	2	0.0268451	0.0210411	1.27584	0.218232	0.000563209	0.0161959	2856	0.0268451	0.218232	0.0210411	1.27584	RSV_InverseSimpsonMean	microbiome	NA	1-napthol (ng/L)	pollutant	hydrocarbon	2	1	1	> BY & Bonf.	microbiome	hydrocarbon	2413	2	Smoking+Hydrocarbon+Metals	1
expo	URXP01	RB_ObservedOTUsSD	0.0649444	0.0121172	0.117429	0.0101183	5.3597	0.455808	0.455808	0	2	2	9	2	0.0726787	0.0238618	3.04582	0.00695564	0.00412815	0.0716911	2856	0.0726787	0.00695564	0.0238618	3.04582	RB_ObservedOTUsSD	microbiome	NA	1-napthol (ng/L)	pollutant	hydrocarbon	2	0.415615	1	> BY & Bonf.	microbiome	hydrocarbon	2413	2	Smoking+Hydrocarbon+Metals	0.406771
expo	URXP01	RB_FaPhyloDivSD	0.0901855	0.0183008	0.127455	9.99854e-05	4.92795	1.20024	1.20024	0.166836	2	2	9	2	0.0935327	0.0178973	5.22606	5.70666e-05	0.00683703	0.0607004	2856	0.0935327	5.70666e-05	0.0178973	5.22606	RB_FaPhyloDivSD	microbiome	NA	1-napthol (ng/L)	pollutant	hydrocarbon	2	0.00795456	1	BY<0.05	microbiome	hydrocarbon	2413	2	Smoking+Hydrocarbon+Metals	0.015435
expo	URXP01	RB_ShanWienDivSD	0.016277	0.00293136	0.113434	0.600028	5.55273	0.0174065	0.0174065	0	2	2	7	2	0.0150123	0.0225016	0.667166	0.513129	0.00017613	0.0436165	2856	0.0150123	0.513129	0.0225016	0.667166	RB_ShanWienDivSD	microbiome	NA	1-napthol (ng/L)	pollutant	hydrocarbon	2	1	1	> BY & Bonf.	microbiome	hydrocarbon	2413	2	Smoking+Hydrocarbon+Metals	1
expo	URXP01	RB_InverseSimpsonSD	-0.0449873	0.0101685	0.141517	0.136065	-4.42418	0.232281	0.232281	0	2	2	-9	-2	-0.0462841	0.0211689	-2.18642	0.0422349	0.00167419	0.0202486	2856	-0.0462841	0.0422349	0.0211689	-2.18642	RB_InverseSimpsonSD	microbiome	NA	1-napthol (ng/L)	pollutant	hydrocarbon	2	1	1	> BY & Bonf.	microbiome	hydrocarbon	2413	2	Smoking+Hydrocarbon+Metals	1
expo	URXP01	RSV_ObservedOTUsSD	0.0710747	0.00984485	0.0876232	0.0030369	7.21949	0.340858	0.340858	0	2	2	9	2	0.0757716	0.0215072	3.52308	0.00242898	0.00448698	0.0741848	2856	0.0757716	0.00242898	0.0215072	3.52308	RSV_ObservedOTUsSD	microbiome	NA	1-napthol (ng/L)	pollutant	hydrocarbon	2	0.180931	1	> BY & Bonf.	microbiome	hydrocarbon	2413	2	Smoking+Hydrocarbon+Metals	0.218991
expo	URXP01	RSV_FaPhyloDivSD	0.0773112	0.00936851	0.0767708	0.00366625	8.25224	0.278852	0.278852	0	2	2	9	2	0.0702786	0.0199478	3.52312	0.00242875	0.00386	0.0338971	2856	0.0702786	0.00242875	0.0199478	3.52312	RSV_FaPhyloDivSD	microbiome	NA	1-napthol (ng/L)	pollutant	hydrocarbon	2	0.180931	1	> BY & Bonf.	microbiome	hydrocarbon	2413	2	Smoking+Hydrocarbon+Metals	0.394473
expo	URXP01	RSV_ShanWienDivSD	-0.00471704	0.00744741	0.640563	0.877292	-0.633379	0.0901569	0.0901569	0	2	2	-9	-2	-0.0117136	0.0253417	-0.462225	0.649458	0.00010723	0.0455983	2856	-0.0117136	0.649458	0.0253417	-0.462225	RSV_ShanWienDivSD	microbiome	NA	1-napthol (ng/L)	pollutant	hydrocarbon	2	1	1	> BY & Bonf.	microbiome	hydrocarbon	2413	2	Smoking+Hydrocarbon+Metals	1
expo	URXP01	RSV_InverseSimpsonSD	-0.0581262	0.0021865	0.0239361	0.0462022	-26.5841	0.0112717	0.0112717	0	2	2	-9	-2	-0.0625794	0.0212505	-2.94484	0.00866293	0.00306058	0.017154	2856	-0.0625794	0.00866293	0.0212505	-2.94484	RSV_InverseSimpsonSD	microbiome	NA	1-napthol (ng/L)	pollutant	hydrocarbon	2	0.493371	1	> BY & Bonf.	microbiome	hydrocarbon	2413	2	Smoking+Hydrocarbon+Metals	0.937238
expo	URXP02	RB_ObservedOTUsMean	0.0145938	0.00856093	0.337738	0.647985	1.7047	0.164914	0.164914	0	2	2	9	2	0.00972589	0.0223242	0.435667	0.668258	5.82348e-05	0.0840839	2856	0.00972589	0.668258	0.0223242	0.435667	RB_ObservedOTUsMean	microbiome	NA	2-napthol(ng/L)	pollutant	hydrocarbon	2	1	1	> BY & Bonf.	microbiome	hydrocarbon	2413	2	Smoking+Hydrocarbon+Metals	1
expo	URXP02	RB_FaPhyloDivMean	0.0375896	0.00539144	0.0906912	0.210403	6.97209	0.0635298	0.0635298	0	2	2	9	2	0.0355606	0.022163	1.6045	0.126004	0.000778507	0.0847652	2856	0.0355606	0.126004	0.022163	1.6045	RB_FaPhyloDivMean	microbiome	NA	2-napthol(ng/L)	pollutant	hydrocarbon	2	1	1	> BY & Bonf.	microbiome	hydrocarbon	2413	2	Smoking+Hydrocarbon+Metals	1
expo	URXP02	RB_ShanWienDivMean	0.00340837	0.0233195	0.907606	0.898581	0.146159	0.614446	0.614446	0	2	2	7	2	0.00262666	0.0292555	0.0897834	0.929451	4.24749e-06	0.0370186	2856	0.00262666	0.929451	0.0292555	0.0897834	RB_ShanWienDivMean	microbiome	NA	2-napthol(ng/L)	pollutant	hydrocarbon	2	1	1	> BY & Bonf.	microbiome	hydrocarbon	2413	2	Smoking+Hydrocarbon+Metals	1
expo	URXP02	RB_InverseSimpsonMean	0.0323363	0.0218855	0.378783	0.437152	1.47752	0.450738	0.450738	0	2	2	9	2	0.0379742	0.0340791	1.1143	0.279811	0.000887772	0.0162577	2856	0.0379742	0.279811	0.0340791	1.1143	RB_InverseSimpsonMean	microbiome	NA	2-napthol(ng/L)	pollutant	hydrocarbon	2	1	1	> BY & Bonf.	microbiome	hydrocarbon	2413	2	Smoking+Hydrocarbon+Metals	1
expo	URXP02	RSV_ObservedOTUsMean	0.0139751	0.00949262	0.379849	0.669198	1.4722	0.20125	0.20125	0	2	2	9	2	0.00884891	0.0225626	0.392194	0.69952	4.82063e-05	0.0848231	2856	0.00884891	0.69952	0.0225626	0.392194	RSV_ObservedOTUsMean	microbiome	NA	2-napthol(ng/L)	pollutant	hydrocarbon	2	1	1	> BY & Bonf.	microbiome	hydrocarbon	2413	2	Smoking+Hydrocarbon+Metals	1
expo	URXP02	RSV_FaPhyloDivMean	0.0429899	0.000902344	0.0133605	0.198112	47.6425	0.00146076	0.00146076	0	2	2	9	2	0.0401302	0.0236638	1.69585	0.107141	0.000991439	0.0801245	2856	0.0401302	0.107141	0.0236638	1.69585	RSV_FaPhyloDivMean	microbiome	NA	2-napthol(ng/L)	pollutant	hydrocarbon	2	1	1	> BY & Bonf.	microbiome	hydrocarbon	2413	2	Smoking+Hydrocarbon+Metals	1
expo	URXP02	RSV_ShanWienDivMean	0.00411899	0.0229371	0.886883	0.894294	0.179578	0.611113	0.611113	0	2	2	7	2	0.00233964	0.0288278	0.0811593	0.936211	3.36995e-06	0.0374461	2856	0.00233964	0.936211	0.0288278	0.0811593	RSV_ShanWienDivMean	microbiome	NA	2-napthol(ng/L)	pollutant	hydrocarbon	2	1	1	> BY & Bonf.	microbiome	hydrocarbon	2413	2	Smoking+Hydrocarbon+Metals	1
expo	URXP02	RSV_InverseSimpsonMean	0.0360514	0.0230028	0.361557	0.39665	1.56726	0.499973	0.499973	0	2	2	9	2	0.0402377	0.0330758	1.21653	0.239495	0.000996758	0.0160243	2856	0.0402377	0.239495	0.0330758	1.21653	RSV_InverseSimpsonMean	microbiome	NA	2-napthol(ng/L)	pollutant	hydrocarbon	2	1	1	> BY & Bonf.	microbiome	hydrocarbon	2413	2	Smoking+Hydrocarbon+Metals	1
expo	URXP02	RB_ObservedOTUsSD	0.0410855	0.0052301	0.0806068	0.239249	7.85559	0.0488611	0.0488611	0	2	2	9	2	0.0370191	0.0262709	1.40913	0.175839	0.000843676	0.0717598	2856	0.0370191	0.175839	0.0262709	1.40913	RB_ObservedOTUsSD	microbiome	NA	2-napthol(ng/L)	pollutant	hydrocarbon	2	1	1	> BY & Bonf.	microbiome	hydrocarbon	2413	2	Smoking+Hydrocarbon+Metals	1
expo	URXP02	RB_FaPhyloDivSD	0.0612828	0.00471921	0.0489277	0.0971679	12.9858	0.0326878	0.0326878	0	2	2	9	2	0.0587819	0.0255776	2.29818	0.0337521	0.00212721	0.061019	2856	0.0587819	0.0337521	0.0255776	2.29818	RB_FaPhyloDivSD	microbiome	NA	2-napthol(ng/L)	pollutant	hydrocarbon	2	1	1	> BY & Bonf.	microbiome	hydrocarbon	2413	2	Smoking+Hydrocarbon+Metals	1
expo	URXP02	RB_ShanWienDivSD	-0.0373799	0.0043501	0.0737552	0.356075	-8.59287	0.0237239	0.0237239	0	2	2	-9	-2	-0.0354604	0.0284327	-1.24717	0.228319	0.000774127	0.0440985	2856	-0.0354604	0.228319	0.0284327	-1.24717	RB_ShanWienDivSD	microbiome	NA	2-napthol(ng/L)	pollutant	hydrocarbon	2	1	1	> BY & Bonf.	microbiome	hydrocarbon	2413	2	Smoking+Hydrocarbon+Metals	1
expo	URXP02	RB_InverseSimpsonSD	-0.0737136	0.0127196	0.10878	0.0846291	-5.79528	0.179674	0.179674	0	2	2	-9	-2	-0.0714479	0.0304049	-2.34988	0.0303879	0.0031427	0.0209917	2856	-0.0714479	0.0303879	0.0304049	-2.34988	RB_InverseSimpsonSD	microbiome	NA	2-napthol(ng/L)	pollutant	hydrocarbon	2	1	1	> BY & Bonf.	microbiome	hydrocarbon	2413	2	Smoking+Hydrocarbon+Metals	1
expo	URXP02	RSV_ObservedOTUsSD	0.0419391	0.0114382	0.169505	0.243307	3.66658	0.221199	0.221199	0	2	2	9	2	0.0369779	0.0257027	1.43868	0.167404	0.000841797	0.074063	2856	0.0369779	0.167404	0.0257027	1.43868	RSV_ObservedOTUsSD	microbiome	NA	2-napthol(ng/L)	pollutant	hydrocarbon	2	1	1	> BY & Bonf.	microbiome	hydrocarbon	2413	2	Smoking+Hydrocarbon+Metals	1
expo	URXP02	RSV_FaPhyloDivSD	0.0560016	0.0182136	0.200181	0.164581	3.07471	0.37743	0.37743	0	2	2	9	2	0.0611393	0.0298232	2.05006	0.0552143	0.00230126	0.0329426	2856	0.0611393	0.0552143	0.0298232	2.05006	RSV_FaPhyloDivSD	microbiome	NA	2-napthol(ng/L)	pollutant	hydrocarbon	2	1	1	> BY & Bonf.	microbiome	hydrocarbon	2413	2	Smoking+Hydrocarbon+Metals	1
expo	URXP02	RSV_ShanWienDivSD	-0.017709	0.0224559	0.574891	0.60188	-0.788615	0.738028	0.738028	0	2	2	-1	0	-0.0218065	0.0260712	-0.836421	0.413885	0.00029275	0.0460236	2856	-0.0218065	0.413885	0.0260712	-0.836421	RSV_ShanWienDivSD	microbiome	NA	2-napthol(ng/L)	pollutant	hydrocarbon	2	1	1	> BY & Bonf.	microbiome	hydrocarbon	2413	2	Smoking+Hydrocarbon+Metals	1
expo	URXP02	RSV_InverseSimpsonSD	-0.0720427	0.0280149	0.236104	0.0888979	-2.57158	0.872153	0.872153	0	2	2	-9	-2	-0.0731113	0.030674	-2.38349	0.028371	0.00329073	0.0185027	2856	-0.0731113	0.028371	0.030674	-2.38349	RSV_InverseSimpsonSD	microbiome	NA	2-napthol(ng/L)	pollutant	hydrocarbon	2	1	1	> BY & Bonf.	microbiome	hydrocarbon	2413	2	Smoking+Hydrocarbon+Metals	1
expo	URXP03	RB_ObservedOTUsMean	0.058698	0.0170124	0.179591	0.0351186	3.4503	0.713417	0.713417	0	2	2	9	2	0.0611137	0.0216307	2.82532	0.011211	0.00262127	0.0833379	2853	0.0611137	0.011211	0.0216307	2.82532	RB_ObservedOTUsMean	microbiome	NA	3-fluorene (ng/L)	pollutant	hydrocarbon	2	0.603039	1	> BY & Bonf.	microbiome	hydrocarbon	2413	2	Smoking+Hydrocarbon+Metals	0.566012
expo	URXP03	RB_FaPhyloDivMean	0.083712	0.0195662	0.146175	0.00149173	4.27839	1.07054	1.07054	0.0658918	2	2	9	2	0.0855725	0.0201152	4.25411	0.000477285	0.00513929	0.0839199	2853	0.0855725	0.000477285	0.0201152	4.25411	RB_FaPhyloDivMean	microbiome	NA	3-fluorene (ng/L)	pollutant	hydrocarbon	2	0.0476735	1	BY<0.05	microbiome	hydrocarbon	2413	2	Smoking+Hydrocarbon+Metals	0.0677015
expo	URXP03	RB_ShanWienDivMean	0.0169577	0.0301462	0.673795	0.674169	0.562517	1.62382	1.62382	0.384169	2	2	9	2	0.0118749	0.0247458	0.479874	0.637096	9.89675e-05	0.037122	2853	0.0118749	0.637096	0.0247458	0.479874	RB_ShanWienDivMean	microbiome	NA	3-fluorene (ng/L)	pollutant	hydrocarbon	2	1	1	> BY & Bonf.	microbiome	hydrocarbon	2413	2	Smoking+Hydrocarbon+Metals	1
expo	URXP03	RB_InverseSimpsonMean	0.0479445	0.0336339	0.389448	0.253451	1.42548	1.8719	1.8719	0.465783	2	2	9	2	0.031267	0.027366	1.14255	0.268196	0.000686133	0.0164224	2853	0.031267	0.268196	0.027366	1.14255	RB_InverseSimpsonMean	microbiome	NA	3-fluorene (ng/L)	pollutant	hydrocarbon	2	1	1	> BY & Bonf.	microbiome	hydrocarbon	2413	2	Smoking+Hydrocarbon+Metals	1
expo	URXP03	RSV_ObservedOTUsMean	0.0582628	0.0162777	0.173439	0.0371809	3.57931	0.647996	0.647996	0	2	2	9	2	0.0607616	0.021759	2.79248	0.012029	0.00259115	0.0840382	2853	0.0607616	0.012029	0.021759	2.79248	RSV_ObservedOTUsMean	microbiome	NA	3-fluorene (ng/L)	pollutant	hydrocarbon	2	0.637048	1	> BY & Bonf.	microbiome	hydrocarbon	2413	2	Smoking+Hydrocarbon+Metals	0.587972
expo	URXP03	RSV_FaPhyloDivMean	0.0924522	0.0120489	0.0825032	0.00123182	7.67306	0.354924	0.354924	0	2	2	9	2	0.0897756	0.0203922	4.40246	0.00034359	0.00565655	0.079399	2853	0.0897756	0.00034359	0.0203922	4.40246	RSV_FaPhyloDivMean	microbiome	NA	3-fluorene (ng/L)	pollutant	hydrocarbon	2	0.0362259	1	BY<0.05	microbiome	hydrocarbon	2413	2	Smoking+Hydrocarbon+Metals	0.0619547
expo	URXP03	RSV_ShanWienDivMean	0.0162665	0.031005	0.692406	0.686914	0.524643	1.73438	1.73438	0.423424	2	2	9	2	0.0116736	0.0246792	0.473014	0.641888	9.56414e-05	0.0375299	2853	0.0116736	0.641888	0.0246792	0.473014	RSV_ShanWienDivMean	microbiome	NA	3-fluorene (ng/L)	pollutant	hydrocarbon	2	1	1	> BY & Bonf.	microbiome	hydrocarbon	2413	2	Smoking+Hydrocarbon+Metals	1
expo	URXP03	RSV_InverseSimpsonMean	0.0469019	0.034291	0.401904	0.24825	1.36776	2.0075	2.0075	0.501867	2	2	9	2	0.0327575	0.0266021	1.23139	0.234024	0.000753105	0.0161312	2853	0.0327575	0.234024	0.0266021	1.23139	RSV_InverseSimpsonMean	microbiome	NA	3-fluorene (ng/L)	pollutant	hydrocarbon	2	1	1	> BY & Bonf.	microbiome	hydrocarbon	2413	2	Smoking+Hydrocarbon+Metals	1
expo	URXP03	RB_ObservedOTUsSD	0.0930604	0.0104829	0.071412	0.00184076	8.87732	0.243765	0.243765	0	2	2	9	2	0.0960596	0.0240865	3.9881	0.00086238	0.00647614	0.070767	2853	0.0960596	0.00086238	0.0240865	3.9881	RB_ObservedOTUsSD	microbiome	NA	3-fluorene (ng/L)	pollutant	hydrocarbon	2	0.0780084	1	> BY & Bonf.	microbiome	hydrocarbon	2413	2	Smoking+Hydrocarbon+Metals	0.1244
expo	URXP03	RB_FaPhyloDivSD	0.115405	0.0197312	0.107802	1.90262e-05	5.84888	1.05803	1.05803	0.0548488	2	2	9	2	0.115345	0.0196534	5.86897	1.47551e-05	0.00933759	0.0601264	2853	0.115345	1.47551e-05	0.0196534	5.86897	RB_FaPhyloDivSD	microbiome	NA	3-fluorene (ng/L)	pollutant	hydrocarbon	2	0.00248862	1	BY<0.05	microbiome	hydrocarbon	2413	2	Smoking+Hydrocarbon+Metals	0.00798173
expo	URXP03	RB_ShanWienDivSD	0.0251849	0.00870422	0.211842	0.516043	2.89341	0.108837	0.108837	0	2	2	9	2	0.0230562	0.0276066	0.835168	0.414571	0.000373086	0.0432546	2853	0.0230562	0.414571	0.0276066	0.835168	RB_ShanWienDivSD	microbiome	NA	3-fluorene (ng/L)	pollutant	hydrocarbon	2	1	1	> BY & Bonf.	microbiome	hydrocarbon	2413	2	Smoking+Hydrocarbon+Metals	1
expo	URXP03	RB_InverseSimpsonSD	-0.0562434	0.0533052	0.48293	0.111504	-1.05512	4.90137	4.90137	0.795975	2	2	-9	-2	-0.0559612	0.0247667	-2.25953	0.0364895	0.0021979	0.020931	2853	-0.0559612	0.0364895	0.0247667	-2.25953	RB_InverseSimpsonSD	microbiome	NA	3-fluorene (ng/L)	pollutant	hydrocarbon	2	1	1	> BY & Bonf.	microbiome	hydrocarbon	2413	2	Smoking+Hydrocarbon+Metals	1
expo	URXP03	RSV_ObservedOTUsSD	0.0968462	0.00628416	0.0412512	0.0011495	15.4112	0.0889102	0.0889102	0	2	2	9	2	0.0972935	0.0228924	4.25003	0.000481635	0.00664358	0.0731863	2853	0.0972935	0.000481635	0.0228924	4.25003	RSV_ObservedOTUsSD	microbiome	NA	3-fluorene (ng/L)	pollutant	hydrocarbon	2	0.0480324	1	BY<0.05	microbiome	hydrocarbon	2413	2	Smoking+Hydrocarbon+Metals	0.072793
expo	URXP03	RSV_FaPhyloDivSD	0.0971483	0.00924321	0.0603896	0.0016926	10.5102	0.182074	0.182074	0	2	2	9	2	0.0977022	0.0239306	4.08273	0.000698548	0.00669952	0.033557	2853	0.0977022	0.000698548	0.0239306	4.08273	RSV_FaPhyloDivSD	microbiome	NA	3-fluorene (ng/L)	pollutant	hydrocarbon	2	0.0653468	1	> BY & Bonf.	microbiome	hydrocarbon	2413	2	Smoking+Hydrocarbon+Metals	0.167945
expo	URXP03	RSV_ShanWienDivSD	0.0130366	0.00509218	0.237066	0.678404	2.56012	0.0529034	0.0529034	0	2	2	7	2	0.00998589	0.0215797	0.462744	0.649093	6.99855e-05	0.0456001	2853	0.00998589	0.649093	0.0215797	0.462744	RSV_ShanWienDivSD	microbiome	NA	3-fluorene (ng/L)	pollutant	hydrocarbon	2	1	1	> BY & Bonf.	microbiome	hydrocarbon	2413	2	Smoking+Hydrocarbon+Metals	1
expo	URXP03	RSV_InverseSimpsonSD	-0.0609388	0.0313467	0.302457	0.0888328	-1.94402	1.79942	1.79942	0.444266	2	2	-9	-2	-0.056783	0.0245045	-2.31725	0.032473	0.00226293	0.0182003	2853	-0.056783	0.032473	0.0245045	-2.31725	RSV_InverseSimpsonSD	microbiome	NA	3-fluorene (ng/L)	pollutant	hydrocarbon	2	1	1	> BY & Bonf.	microbiome	hydrocarbon	2413	2	Smoking+Hydrocarbon+Metals	1
expo	URXP04	RB_ObservedOTUsMean	0.0766468	0.0146056	0.119875	0.00602928	5.24777	0.540727	0.540727	0	2	2	9	2	0.074708	0.0212517	3.51539	0.00247081	0.00355613	0.0832523	2856	0.074708	0.00247081	0.0212517	3.51539	RB_ObservedOTUsMean	microbiome	NA	2-fluorene (ng/L)	pollutant	hydrocarbon	2	0.183321	1	> BY & Bonf.	microbiome	hydrocarbon	2413	2	Smoking+Hydrocarbon+Metals	0.314489
expo	URXP04	RB_FaPhyloDivMean	0.0969604	0.0155066	0.100958	0.000149769	6.25286	0.732394	0.732394	0	2	2	9	2	0.0944108	0.0196872	4.79554	0.0001448	0.00567921	0.0839353	2856	0.0944108	0.0001448	0.0196872	4.79554	RB_FaPhyloDivMean	microbiome	NA	2-fluorene (ng/L)	pollutant	hydrocarbon	2	0.0175131	1	BY<0.05	microbiome	hydrocarbon	2413	2	Smoking+Hydrocarbon+Metals	0.0313317
expo	URXP04	RB_ShanWienDivMean	0.0154257	0.0134187	0.455775	0.695174	1.14957	0.272596	0.272596	0	2	2	9	2	0.0119417	0.0264953	0.450712	0.657579	9.08613e-05	0.0370766	2856	0.0119417	0.657579	0.0264953	0.450712	RB_ShanWienDivMean	microbiome	NA	2-fluorene (ng/L)	pollutant	hydrocarbon	2	1	1	> BY & Bonf.	microbiome	hydrocarbon	2413	2	Smoking+Hydrocarbon+Metals	1
expo	URXP04	RB_InverseSimpsonMean	0.0431689	0.0131943	0.188838	0.304075	3.27179	0.250655	0.250655	0	2	2	9	2	0.0343672	0.0309925	1.10889	0.282075	0.000752545	0.0162977	2856	0.0343672	0.282075	0.0309925	1.10889	RB_InverseSimpsonMean	microbiome	NA	2-fluorene (ng/L)	pollutant	hydrocarbon	2	1	1	> BY & Bonf.	microbiome	hydrocarbon	2413	2	Smoking+Hydrocarbon+Metals	1
expo	URXP04	RSV_ObservedOTUsMean	0.0758272	0.0140539	0.116668	0.0067007	5.39545	0.497943	0.497943	0	2	2	9	2	0.0740823	0.0213202	3.47475	0.00270413	0.00349681	0.0839532	2856	0.0740823	0.00270413	0.0213202	3.47475	RSV_ObservedOTUsMean	microbiome	NA	2-fluorene (ng/L)	pollutant	hydrocarbon	2	0.196749	1	> BY & Bonf.	microbiome	hydrocarbon	2413	2	Smoking+Hydrocarbon+Metals	0.325064
expo	URXP04	RSV_FaPhyloDivMean	0.1021	0.00854821	0.0531765	3.39707e-05	11.944	0.240105	0.240105	0	2	2	9	2	0.0987161	0.0185619	5.3182	4.68723e-05	0.00620897	0.0795456	2856	0.0987161	4.68723e-05	0.0185619	5.3182	RSV_FaPhyloDivMean	microbiome	NA	2-fluorene (ng/L)	pollutant	hydrocarbon	2	0.00672754	1	BY<0.05	microbiome	hydrocarbon	2413	2	Smoking+Hydrocarbon+Metals	0.0144888
expo	URXP04	RSV_ShanWienDivMean	0.0141182	0.0152634	0.5248	0.719854	0.924973	0.360732	0.360732	0	2	2	9	2	0.0109786	0.0262672	0.417957	0.680922	7.67954e-05	0.0374946	2856	0.0109786	0.680922	0.0262672	0.417957	RSV_ShanWienDivMean	microbiome	NA	2-fluorene (ng/L)	pollutant	hydrocarbon	2	1	1	> BY & Bonf.	microbiome	hydrocarbon	2413	2	Smoking+Hydrocarbon+Metals	1
expo	URXP04	RSV_InverseSimpsonMean	0.0426649	0.0150397	0.215755	0.304785	2.83682	0.331618	0.331618	0	2	2	9	2	0.0345624	0.0300818	1.14895	0.265617	0.000761117	0.0159987	2856	0.0345624	0.265617	0.0300818	1.14895	RSV_InverseSimpsonMean	microbiome	NA	2-fluorene (ng/L)	pollutant	hydrocarbon	2	1	1	> BY & Bonf.	microbiome	hydrocarbon	2413	2	Smoking+Hydrocarbon+Metals	1
expo	URXP04	RB_ObservedOTUsSD	0.120376	0.0123809	0.0652484	1.14354e-05	9.72267	0.408877	0.408877	0	2	2	9	2	0.12367	0.0231863	5.33377	4.53429e-05	0.00974485	0.0707834	2856	0.12367	4.53429e-05	0.0231863	5.33377	RB_ObservedOTUsSD	microbiome	NA	2-fluorene (ng/L)	pollutant	hydrocarbon	2	0.00654504	1	BY<0.05	microbiome	hydrocarbon	2413	2	Smoking+Hydrocarbon+Metals	0.0109014
expo	URXP04	RB_FaPhyloDivSD	0.132171	0.0238012	0.113426	1.50888e-07	5.55313	1.74488	1.74488	0.426896	2	2	9	2	0.133826	0.0192921	6.93684	1.75366e-06	0.0114111	0.0603177	2856	0.133826	1.75366e-06	0.0192921	6.93684	RB_FaPhyloDivSD	microbiome	NA	2-fluorene (ng/L)	pollutant	hydrocarbon	2	0.000393616	0.217058	BY<0.05	microbiome	hydrocarbon	2413	2	Smoking+Hydrocarbon+Metals	0.00177246
expo	URXP04	RB_ShanWienDivSD	0.0318594	0.00156646	0.031276	0.409981	20.3385	0.00338916	0.00338916	0	2	2	9	2	0.0300697	0.0292034	1.02966	0.316806	0.000576105	0.0434393	2856	0.0300697	0.316806	0.0292034	1.02966	RB_ShanWienDivSD	microbiome	NA	2-fluorene (ng/L)	pollutant	hydrocarbon	2	1	1	> BY & Bonf.	microbiome	hydrocarbon	2413	2	Smoking+Hydrocarbon+Metals	1
expo	URXP04	RB_InverseSimpsonSD	-0.0551029	0.0369905	0.376371	0.120903	-1.48965	2.22342	2.22342	0.550242	2	2	-9	-2	-0.0571775	0.0254587	-2.24589	0.0375034	0.00208302	0.0203956	2856	-0.0571775	0.0375034	0.0254587	-2.24589	RB_InverseSimpsonSD	microbiome	NA	2-fluorene (ng/L)	pollutant	hydrocarbon	2	1	1	> BY & Bonf.	microbiome	hydrocarbon	2413	2	Smoking+Hydrocarbon+Metals	1
expo	URXP04	RSV_ObservedOTUsSD	0.1255	0.00832288	0.0421575	2.9932e-06	15.0789	0.193013	0.193013	0	2	2	9	2	0.125292	0.0213493	5.86867	1.47644e-05	0.0100021	0.0732593	2856	0.125292	1.47644e-05	0.0213493	5.86867	RSV_ObservedOTUsSD	microbiome	NA	2-fluorene (ng/L)	pollutant	hydrocarbon	2	0.00248928	1	BY<0.05	microbiome	hydrocarbon	2413	2	Smoking+Hydrocarbon+Metals	0.00456385
expo	URXP04	RSV_FaPhyloDivSD	0.116462	0.00704275	0.0384511	0.000300341	16.5365	0.0975639	0.0975639	0	2	2	9	2	0.114556	0.0241666	4.74026	0.000163396	0.00836138	0.0340618	2856	0.114556	0.000163396	0.0241666	4.74026	RSV_FaPhyloDivSD	microbiome	NA	2-fluorene (ng/L)	pollutant	hydrocarbon	2	0.019382	1	BY<0.05	microbiome	hydrocarbon	2413	2	Smoking+Hydrocarbon+Metals	0.0707107
expo	URXP04	RSV_ShanWienDivSD	0.0336675	0.00792645	0.147201	0.216499	4.24749	0.163243	0.163243	0	2	2	9	2	0.0307602	0.0205723	1.49522	0.152182	0.000602869	0.0456132	2856	0.0307602	0.152182	0.0205723	1.49522	RSV_ShanWienDivSD	microbiome	NA	2-fluorene (ng/L)	pollutant	hydrocarbon	2	1	1	> BY & Bonf.	microbiome	hydrocarbon	2413	2	Smoking+Hydrocarbon+Metals	1
expo	URXP04	RSV_InverseSimpsonSD	-0.0564096	0.0168279	0.184563	0.119393	-3.35214	0.477255	0.477255	0	2	2	-9	-2	-0.056884	0.0254425	-2.23579	0.0382712	0.00206169	0.0177437	2856	-0.056884	0.0382712	0.0254425	-2.23579	RSV_InverseSimpsonSD	microbiome	NA	2-fluorene (ng/L)	pollutant	hydrocarbon	2	1	1	> BY & Bonf.	microbiome	hydrocarbon	2413	2	Smoking+Hydrocarbon+Metals	1
expo	URXP05	RB_ObservedOTUsMean	0.103578	0.0330072	0.196394	0.000381264	3.13805	2.50915	2.50915	0.601459	2	2	9	2	0.104153	0.0219308	4.74917	0.000160242	0.00676759	0.0845164	2856	0.104153	0.000160242	0.0219308	4.74917	RB_ObservedOTUsMean	microbiome	NA	3-phenanthrene (ng/L)	pollutant	hydrocarbon	2	0.0190688	1	BY<0.05	microbiome	hydrocarbon	2413	2	Smoking+Hydrocarbon+Metals	0.0495328
expo	URXP05	RB_FaPhyloDivMean	0.12182	0.0302847	0.155121	3.013e-06	4.02248	2.71741	2.71741	0.632002	2	2	9	2	0.119366	0.0197383	6.04742	1.02284e-05	0.00888895	0.0859978	2856	0.119366	1.02284e-05	0.0197383	6.04742	RB_FaPhyloDivMean	microbiome	NA	3-phenanthrene (ng/L)	pollutant	hydrocarbon	2	0.00181733	1	BY<0.05	microbiome	hydrocarbon	2413	2	Smoking+Hydrocarbon+Metals	0.00737738
expo	URXP05	RB_ShanWienDivMean	0.0387748	0.0241201	0.354266	0.261352	1.60757	1.43409	1.43409	0.302694	2	2	9	2	0.0260777	0.0223079	1.16899	0.257656	0.000424257	0.0372784	2856	0.0260777	0.257656	0.0223079	1.16899	RB_ShanWienDivMean	microbiome	NA	3-phenanthrene (ng/L)	pollutant	hydrocarbon	2	1	1	> BY & Bonf.	microbiome	hydrocarbon	2413	2	Smoking+Hydrocarbon+Metals	1
expo	URXP05	RB_InverseSimpsonMean	0.0332381	0.00976508	0.181915	0.347724	3.40377	0.217001	0.217001	0	2	2	9	2	0.0237831	0.0268843	0.884647	0.388012	0.000352881	0.0163908	2856	0.0237831	0.388012	0.0268843	0.884647	RB_InverseSimpsonMean	microbiome	NA	3-phenanthrene (ng/L)	pollutant	hydrocarbon	2	1	1	> BY & Bonf.	microbiome	hydrocarbon	2413	2	Smoking+Hydrocarbon+Metals	1
expo	URXP05	RSV_ObservedOTUsMean	0.103071	0.0323731	0.193742	0.000453055	3.18384	2.37278	2.37278	0.578554	2	2	9	2	0.103833	0.0221064	4.69697	0.000179637	0.00672611	0.0852153	2856	0.103833	0.000179637	0.0221064	4.69697	RSV_ObservedOTUsMean	microbiome	NA	3-phenanthrene (ng/L)	pollutant	hydrocarbon	2	0.0210091	1	BY<0.05	microbiome	hydrocarbon	2413	2	Smoking+Hydrocarbon+Metals	0.0555282
expo	URXP05	RSV_FaPhyloDivMean	0.12327	0.0281496	0.142926	8.09931e-07	4.37912	2.53071	2.53071	0.604855	2	2	9	2	0.121285	0.0189973	6.38429	5.17982e-06	0.00917702	0.0814448	2856	0.121285	5.17982e-06	0.0189973	6.38429	RSV_FaPhyloDivMean	microbiome	NA	3-phenanthrene (ng/L)	pollutant	hydrocarbon	2	0.00101585	0.641127	BY<0.05	microbiome	hydrocarbon	2413	2	Smoking+Hydrocarbon+Metals	0.00280201
expo	URXP05	RSV_ShanWienDivMean	0.0381765	0.0256163	0.376239	0.271986	1.49032	1.62952	1.62952	0.386323	2	2	9	2	0.0257389	0.0222617	1.1562	0.262717	0.000413306	0.0376898	2856	0.0257389	0.262717	0.0222617	1.1562	RSV_ShanWienDivMean	microbiome	NA	3-phenanthrene (ng/L)	pollutant	hydrocarbon	2	1	1	> BY & Bonf.	microbiome	hydrocarbon	2413	2	Smoking+Hydrocarbon+Metals	1
expo	URXP05	RSV_InverseSimpsonMean	0.0332278	0.0117633	0.216611	0.352738	2.82469	0.316575	0.316575	0	2	2	9	2	0.0239744	0.0263554	0.90966	0.375022	0.000358581	0.0161336	2856	0.0239744	0.375022	0.0263554	0.90966	RSV_InverseSimpsonMean	microbiome	NA	3-phenanthrene (ng/L)	pollutant	hydrocarbon	2	1	1	> BY & Bonf.	microbiome	hydrocarbon	2413	2	Smoking+Hydrocarbon+Metals	1
expo	URXP05	RB_ObservedOTUsSD	0.146826	0.0200322	0.0863243	1.2571e-05	7.32949	0.701488	0.701488	0	2	2	9	2	0.146591	0.0254636	5.75687	1.86129e-05	0.0134061	0.0714947	2856	0.146591	1.86129e-05	0.0254636	5.75687	RB_ObservedOTUsSD	microbiome	NA	3-phenanthrene (ng/L)	pollutant	hydrocarbon	2	0.00302956	1	BY<0.05	microbiome	hydrocarbon	2413	2	Smoking+Hydrocarbon+Metals	0.00805487
expo	URXP05	RB_FaPhyloDivSD	0.148818	0.0172954	0.0736563	7.71961e-08	8.60451	0.771039	0.771039	0	2	2	9	2	0.14781	0.0218298	6.77102	2.41665e-06	0.0136301	0.0607956	2856	0.14781	2.41665e-06	0.0218298	6.77102	RB_FaPhyloDivSD	microbiome	NA	3-phenanthrene (ng/L)	pollutant	hydrocarbon	2	0.00052179	0.299118	BY<0.05	microbiome	hydrocarbon	2413	2	Smoking+Hydrocarbon+Metals	0.00177246
expo	URXP05	RB_ShanWienDivSD	0.0619871	0.0138802	0.14024	0.0911647	4.46585	0.272971	0.272971	0	2	2	9	2	0.0665419	0.0310607	2.14232	0.0460909	0.00276236	0.0435054	2856	0.0665419	0.0460909	0.0310607	2.14232	RB_ShanWienDivSD	microbiome	NA	3-phenanthrene (ng/L)	pollutant	hydrocarbon	2	1	1	> BY & Bonf.	microbiome	hydrocarbon	2413	2	Smoking+Hydrocarbon+Metals	1
expo	URXP05	RB_InverseSimpsonSD	-0.0199755	0.0168446	0.445997	0.576084	-1.18587	0.494204	0.494204	0	2	2	-9	-2	-0.0223942	0.0244546	-0.915744	0.371907	0.000312867	0.0212243	2856	-0.0223942	0.371907	0.0244546	-0.915744	RB_InverseSimpsonSD	microbiome	NA	3-phenanthrene (ng/L)	pollutant	hydrocarbon	2	1	1	> BY & Bonf.	microbiome	hydrocarbon	2413	2	Smoking+Hydrocarbon+Metals	1
expo	URXP05	RSV_ObservedOTUsSD	0.149434	0.0188043	0.0796913	2.00021e-06	7.9468	0.714182	0.714182	0	2	2	9	2	0.147166	0.0232352	6.33376	5.73091e-06	0.0135115	0.0739609	2856	0.147166	5.73091e-06	0.0232352	6.33376	RSV_ObservedOTUsSD	microbiome	NA	3-phenanthrene (ng/L)	pollutant	hydrocarbon	2	0.00110752	0.709337	BY<0.05	microbiome	hydrocarbon	2413	2	Smoking+Hydrocarbon+Metals	0.00413349
expo	URXP05	RSV_FaPhyloDivSD	0.124228	0.00492446	0.0252228	5.54824e-06	25.2266	0.0673644	0.0673644	0	2	2	9	2	0.117599	0.019822	5.93275	1.29378e-05	0.00862774	0.0340645	2856	0.117599	1.29378e-05	0.019822	5.93275	RSV_FaPhyloDivSD	microbiome	NA	3-phenanthrene (ng/L)	pollutant	hydrocarbon	2	0.00222374	1	BY<0.05	microbiome	hydrocarbon	2413	2	Smoking+Hydrocarbon+Metals	0.0279948
expo	URXP05	RSV_ShanWienDivSD	0.0727046	0.0131276	0.113723	0.0286429	5.53832	0.31899	0.31899	0	2	2	9	2	0.0657675	0.0234701	2.80218	0.0117814	0.00269844	0.0457046	2856	0.0657675	0.0117814	0.0234701	2.80218	RSV_ShanWienDivSD	microbiome	NA	3-phenanthrene (ng/L)	pollutant	hydrocarbon	2	0.62718	1	> BY & Bonf.	microbiome	hydrocarbon	2413	2	Smoking+Hydrocarbon+Metals	1
expo	URXP05	RSV_InverseSimpsonSD	-0.0220822	0.0109053	0.292029	0.531775	-2.0249	0.233622	0.233622	0	2	2	-9	-2	-0.024776	0.023758	-1.04285	0.310824	0.000382959	0.018413	2856	-0.024776	0.310824	0.023758	-1.04285	RSV_InverseSimpsonSD	microbiome	NA	3-phenanthrene (ng/L)	pollutant	hydrocarbon	2	1	1	> BY & Bonf.	microbiome	hydrocarbon	2413	2	Smoking+Hydrocarbon+Metals	1
expo	URXP06	RB_ObservedOTUsMean	0.101547	0.0319092	0.193826	0.00341038	3.18237	1.70825	1.70825	0.414605	2	2	9	2	0.098446	0.0244709	4.02299	0.000797915	0.00567213	0.0898365	2855	0.098446	0.000797915	0.0244709	4.02299	RB_ObservedOTUsMean	microbiome	NA	1-phenanthrene (ng/L)	pollutant	hydrocarbon	2	0.0730712	1	> BY & Bonf.	microbiome	hydrocarbon	2413	2	Smoking+Hydrocarbon+Metals	0.132809
expo	URXP06	RB_FaPhyloDivMean	0.106438	0.0339965	0.196817	0.000805742	3.13086	2.40009	2.40009	0.583349	2	2	9	2	0.101195	0.0227784	4.44259	0.000314426	0.00599331	0.0920104	2855	0.101195	0.000314426	0.0227784	4.44259	RB_FaPhyloDivMean	microbiome	NA	1-phenanthrene (ng/L)	pollutant	hydrocarbon	2	0.033545	1	BY<0.05	microbiome	hydrocarbon	2413	2	Smoking+Hydrocarbon+Metals	0.0523347
expo	URXP06	RB_ShanWienDivMean	0.037022	0.00617779	0.105262	0.346004	5.99276	0.0511441	0.0511441	0	2	2	9	2	0.0355806	0.0269081	1.3223	0.202625	0.000740927	0.0384888	2855	0.0355806	0.202625	0.0269081	1.3223	RB_ShanWienDivMean	microbiome	NA	1-phenanthrene (ng/L)	pollutant	hydrocarbon	2	1	1	> BY & Bonf.	microbiome	hydrocarbon	2413	2	Smoking+Hydrocarbon+Metals	1
expo	URXP06	RB_InverseSimpsonMean	0.0423637	0.00117347	0.0176297	0.25423	36.1013	0.00205747	0.00205747	0	2	2	9	2	0.0427335	0.0278445	1.53472	0.142243	0.00106877	0.0167423	2855	0.0427335	0.142243	0.0278445	1.53472	RB_InverseSimpsonMean	microbiome	NA	1-phenanthrene (ng/L)	pollutant	hydrocarbon	2	1	1	> BY & Bonf.	microbiome	hydrocarbon	2413	2	Smoking+Hydrocarbon+Metals	1
expo	URXP06	RSV_ObservedOTUsMean	0.100389	0.0320294	0.196616	0.00418646	3.13427	1.68858	1.68858	0.407786	2	2	9	2	0.0971885	0.024706	3.9338	0.000973275	0.00552814	0.0904745	2855	0.0971885	0.000973275	0.024706	3.9338	RSV_ObservedOTUsMean	microbiome	NA	1-phenanthrene (ng/L)	pollutant	hydrocarbon	2	0.0861826	1	> BY & Bonf.	microbiome	hydrocarbon	2413	2	Smoking+Hydrocarbon+Metals	0.150638
expo	URXP06	RSV_FaPhyloDivMean	0.101878	0.0383223	0.229047	0.00101851	2.65845	3.29237	3.29237	0.696268	2	2	9	2	0.0943924	0.0220758	4.27584	0.000454826	0.00521463	0.0868288	2855	0.0943924	0.000454826	0.0220758	4.27584	RSV_FaPhyloDivMean	microbiome	NA	1-phenanthrene (ng/L)	pollutant	hydrocarbon	2	0.0457815	1	BY<0.05	microbiome	hydrocarbon	2413	2	Smoking+Hydrocarbon+Metals	0.0700819
expo	URXP06	RSV_ShanWienDivMean	0.0367685	0.00730582	0.124868	0.347248	5.03277	0.0726568	0.0726568	0	2	2	9	2	0.0357227	0.0267932	1.33327	0.199071	0.000746857	0.0389377	2855	0.0357227	0.199071	0.0267932	1.33327	RSV_ShanWienDivMean	microbiome	NA	1-phenanthrene (ng/L)	pollutant	hydrocarbon	2	1	1	> BY & Bonf.	microbiome	hydrocarbon	2413	2	Smoking+Hydrocarbon+Metals	1
expo	URXP06	RSV_InverseSimpsonMean	0.0443152	0.000283926	0.00407875	0.227807	156.08	0.000124323	0.000124323	0	2	2	9	2	0.0454196	0.0275419	1.64911	0.116467	0.00120736	0.0165257	2855	0.0454196	0.116467	0.0275419	1.64911	RSV_InverseSimpsonMean	microbiome	NA	1-phenanthrene (ng/L)	pollutant	hydrocarbon	2	1	1	> BY & Bonf.	microbiome	hydrocarbon	2413	2	Smoking+Hydrocarbon+Metals	1
expo	URXP06	RB_ObservedOTUsSD	0.156776	0.0349432	0.139612	1.58886e-05	4.48658	1.97935	1.97935	0.494782	2	2	9	2	0.14733	0.0253728	5.80663	1.67862e-05	0.0127038	0.0791866	2855	0.14733	1.67862e-05	0.0253728	5.80663	RB_ObservedOTUsSD	microbiome	NA	1-phenanthrene (ng/L)	pollutant	hydrocarbon	2	0.00277374	1	BY<0.05	microbiome	hydrocarbon	2413	2	Smoking+Hydrocarbon+Metals	0.00805487
expo	URXP06	RB_FaPhyloDivSD	0.121918	0.0346024	0.176053	0.000171627	3.52341	2.13908	2.13908	0.53251	2	2	9	2	0.130874	0.0265381	4.93155	0.000107691	0.0100244	0.0672703	2855	0.130874	0.000107691	0.0265381	4.93155	RB_FaPhyloDivSD	microbiome	NA	1-phenanthrene (ng/L)	pollutant	hydrocarbon	2	0.0136517	1	BY<0.05	microbiome	hydrocarbon	2413	2	Smoking+Hydrocarbon+Metals	0.0258913
expo	URXP06	RB_ShanWienDivSD	0.0366289	0.0311279	0.448428	0.233706	1.17672	1.51186	1.51186	0.338562	2	2	3	0	0.051921	0.0306253	1.69536	0.107235	0.00157774	0.0450856	2855	0.051921	0.107235	0.0306253	1.69536	RB_ShanWienDivSD	microbiome	NA	1-phenanthrene (ng/L)	pollutant	hydrocarbon	2	1	1	> BY & Bonf.	microbiome	hydrocarbon	2413	2	Smoking+Hydrocarbon+Metals	1
expo	URXP06	RB_InverseSimpsonSD	-0.0401237	0.001486	0.0235668	0.240647	-27.0011	0.00377627	0.00377627	0	2	2	-9	-2	-0.0445091	0.0243107	-1.83085	0.0837303	0.00115944	0.0205737	2855	-0.0445091	0.0837303	0.0243107	-1.83085	RB_InverseSimpsonSD	microbiome	NA	1-phenanthrene (ng/L)	pollutant	hydrocarbon	2	1	1	> BY & Bonf.	microbiome	hydrocarbon	2413	2	Smoking+Hydrocarbon+Metals	1
expo	URXP06	RSV_ObservedOTUsSD	0.15779	0.0326641	0.129951	6.5438e-06	4.83068	1.88572	1.88572	0.4697	2	2	9	2	0.146919	0.024562	5.98153	1.17046e-05	0.0126329	0.0817462	2855	0.146919	1.17046e-05	0.024562	5.98153	RSV_ObservedOTUsSD	microbiome	NA	1-phenanthrene (ng/L)	pollutant	hydrocarbon	2	0.00204243	1	BY<0.05	microbiome	hydrocarbon	2413	2	Smoking+Hydrocarbon+Metals	0.00422105
expo	URXP06	RSV_FaPhyloDivSD	0.0952971	0.0384107	0.243917	0.00101248	2.48101	3.9038	3.9038	0.743839	2	2	9	2	0.0830959	0.0192694	4.31233	0.000419472	0.00404119	0.036159	2855	0.0830959	0.000419472	0.0192694	4.31233	RSV_FaPhyloDivSD	microbiome	NA	1-phenanthrene (ng/L)	pollutant	hydrocarbon	2	0.0427944	1	BY<0.05	microbiome	hydrocarbon	2413	2	Smoking+Hydrocarbon+Metals	0.129826
expo	URXP06	RSV_ShanWienDivSD	0.0815389	0.0326617	0.242548	0.0232286	2.49647	1.64264	1.64264	0.391223	2	2	9	2	0.0768091	0.0263215	2.91812	0.00917891	0.00345283	0.0485121	2855	0.0768091	0.00917891	0.0263215	2.91812	RSV_ShanWienDivSD	microbiome	NA	1-phenanthrene (ng/L)	pollutant	hydrocarbon	2	0.516482	1	> BY & Bonf.	microbiome	hydrocarbon	2413	2	Smoking+Hydrocarbon+Metals	1
expo	URXP06	RSV_InverseSimpsonSD	-0.0392153	0.00675596	0.10861	0.263288	-5.80455	0.0723789	0.0723789	0	2	2	-9	-2	-0.0469096	0.0254977	-1.83975	0.0823562	0.00128787	0.0178545	2855	-0.0469096	0.0823562	0.0254977	-1.83975	RSV_InverseSimpsonSD	microbiome	NA	1-phenanthrene (ng/L)	pollutant	hydrocarbon	2	1	1	> BY & Bonf.	microbiome	hydrocarbon	2413	2	Smoking+Hydrocarbon+Metals	1
expo	URXP07	RB_ObservedOTUsMean	0.113776	0.04081	0.219247	0.00167558	2.78795	2.71151	2.71151	0.631202	2	2	9	2	0.105813	0.0248758	4.25367	0.000477755	0.00672317	0.0860418	2854	0.105813	0.000477755	0.0248758	4.25367	RB_ObservedOTUsMean	microbiome	NA	2-phenanthrene (ng/L)	pollutant	hydrocarbon	2	0.047708	1	BY<0.05	microbiome	hydrocarbon	2413	2	Smoking+Hydrocarbon+Metals	0.103376
expo	URXP07	RB_FaPhyloDivMean	0.123903	0.0320026	0.160914	2.02019e-05	3.87165	2.73066	2.73066	0.633789	2	2	9	2	0.111755	0.0211875	5.27459	5.14419e-05	0.00749944	0.0874351	2854	0.111755	5.14419e-05	0.0211875	5.27459	RB_FaPhyloDivMean	microbiome	NA	2-phenanthrene (ng/L)	pollutant	hydrocarbon	2	0.00728319	1	BY<0.05	microbiome	hydrocarbon	2413	2	Smoking+Hydrocarbon+Metals	0.0185516
expo	URXP07	RB_ShanWienDivMean	0.0378927	0.0180503	0.28301	0.344133	2.09929	0.505318	0.505318	0	2	2	9	2	0.0307183	0.0266298	1.15353	0.26378	0.000566613	0.0377866	2854	0.0307183	0.26378	0.0266298	1.15353	RB_ShanWienDivMean	microbiome	NA	2-phenanthrene (ng/L)	pollutant	hydrocarbon	2	1	1	> BY & Bonf.	microbiome	hydrocarbon	2413	2	Smoking+Hydrocarbon+Metals	1
expo	URXP07	RB_InverseSimpsonMean	0.0369672	0.000121657	0.00209506	0.324464	303.865	2.26072e-05	2.26072e-05	0	2	2	9	2	0.0367179	0.0294358	1.24739	0.22824	0.000809557	0.0167201	2854	0.0367179	0.22824	0.0294358	1.24739	RB_InverseSimpsonMean	microbiome	NA	2-phenanthrene (ng/L)	pollutant	hydrocarbon	2	1	1	> BY & Bonf.	microbiome	hydrocarbon	2413	2	Smoking+Hydrocarbon+Metals	1
expo	URXP07	RSV_ObservedOTUsMean	0.113458	0.0404878	0.218212	0.00178468	2.80227	2.65667	2.65667	0.623589	2	2	9	2	0.105472	0.0249427	4.22858	0.000505122	0.00667985	0.0867602	2854	0.105472	0.000505122	0.0249427	4.22858	RSV_ObservedOTUsMean	microbiome	NA	2-phenanthrene (ng/L)	pollutant	hydrocarbon	2	0.0499974	1	BY<0.05	microbiome	hydrocarbon	2413	2	Smoking+Hydrocarbon+Metals	0.110484
expo	URXP07	RSV_FaPhyloDivMean	0.122659	0.0313095	0.159103	3.39167e-06	3.91764	3.14492	3.14492	0.682027	2	2	9	2	0.110695	0.0195964	5.64873	2.33218e-05	0.00735778	0.0830435	2854	0.110695	2.33218e-05	0.0195964	5.64873	RSV_FaPhyloDivMean	microbiome	NA	2-phenanthrene (ng/L)	pollutant	hydrocarbon	2	0.003688	1	BY<0.05	microbiome	hydrocarbon	2413	2	Smoking+Hydrocarbon+Metals	0.0100927
expo	URXP07	RSV_ShanWienDivMean	0.0380161	0.0189172	0.293949	0.343435	2.00961	0.558588	0.558588	0	2	2	9	2	0.0311697	0.0265652	1.17333	0.255956	0.00058339	0.0382007	2854	0.0311697	0.255956	0.0265652	1.17333	RSV_ShanWienDivMean	microbiome	NA	2-phenanthrene (ng/L)	pollutant	hydrocarbon	2	1	1	> BY & Bonf.	microbiome	hydrocarbon	2413	2	Smoking+Hydrocarbon+Metals	1
expo	URXP07	RSV_InverseSimpsonMean	0.0384061	0.000959766	0.0159058	0.310371	40.0161	0.00139483	0.00139483	0	2	2	9	2	0.0386128	0.0291625	1.32406	0.202053	0.000895274	0.0164229	2854	0.0386128	0.202053	0.0291625	1.32406	RSV_InverseSimpsonMean	microbiome	NA	2-phenanthrene (ng/L)	pollutant	hydrocarbon	2	1	1	> BY & Bonf.	microbiome	hydrocarbon	2413	2	Smoking+Hydrocarbon+Metals	1
expo	URXP07	RB_ObservedOTUsSD	0.166153	0.037343	0.140742	6.01917e-05	4.44938	1.71473	1.71473	0.416818	2	2	9	2	0.158643	0.0283108	5.60361	2.56339e-05	0.0151124	0.0750285	2854	0.158643	2.56339e-05	0.0283108	5.60361	RB_ObservedOTUsSD	microbiome	NA	2-phenanthrene (ng/L)	pollutant	hydrocarbon	2	0.0039886	1	BY<0.05	microbiome	hydrocarbon	2413	2	Smoking+Hydrocarbon+Metals	0.00865894
expo	URXP07	RB_FaPhyloDivSD	0.151208	0.0307951	0.127905	0.000561737	4.91014	1.01401	1.01401	0.0138139	2	2	9	2	0.146319	0.0309894	4.7216	0.000170206	0.0128557	0.0644245	2854	0.146319	0.000170206	0.0309894	4.7216	RB_FaPhyloDivSD	microbiome	NA	2-phenanthrene (ng/L)	pollutant	hydrocarbon	2	0.0200596	1	BY<0.05	microbiome	hydrocarbon	2413	2	Smoking+Hydrocarbon+Metals	0.0368291
expo	URXP07	RB_ShanWienDivSD	0.0481658	0.0207692	0.259176	0.181264	2.31909	0.57612	0.57612	0	2	2	9	2	0.0583824	0.0335787	1.73868	0.0991667	0.00204671	0.0434801	2854	0.0583824	0.0991667	0.0335787	1.73868	RB_ShanWienDivSD	microbiome	NA	2-phenanthrene (ng/L)	pollutant	hydrocarbon	2	1	1	> BY & Bonf.	microbiome	hydrocarbon	2413	2	Smoking+Hydrocarbon+Metals	1
expo	URXP07	RB_InverseSimpsonSD	-0.0430094	0.00657238	0.0965368	0.217845	-6.54396	0.0698045	0.0698045	0	2	2	-9	-2	-0.0482021	0.0254118	-1.89684	0.0740139	0.00139516	0.0200638	2854	-0.0482021	0.0740139	0.0254118	-1.89684	RB_InverseSimpsonSD	microbiome	NA	2-phenanthrene (ng/L)	pollutant	hydrocarbon	2	1	1	> BY & Bonf.	microbiome	hydrocarbon	2413	2	Smoking+Hydrocarbon+Metals	1
expo	URXP07	RSV_ObservedOTUsSD	0.170288	0.0331642	0.122452	1.15416e-05	5.13468	1.58735	1.58735	0.37002	2	2	9	2	0.159054	0.0263802	6.02929	1.06143e-05	0.0151908	0.0775774	2854	0.159054	1.06143e-05	0.0263802	6.02929	RSV_ObservedOTUsSD	microbiome	NA	2-phenanthrene (ng/L)	pollutant	hydrocarbon	2	0.00187734	1	BY<0.05	microbiome	hydrocarbon	2413	2	Smoking+Hydrocarbon+Metals	0.00422105
expo	URXP07	RSV_FaPhyloDivSD	0.119488	0.0168692	0.0892873	3.81215e-05	7.0832	0.767524	0.767524	0	2	2	9	2	0.107077	0.021284	5.03085	8.68483e-05	0.00688467	0.0359772	2854	0.107077	8.68483e-05	0.021284	5.03085	RSV_FaPhyloDivSD	microbiome	NA	2-phenanthrene (ng/L)	pollutant	hydrocarbon	2	0.0114024	1	BY<0.05	microbiome	hydrocarbon	2413	2	Smoking+Hydrocarbon+Metals	0.0626404
expo	URXP07	RSV_ShanWienDivSD	0.0883573	0.0294621	0.204896	0.0023658	2.99901	2.11189	2.11189	0.526491	2	2	9	2	0.0808408	0.020078	4.02634	0.000791984	0.00392422	0.0468199	2854	0.0808408	0.000791984	0.020078	4.02634	RSV_ShanWienDivSD	microbiome	NA	2-phenanthrene (ng/L)	pollutant	hydrocarbon	2	0.0726681	1	> BY & Bonf.	microbiome	hydrocarbon	2413	2	Smoking+Hydrocarbon+Metals	0.485019
expo	URXP07	RSV_InverseSimpsonSD	-0.0292725	0.000477077	0.0103746	0.417525	-61.358	0.000355966	0.000355966	0	2	2	-9	-2	-0.0359441	0.0252632	-1.42279	0.171899	0.000775796	0.0175186	2854	-0.0359441	0.171899	0.0252632	-1.42279	RSV_InverseSimpsonSD	microbiome	NA	2-phenanthrene (ng/L)	pollutant	hydrocarbon	2	1	1	> BY & Bonf.	microbiome	hydrocarbon	2413	2	Smoking+Hydrocarbon+Metals	1
expo	URXP10	RB_ObservedOTUsMean	0.10331	0.000203646	0.00125492	0.00279312	507.3	6.96619e-05	6.96619e-05	0	2	2	9	2	0.100038	0.0241257	4.14652	0.000606149	0.00627197	0.0800826	2852	0.100038	0.000606149	0.0241257	4.14652	RB_ObservedOTUsMean	microbiome	NA	1-pyrene (ng/L)	pollutant	hydrocarbon	2	0.0581315	1	> BY & Bonf.	microbiome	hydrocarbon	2413	2	Smoking+Hydrocarbon+Metals	0.109298
expo	URXP10	RB_FaPhyloDivMean	0.109786	0.00178846	0.0103699	0.001234	61.3857	0.00557588	0.00557588	0	2	2	9	2	0.10725	0.0240539	4.45874	0.000303404	0.00720901	0.0810465	2852	0.10725	0.000303404	0.0240539	4.45874	RB_FaPhyloDivMean	microbiome	NA	1-pyrene (ng/L)	pollutant	hydrocarbon	2	0.0325516	1	BY<0.05	microbiome	hydrocarbon	2413	2	Smoking+Hydrocarbon+Metals	0.0523347
expo	URXP10	RB_ShanWienDivMean	0.0204905	0.00607815	0.183578	0.630413	3.37118	0.0487619	0.0487619	0	2	2	9	2	0.0192969	0.0305828	0.630973	0.535989	0.000233374	0.0366706	2852	0.0192969	0.535989	0.0305828	0.630973	RB_ShanWienDivMean	microbiome	NA	1-pyrene (ng/L)	pollutant	hydrocarbon	2	1	1	> BY & Bonf.	microbiome	hydrocarbon	2413	2	Smoking+Hydrocarbon+Metals	1
expo	URXP10	RB_InverseSimpsonMean	0.0169743	0.00209773	0.0782787	0.680087	8.09171	0.00591858	0.00591858	0	2	2	9	2	0.0184132	0.0325703	0.565336	0.578824	0.000212488	0.0167045	2852	0.0184132	0.578824	0.0325703	0.565336	RB_InverseSimpsonMean	microbiome	NA	1-pyrene (ng/L)	pollutant	hydrocarbon	2	1	1	> BY & Bonf.	microbiome	hydrocarbon	2413	2	Smoking+Hydrocarbon+Metals	1
expo	URXP10	RSV_ObservedOTUsMean	0.10239	1.71139e-05	0.000106408	0.00307846	5982.84	4.90234e-07	4.90234e-07	0	2	2	9	2	0.0990895	0.0241547	4.10229	0.000668806	0.00615366	0.08085	2852	0.0990895	0.000668806	0.0241547	4.10229	RSV_ObservedOTUsMean	microbiome	NA	1-pyrene (ng/L)	pollutant	hydrocarbon	2	0.0630174	1	> BY & Bonf.	microbiome	hydrocarbon	2413	2	Smoking+Hydrocarbon+Metals	0.120596
expo	URXP10	RSV_FaPhyloDivMean	0.109047	0.00453471	0.0264586	0.000475621	24.0471	0.0422632	0.0422632	0	2	2	9	2	0.105958	0.0220224	4.81135	0.000139889	0.00703628	0.0768167	2852	0.105958	0.000139889	0.0220224	4.81135	RSV_FaPhyloDivMean	microbiome	NA	1-pyrene (ng/L)	pollutant	hydrocarbon	2	0.0170002	1	BY<0.05	microbiome	hydrocarbon	2413	2	Smoking+Hydrocarbon+Metals	0.0302691
expo	URXP10	RSV_ShanWienDivMean	0.0196922	0.0073704	0.227999	0.645549	2.67179	0.0727189	0.0727189	0	2	2	9	2	0.0183856	0.0301097	0.610621	0.549084	0.000211853	0.0370696	2852	0.0183856	0.549084	0.0301097	0.610621	RSV_ShanWienDivMean	microbiome	NA	1-pyrene (ng/L)	pollutant	hydrocarbon	2	1	1	> BY & Bonf.	microbiome	hydrocarbon	2413	2	Smoking+Hydrocarbon+Metals	1
expo	URXP10	RSV_InverseSimpsonMean	0.0164561	0.00395862	0.150288	0.69582	4.15702	0.0211624	0.0211624	0	2	2	9	2	0.0174788	0.0318662	0.548505	0.590084	0.00019147	0.016467	2852	0.0174788	0.590084	0.0318662	0.548505	RSV_InverseSimpsonMean	microbiome	NA	1-pyrene (ng/L)	pollutant	hydrocarbon	2	1	1	> BY & Bonf.	microbiome	hydrocarbon	2413	2	Smoking+Hydrocarbon+Metals	1
expo	URXP10	RB_ObservedOTUsSD	0.153104	0.00348201	0.014476	9.02805e-06	43.9701	0.0204284	0.0204284	0	2	2	9	2	0.148096	0.0253254	5.84773	1.54172e-05	0.0137456	0.0683407	2852	0.148096	1.54172e-05	0.0253254	5.84773	RB_ObservedOTUsSD	microbiome	NA	1-pyrene (ng/L)	pollutant	hydrocarbon	2	0.00258425	1	BY<0.05	microbiome	hydrocarbon	2413	2	Smoking+Hydrocarbon+Metals	0.00805487
expo	URXP10	RB_FaPhyloDivSD	0.148488	0.00530456	0.0227328	7.08062e-06	27.9925	0.0538393	0.0538393	0	2	2	9	2	0.146386	0.0260351	5.62264	2.46312e-05	0.01343	0.0564963	2852	0.146386	2.46312e-05	0.0260351	5.62264	RB_FaPhyloDivSD	microbiome	NA	1-pyrene (ng/L)	pollutant	hydrocarbon	2	0.00385662	1	BY<0.05	microbiome	hydrocarbon	2413	2	Smoking+Hydrocarbon+Metals	0.0106593
expo	URXP10	RB_ShanWienDivSD	0.0840303	0.00339098	0.0256764	0.0300623	24.7806	0.0157985	0.0157985	0	2	2	9	2	0.0833875	0.0317297	2.62806	0.0170611	0.00435793	0.0413155	2852	0.0833875	0.0170611	0.0317297	2.62806	RB_ShanWienDivSD	microbiome	NA	1-pyrene (ng/L)	pollutant	hydrocarbon	2	0.834263	1	> BY & Bonf.	microbiome	hydrocarbon	2413	2	Smoking+Hydrocarbon+Metals	1
expo	URXP10	RB_InverseSimpsonSD	-0.0142366	0.00896513	0.357774	0.716012	-1.58799	0.115892	0.115892	0	2	2	-9	-2	-0.0174392	0.0275398	-0.633235	0.534544	0.000190603	0.0219869	2852	-0.0174392	0.534544	0.0275398	-0.633235	RB_InverseSimpsonSD	microbiome	NA	1-pyrene (ng/L)	pollutant	hydrocarbon	2	1	1	> BY & Bonf.	microbiome	hydrocarbon	2413	2	Smoking+Hydrocarbon+Metals	1
expo	URXP10	RSV_ObservedOTUsSD	0.151549	0.0102061	0.0428086	6.6213e-06	14.8489	0.183697	0.183697	0	2	2	9	2	0.14627	0.0242572	6.02995	1.06001e-05	0.0134087	0.0705328	2852	0.14627	1.06001e-05	0.0242572	6.02995	RSV_ObservedOTUsSD	microbiome	NA	1-pyrene (ng/L)	pollutant	hydrocarbon	2	0.00187528	1	BY<0.05	microbiome	hydrocarbon	2413	2	Smoking+Hydrocarbon+Metals	0.00422105
expo	URXP10	RSV_FaPhyloDivSD	0.104456	0.00931405	0.0566157	4.33555e-06	11.2149	0.349826	0.349826	0	2	2	9	2	0.105626	0.0196807	5.36697	4.22513e-05	0.00699227	0.0310962	2852	0.105626	4.22513e-05	0.0196807	5.36697	RSV_FaPhyloDivSD	microbiome	NA	1-pyrene (ng/L)	pollutant	hydrocarbon	2	0.00615303	1	BY<0.05	microbiome	hydrocarbon	2413	2	Smoking+Hydrocarbon+Metals	0.0457115
expo	URXP10	RSV_ShanWienDivSD	0.0932347	0.00280225	0.0191284	0.00238729	33.2714	0.0166559	0.0166559	0	2	2	9	2	0.0854129	0.0213471	4.00115	0.000837677	0.0045722	0.0447084	2852	0.0854129	0.000837677	0.0213471	4.00115	RSV_ShanWienDivSD	microbiome	NA	1-pyrene (ng/L)	pollutant	hydrocarbon	2	0.0761084	1	> BY & Bonf.	microbiome	hydrocarbon	2413	2	Smoking+Hydrocarbon+Metals	0.485019
expo	URXP10	RSV_InverseSimpsonSD	-0.00881155	0.00671455	0.414533	0.815724	-1.31231	0.0583911	0.0583911	0	2	2	-9	-2	-0.015846	0.0285028	-0.555946	0.585093	0.000157369	0.0194176	2852	-0.015846	0.585093	0.0285028	-0.555946	RSV_InverseSimpsonSD	microbiome	NA	1-pyrene (ng/L)	pollutant	hydrocarbon	2	1	1	> BY & Bonf.	microbiome	hydrocarbon	2413	2	Smoking+Hydrocarbon+Metals	1
expo	URXP17	RB_ObservedOTUsMean	0.103197	0.0210448	0.128069	0.000228679	4.90367	1.22727	1.22727	0.185181	2	2	9	2	0.0919751	0.0191011	4.81517	0.00013873	0.00544468	0.0871259	2856	0.0919751	0.00013873	0.0191011	4.81517	RB_ObservedOTUsMean	microbiome	NA	9-fluorene (ng/L)	pollutant	hydrocarbon	2	0.0168795	1	BY<0.05	microbiome	hydrocarbon	2413	2	Smoking+Hydrocarbon+Metals	0.0495328
expo	URXP17	RB_FaPhyloDivMean	0.109425	0.0148394	0.0858106	2.788e-05	7.37391	0.719488	0.719488	0	2	2	9	2	0.0989262	0.0190909	5.18184	6.27401e-05	0.00629875	0.0888244	2856	0.0989262	6.27401e-05	0.0190909	5.18184	RB_FaPhyloDivMean	microbiome	NA	9-fluorene (ng/L)	pollutant	hydrocarbon	2	0.00860442	1	BY<0.05	microbiome	hydrocarbon	2413	2	Smoking+Hydrocarbon+Metals	0.0193938
expo	URXP17	RB_ShanWienDivMean	0.00960824	0.0043478	0.270523	0.755044	2.20991	0.0350044	0.0350044	0	2	2	3	0	0.00817804	0.0241576	0.338529	0.738881	4.30458e-05	0.0372317	2856	0.00817804	0.738881	0.0241576	0.338529	RB_ShanWienDivMean	microbiome	NA	9-fluorene (ng/L)	pollutant	hydrocarbon	2	1	1	> BY & Bonf.	microbiome	hydrocarbon	2413	2	Smoking+Hydrocarbon+Metals	1
expo	URXP17	RB_InverseSimpsonMean	0.00351227	0.0131957	0.834391	0.803689	0.266169	0.35405	0.35405	0	2	2	9	2	0.0129996	0.0283916	0.457868	0.652526	0.000108766	0.0161756	2856	0.0129996	0.652526	0.0283916	0.457868	RB_InverseSimpsonMean	microbiome	NA	9-fluorene (ng/L)	pollutant	hydrocarbon	2	1	1	> BY & Bonf.	microbiome	hydrocarbon	2413	2	Smoking+Hydrocarbon+Metals	1
expo	URXP17	RSV_ObservedOTUsMean	0.102003	0.0205595	0.12662	0.000296534	4.96132	1.14928	1.14928	0.129887	2	2	9	2	0.0913551	0.0192266	4.7515	0.000159426	0.00537152	0.087826	2856	0.0913551	0.000159426	0.0192266	4.7515	RSV_ObservedOTUsMean	microbiome	NA	9-fluorene (ng/L)	pollutant	hydrocarbon	2	0.0189925	1	BY<0.05	microbiome	hydrocarbon	2413	2	Smoking+Hydrocarbon+Metals	0.0555282
expo	URXP17	RSV_FaPhyloDivMean	0.112008	0.009965	0.0564895	2.28056e-05	11.2401	0.323981	0.323981	0	2	2	9	2	0.102462	0.0203521	5.03445	8.61761e-05	0.00675699	0.0843038	2856	0.102462	8.61761e-05	0.0203521	5.03445	RSV_FaPhyloDivMean	microbiome	NA	9-fluorene (ng/L)	pollutant	hydrocarbon	2	0.0113249	1	BY<0.05	microbiome	hydrocarbon	2413	2	Smoking+Hydrocarbon+Metals	0.0233084
expo	URXP17	RSV_ShanWienDivMean	0.00915524	0.00376833	0.24858	0.766806	2.42952	0.0266613	0.0266613	0	2	2	3	0	0.00794531	0.0239618	0.331582	0.744034	4.06306e-05	0.037658	2856	0.00794531	0.744034	0.0239618	0.331582	RSV_ShanWienDivMean	microbiome	NA	9-fluorene (ng/L)	pollutant	hydrocarbon	2	1	1	> BY & Bonf.	microbiome	hydrocarbon	2413	2	Smoking+Hydrocarbon+Metals	1
expo	URXP17	RSV_InverseSimpsonMean	0.00368285	0.0129321	0.823377	0.8067	0.284784	0.341226	0.341226	0	2	2	9	2	0.0129992	0.0276665	0.469852	0.644103	0.000108758	0.0159273	2856	0.0129992	0.644103	0.0276665	0.469852	RSV_InverseSimpsonMean	microbiome	NA	9-fluorene (ng/L)	pollutant	hydrocarbon	2	1	1	> BY & Bonf.	microbiome	hydrocarbon	2413	2	Smoking+Hydrocarbon+Metals	1
expo	URXP17	RB_ObservedOTUsSD	0.162866	0.0354392	0.136401	6.58229e-07	4.59564	2.56844	2.56844	0.610658	2	2	9	2	0.149222	0.0226468	6.58909	3.4505e-06	0.0143316	0.0764313	2856	0.149222	3.4505e-06	0.0226468	6.58909	RB_ObservedOTUsSD	microbiome	NA	9-fluorene (ng/L)	pollutant	hydrocarbon	2	0.000713841	0.427083	BY<0.05	microbiome	hydrocarbon	2413	2	Smoking+Hydrocarbon+Metals	0.00373308
expo	URXP17	RB_FaPhyloDivSD	0.18027	0.0330083	0.115291	5.71895e-07	5.46137	2.21463	2.21463	0.548457	2	2	9	2	0.149083	0.0281174	5.30215	4.85037e-05	0.0143049	0.0656404	2856	0.149083	4.85037e-05	0.0281174	5.30215	RB_FaPhyloDivSD	microbiome	NA	9-fluorene (ng/L)	pollutant	hydrocarbon	2	0.00692385	1	BY<0.05	microbiome	hydrocarbon	2413	2	Smoking+Hydrocarbon+Metals	0.015435
expo	URXP17	RB_ShanWienDivSD	0.0681234	0.0301211	0.265031	0.0448074	2.26166	1.49468	1.49468	0.330959	2	2	9	2	0.0711406	0.0246992	2.88028	0.00996049	0.00325736	0.0455477	2856	0.0711406	0.00996049	0.0246992	2.88028	RB_ShanWienDivSD	microbiome	NA	9-fluorene (ng/L)	pollutant	hydrocarbon	2	0.550194	1	> BY & Bonf.	microbiome	hydrocarbon	2413	2	Smoking+Hydrocarbon+Metals	1
expo	URXP17	RB_InverseSimpsonSD	-0.00833873	0.00435529	0.306421	0.791063	-1.91462	0.0394718	0.0394718	0	2	2	-9	-2	-0.0114902	0.0225605	-0.509307	0.616724	8.49748e-05	0.0206573	2856	-0.0114902	0.616724	0.0225605	-0.509307	RB_InverseSimpsonSD	microbiome	NA	9-fluorene (ng/L)	pollutant	hydrocarbon	2	1	1	> BY & Bonf.	microbiome	hydrocarbon	2413	2	Smoking+Hydrocarbon+Metals	1
expo	URXP17	RSV_ObservedOTUsSD	0.170357	0.0283752	0.105073	2.33737e-08	6.00371	1.9855	1.9855	0.496349	2	2	9	2	0.152493	0.0215446	7.078	1.33862e-06	0.0149669	0.0790881	2856	0.152493	1.33862e-06	0.0215446	7.078	RSV_ObservedOTUsSD	microbiome	NA	9-fluorene (ng/L)	pollutant	hydrocarbon	2	0.000311175	0.165686	BY<0.05	microbiome	hydrocarbon	2413	2	Smoking+Hydrocarbon+Metals	0.00144824
expo	URXP17	RSV_FaPhyloDivSD	0.136792	0.0125584	0.0582826	1.34255e-05	10.8924	0.413274	0.413274	0	2	2	9	2	0.119786	0.0277812	4.31177	0.000419995	0.00923515	0.0367836	2856	0.119786	0.000419995	0.0277812	4.31177	RSV_FaPhyloDivSD	microbiome	NA	9-fluorene (ng/L)	pollutant	hydrocarbon	2	0.0428391	1	BY<0.05	microbiome	hydrocarbon	2413	2	Smoking+Hydrocarbon+Metals	0.129826
expo	URXP17	RSV_ShanWienDivSD	0.0910844	0.0213993	0.146903	0.00224186	4.25642	1.09253	1.09253	0.0846938	2	2	9	2	0.0784101	0.0206959	3.78867	0.00134492	0.00395709	0.0479038	2856	0.0784101	0.00134492	0.0206959	3.78867	RSV_ShanWienDivSD	microbiome	NA	9-fluorene (ng/L)	pollutant	hydrocarbon	2	0.112341	1	> BY & Bonf.	microbiome	hydrocarbon	2413	2	Smoking+Hydrocarbon+Metals	0.485019
expo	URXP17	RSV_InverseSimpsonSD	-0.00184142	0.00819607	0.859306	0.904637	-0.224671	0.164812	0.164812	0	2	2	-9	-2	-0.0111714	0.0216725	-0.515467	0.6125	8.03248e-05	0.0179828	2856	-0.0111714	0.6125	0.0216725	-0.515467	RSV_InverseSimpsonSD	microbiome	NA	9-fluorene (ng/L)	pollutant	hydrocarbon	2	1	1	> BY & Bonf.	microbiome	hydrocarbon	2413	2	Smoking+Hydrocarbon+Metals	1
expo	LBXBCD	RB_ObservedOTUsMean	0.0171321	0.0126072	0.403873	0.463349	1.35892	0.458841	0.458841	0	2	2	7	2	0.0237396	0.0202555	1.17201	0.25568	0.00047552	0.093682	8463	0.0237396	0.25568	0.0202555	1.17201	RB_ObservedOTUsMean	microbiome	NA	Cadmium (ug/L)	pollutant	heavy metals	2	1	1	> BY & Bonf.	microbiome	heavy metals	7713	2	Smoking+Hydrocarbon+Metals	1
expo	LBXBCD	RB_FaPhyloDivMean	0.0265704	0.0118667	0.267402	0.338701	2.23908	0.333527	0.333527	0	2	2	7	2	0.0302277	0.0212339	1.42356	0.170788	0.000770959	0.0900317	8463	0.0302277	0.170788	0.0212339	1.42356	RB_FaPhyloDivMean	microbiome	NA	Cadmium (ug/L)	pollutant	heavy metals	2	1	1	> BY & Bonf.	microbiome	heavy metals	7713	2	Smoking+Hydrocarbon+Metals	1
expo	LBXBCD	RB_ShanWienDivMean	-0.00566488	0.00408084	0.397423	0.876736	-1.38816	0.0527428	0.0527428	0	2	2	-3	-2	-0.00073099	0.0240245	-0.0304269	0.976044	4.50863e-07	0.0350112	8463	-0.00073099	0.976044	0.0240245	-0.0304269	RB_ShanWienDivMean	microbiome	NA	Cadmium (ug/L)	pollutant	heavy metals	2	1	1	> BY & Bonf.	microbiome	heavy metals	7713	2	Smoking+Hydrocarbon+Metals	1
expo	LBXBCD	RB_InverseSimpsonMean	0.0080123	0.0035361	0.264594	0.753857	2.26586	0.0326639	0.0326639	0	2	2	9	2	0.0106283	0.0230892	0.460313	0.650516	9.53115e-05	0.0121031	8463	0.0106283	0.650516	0.0230892	0.460313	RB_InverseSimpsonMean	microbiome	NA	Cadmium (ug/L)	pollutant	heavy metals	2	1	1	> BY & Bonf.	microbiome	heavy metals	7713	2	Smoking+Hydrocarbon+Metals	1
expo	LBXBCD	RSV_ObservedOTUsMean	0.0172313	0.0123339	0.395493	0.467175	1.39708	0.431734	0.431734	0	2	2	7	2	0.023559	0.0203386	1.15834	0.261078	0.000468312	0.0943664	8463	0.023559	0.261078	0.0203386	1.15834	RSV_ObservedOTUsMean	microbiome	NA	Cadmium (ug/L)	pollutant	heavy metals	2	1	1	> BY & Bonf.	microbiome	heavy metals	7713	2	Smoking+Hydrocarbon+Metals	1
expo	LBXBCD	RSV_FaPhyloDivMean	0.0356176	0.00432121	0.0768607	0.307415	8.24249	0.031063	0.031063	0	2	2	9	2	0.0354356	0.0244041	1.45203	0.162807	0.0010595	0.0828738	8463	0.0354356	0.162807	0.0244041	1.45203	RSV_FaPhyloDivMean	microbiome	NA	Cadmium (ug/L)	pollutant	heavy metals	2	1	1	> BY & Bonf.	microbiome	heavy metals	7713	2	Smoking+Hydrocarbon+Metals	1
expo	LBXBCD	RSV_ShanWienDivMean	-0.00656528	0.00482394	0.403413	0.856138	-1.36098	0.0756835	0.0756835	0	2	2	-3	-2	-0.00101041	0.0237131	-0.04261	0.966457	8.6143e-07	0.0353403	8463	-0.00101041	0.966457	0.0237131	-0.04261	RSV_ShanWienDivMean	microbiome	NA	Cadmium (ug/L)	pollutant	heavy metals	2	1	1	> BY & Bonf.	microbiome	heavy metals	7713	2	Smoking+Hydrocarbon+Metals	1
expo	LBXBCD	RSV_InverseSimpsonMean	0.00808431	0.00582529	0.397503	0.72791	1.38779	0.0946845	0.0946845	0	2	2	9	2	0.0117216	0.0221168	0.529985	0.602261	0.00011593	0.0121124	8463	0.0117216	0.602261	0.0221168	0.529985	RSV_InverseSimpsonMean	microbiome	NA	Cadmium (ug/L)	pollutant	heavy metals	2	1	1	> BY & Bonf.	microbiome	heavy metals	7713	2	Smoking+Hydrocarbon+Metals	1
expo	LBXBCD	RB_ObservedOTUsSD	0.0330306	0.0208598	0.358596	0.166534	1.58346	1.37654	1.37654	0.273541	2	2	9	2	0.0384826	0.0183845	2.09321	0.0499817	0.00124954	0.0851596	8463	0.0384826	0.0499817	0.0183845	2.09321	RB_ObservedOTUsSD	microbiome	NA	Cadmium (ug/L)	pollutant	heavy metals	2	1	1	> BY & Bonf.	microbiome	heavy metals	7713	2	Smoking+Hydrocarbon+Metals	1
expo	LBXBCD	RB_FaPhyloDivSD	0.0494159	0.0277314	0.325561	0.0978303	1.78194	1.87005	1.87005	0.465255	2	2	9	2	0.0468284	0.0207399	2.25789	0.0359122	0.00185029	0.0665502	8463	0.0468284	0.0359122	0.0207399	2.25789	RB_FaPhyloDivSD	microbiome	NA	Cadmium (ug/L)	pollutant	heavy metals	2	1	1	> BY & Bonf.	microbiome	heavy metals	7713	2	Smoking+Hydrocarbon+Metals	1
expo	LBXBCD	RB_ShanWienDivSD	-0.0185502	0.00362702	0.122924	0.382665	-5.11445	0.0561282	0.0561282	0	2	2	-9	-2	-0.0189546	0.0163105	-1.16211	0.259582	0.000303144	0.0350284	8463	-0.0189546	0.259582	0.0163105	-1.16211	RB_ShanWienDivSD	microbiome	NA	Cadmium (ug/L)	pollutant	heavy metals	2	1	1	> BY & Bonf.	microbiome	heavy metals	7713	2	Smoking+Hydrocarbon+Metals	1
expo	LBXBCD	RB_InverseSimpsonSD	-0.041374	0.00963428	0.145647	0.066015	-4.29446	0.352072	0.352072	0	2	2	-9	-2	-0.0442058	0.0174731	-2.52993	0.0204085	0.00164885	0.0169064	8463	-0.0442058	0.0204085	0.0174731	-2.52993	RB_InverseSimpsonSD	microbiome	NA	Cadmium (ug/L)	pollutant	heavy metals	2	0.954906	1	> BY & Bonf.	microbiome	heavy metals	7713	2	Smoking+Hydrocarbon+Metals	1
expo	LBXBCD	RSV_ObservedOTUsSD	0.0384899	0.020105	0.306446	0.132572	1.91444	1.17535	1.17535	0.14919	2	2	9	2	0.0419463	0.018768	2.23499	0.037623	0.0014846	0.088141	8463	0.0419463	0.037623	0.018768	2.23499	RSV_ObservedOTUsSD	microbiome	NA	Cadmium (ug/L)	pollutant	heavy metals	2	1	1	> BY & Bonf.	microbiome	heavy metals	7713	2	Smoking+Hydrocarbon+Metals	1
expo	LBXBCD	RSV_FaPhyloDivSD	0.0479133	0.000481443	0.00639667	0.146633	99.5202	0.00045896	0.00045896	0	2	2	9	2	0.046964	0.0268649	1.74815	0.0965783	0.00186102	0.0383694	8463	0.046964	0.0965783	0.0268649	1.74815	RSV_FaPhyloDivSD	microbiome	NA	Cadmium (ug/L)	pollutant	heavy metals	2	1	1	> BY & Bonf.	microbiome	heavy metals	7713	2	Smoking+Hydrocarbon+Metals	1
expo	LBXBCD	RSV_ShanWienDivSD	-0.0206388	0.0171571	0.441522	0.420013	-1.20293	1.35675	1.35675	0.262945	2	2	-9	-2	-0.0120063	0.0162485	-0.738917	0.468988	0.000121629	0.0457385	8463	-0.0120063	0.468988	0.0162485	-0.738917	RSV_ShanWienDivSD	microbiome	NA	Cadmium (ug/L)	pollutant	heavy metals	2	1	1	> BY & Bonf.	microbiome	heavy metals	7713	2	Smoking+Hydrocarbon+Metals	1
expo	LBXBCD	RSV_InverseSimpsonSD	-0.0388029	0.00252352	0.0413439	0.11189	-15.3765	0.021846	0.021846	0	2	2	-9	-2	-0.0410534	0.0203822	-2.01417	0.0583706	0.00142206	0.0158742	8463	-0.0410534	0.0583706	0.0203822	-2.01417	RSV_InverseSimpsonSD	microbiome	NA	Cadmium (ug/L)	pollutant	heavy metals	2	1	1	> BY & Bonf.	microbiome	heavy metals	7713	2	Smoking+Hydrocarbon+Metals	1
expo	LBXBPB	RB_ObservedOTUsMean	0.0913451	0.0296014	0.199506	8.63366e-05	3.08583	3.08579	3.08579	0.675934	2	2	9	2	0.098179	0.0168118	5.83989	1.26339e-05	0.00640262	0.0973688	8463	0.098179	1.26339e-05	0.0168118	5.83989	RB_ObservedOTUsMean	microbiome	NA	Lead (ug/dL)	pollutant	heavy metals	2	0.00217617	1	BY<0.05	microbiome	heavy metals	7713	2	Smoking+Hydrocarbon+Metals	0.00911239
expo	LBXBPB	RB_FaPhyloDivMean	0.108655	0.0370202	0.209051	2.09824e-06	2.93503	5.54751	5.54751	0.819739	2	2	9	2	0.103429	0.0156375	6.61416	2.49799e-06	0.00710569	0.093642	8463	0.103429	2.49799e-06	0.0156375	6.61416	RB_FaPhyloDivMean	microbiome	NA	Lead (ug/dL)	pollutant	heavy metals	2	0.000536841	0.309187	BY<0.05	microbiome	heavy metals	7713	2	Smoking+Hydrocarbon+Metals	0.00270257
expo	LBXBPB	RB_ShanWienDivMean	0.0426982	0.0261035	0.349328	0.0831005	1.63573	2.07486	2.07486	0.518041	2	2	9	2	0.047414	0.0180455	2.62748	0.0165822	0.00149326	0.0357946	8463	0.047414	0.0165822	0.0180455	2.62748	RB_ShanWienDivMean	microbiome	NA	Lead (ug/dL)	pollutant	heavy metals	2	0.816139	1	> BY & Bonf.	microbiome	heavy metals	7713	2	Smoking+Hydrocarbon+Metals	1
expo	LBXBPB	RB_InverseSimpsonMean	0.0175104	0.0207319	0.553502	0.597326	0.844612	0.75613	0.75613	0	2	2	9	2	0.017561	0.0234027	0.750382	0.462217	0.000204842	0.0110208	8463	0.017561	0.462217	0.0234027	0.750382	RB_InverseSimpsonMean	microbiome	NA	Lead (ug/dL)	pollutant	heavy metals	2	1	1	> BY & Bonf.	microbiome	heavy metals	7713	2	Smoking+Hydrocarbon+Metals	1
expo	LBXBPB	RSV_ObservedOTUsMean	0.0912335	0.0297637	0.200758	0.000102687	3.06526	3.05703	3.05703	0.672885	2	2	9	2	0.0981812	0.0170093	5.77223	1.46089e-05	0.00640292	0.0980526	8463	0.0981812	1.46089e-05	0.0170093	5.77223	RSV_ObservedOTUsMean	microbiome	NA	Lead (ug/dL)	pollutant	heavy metals	2	0.00246696	1	BY<0.05	microbiome	heavy metals	7713	2	Smoking+Hydrocarbon+Metals	0.0105369
expo	LBXBPB	RSV_FaPhyloDivMean	0.100475	0.0338575	0.206917	5.12221e-06	2.96758	4.68683	4.68683	0.786636	2	2	9	2	0.0999511	0.0153858	6.49631	3.18088e-06	0.00663585	0.0866286	8463	0.0999511	3.18088e-06	0.0153858	6.49631	RSV_FaPhyloDivMean	microbiome	NA	Lead (ug/dL)	pollutant	heavy metals	2	0.00066438	0.393711	BY<0.05	microbiome	heavy metals	7713	2	Smoking+Hydrocarbon+Metals	0.00229425
expo	LBXBPB	RSV_ShanWienDivMean	0.042491	0.0264138	0.354071	0.0794195	1.60867	2.18349	2.18349	0.542017	2	2	9	2	0.0475902	0.0178801	2.66163	0.0154113	0.00150437	0.0361097	8463	0.0475902	0.0154113	0.0178801	2.66163	RSV_ShanWienDivMean	microbiome	NA	Lead (ug/dL)	pollutant	heavy metals	2	0.770185	1	> BY & Bonf.	microbiome	heavy metals	7713	2	Smoking+Hydrocarbon+Metals	1
expo	LBXBPB	RSV_InverseSimpsonMean	0.0176167	0.0218598	0.568164	0.5753	0.805896	0.911284	0.911284	0	2	2	9	2	0.0182289	0.0225282	0.809159	0.428441	0.00022072	0.0108913	8463	0.0182289	0.428441	0.0225282	0.809159	RSV_InverseSimpsonMean	microbiome	NA	Lead (ug/dL)	pollutant	heavy metals	2	1	1	> BY & Bonf.	microbiome	heavy metals	7713	2	Smoking+Hydrocarbon+Metals	1
expo	LBXBPB	RB_ObservedOTUsSD	0.102196	0.0288831	0.175352	0.000226922	3.53825	2.15855	2.15855	0.536727	2	2	9	2	0.10474	0.0195483	5.358	3.59622e-05	0.00728693	0.0877484	8463	0.10474	3.59622e-05	0.0195483	5.358	RB_ObservedOTUsSD	microbiome	NA	Lead (ug/dL)	pollutant	heavy metals	2	0.00534917	1	BY<0.05	microbiome	heavy metals	7713	2	Smoking+Hydrocarbon+Metals	0.00972681
expo	LBXBPB	RB_FaPhyloDivSD	0.117568	0.033553	0.176982	3.50956e-05	3.50394	3.28649	3.28649	0.695724	2	2	9	2	0.103296	0.0198805	5.19587	5.14277e-05	0.00708745	0.0697314	8463	0.103296	5.14277e-05	0.0198805	5.19587	RB_FaPhyloDivSD	microbiome	NA	Lead (ug/dL)	pollutant	heavy metals	2	0.00728185	1	BY<0.05	microbiome	heavy metals	7713	2	Smoking+Hydrocarbon+Metals	0.015435
expo	LBXBPB	RB_ShanWienDivSD	0.0502282	0.0335754	0.375122	0.0196995	1.49598	4.69203	4.69203	0.786873	2	2	1	0	0.0541416	0.0153837	3.51942	0.00229204	0.00194708	0.0372255	8463	0.0541416	0.00229204	0.0153837	3.51942	RB_ShanWienDivSD	microbiome	NA	Lead (ug/dL)	pollutant	heavy metals	2	0.172913	1	> BY & Bonf.	microbiome	heavy metals	7713	2	Smoking+Hydrocarbon+Metals	1
expo	LBXBPB	RB_InverseSimpsonSD	-0.0107876	0.013853	0.578793	0.63609	-0.77872	0.520593	0.520593	0	2	2	-9	-2	-0.0170127	0.0207853	-0.818497	0.423221	0.000192252	0.0129097	8463	-0.0170127	0.423221	0.0207853	-0.818497	RB_InverseSimpsonSD	microbiome	NA	Lead (ug/dL)	pollutant	heavy metals	2	1	1	> BY & Bonf.	microbiome	heavy metals	7713	2	Smoking+Hydrocarbon+Metals	1
expo	LBXBPB	RSV_ObservedOTUsSD	0.101973	0.0261376	0.159739	0.000162269	3.90138	1.87822	1.87822	0.467581	2	2	9	2	0.102847	0.0188949	5.4431	2.98394e-05	0.00702589	0.0908969	8463	0.102847	2.98394e-05	0.0188949	5.4431	RSV_ObservedOTUsSD	microbiome	NA	Lead (ug/dL)	pollutant	heavy metals	2	0.0045468	1	BY<0.05	microbiome	heavy metals	7713	2	Smoking+Hydrocarbon+Metals	0.00734526
expo	LBXBPB	RSV_FaPhyloDivSD	0.0796206	0.0133574	0.105816	0.000236349	5.96081	0.778156	0.778156	0	2	2	9	2	0.0743127	0.0155063	4.79242	0.000126606	0.00366815	0.0412637	8463	0.0743127	0.000126606	0.0155063	4.79242	RSV_FaPhyloDivSD	microbiome	NA	Lead (ug/dL)	pollutant	heavy metals	2	0.0156216	1	BY<0.05	microbiome	heavy metals	7713	2	Smoking+Hydrocarbon+Metals	0.0684874
expo	LBXBPB	RSV_ShanWienDivSD	0.0287152	0.028836	0.501337	0.236356	0.995809	2.63857	2.63857	0.621007	2	2	1	0	0.0335999	0.0180371	1.86282	0.078023	0.000749889	0.0466802	8463	0.0335999	0.078023	0.0180371	1.86282	RSV_ShanWienDivSD	microbiome	NA	Lead (ug/dL)	pollutant	heavy metals	2	1	1	> BY & Bonf.	microbiome	heavy metals	7713	2	Smoking+Hydrocarbon+Metals	1
expo	LBXBPB	RSV_InverseSimpsonSD	-0.0150686	0.0111545	0.405674	0.531743	-1.3509	0.361707	0.361707	0	2	2	-9	-2	-0.0193854	0.019988	-0.969854	0.344305	0.000249616	0.011686	8463	-0.0193854	0.344305	0.019988	-0.969854	RSV_InverseSimpsonSD	microbiome	NA	Lead (ug/dL)	pollutant	heavy metals	2	1	1	> BY & Bonf.	microbiome	heavy metals	7713	2	Smoking+Hydrocarbon+Metals	1
expo	LBXTHG	RB_ObservedOTUsMean	0.0427173	0.0072809	0.107475	0.0743432	5.86703	0.210403	0.210403	0	2	2	3	0	0.0383761	0.017574	2.18369	0.0417295	0.0011994	0.0946763	8463	0.0383761	0.0417295	0.017574	2.18369	RB_ObservedOTUsMean	microbiome	NA	Mercury, total (ug/L)	pollutant	heavy metals	2	1	1	> BY & Bonf.	microbiome	heavy metals	7713	2	Smoking+Hydrocarbon+Metals	1
expo	LBXTHG	RB_FaPhyloDivMean	0.0328414	0.0039086	0.0754122	0.153494	8.40235	0.0628702	0.0628702	0	2	2	3	0	0.0307454	0.0168107	1.82891	0.0831539	0.000769846	0.0907973	8463	0.0307454	0.0831539	0.0168107	1.82891	RB_FaPhyloDivMean	microbiome	NA	Mercury, total (ug/L)	pollutant	heavy metals	2	1	1	> BY & Bonf.	microbiome	heavy metals	7713	2	Smoking+Hydrocarbon+Metals	1
expo	LBXTHG	RB_ShanWienDivMean	0.0399682	0.0056469	0.0893533	0.0709462	7.0779	0.127745	0.127745	0	2	2	9	2	0.0414528	0.0167374	2.47666	0.0228354	0.00139943	0.0363677	8463	0.0414528	0.0228354	0.0167374	2.47666	RB_ShanWienDivMean	microbiome	NA	Mercury, total (ug/L)	pollutant	heavy metals	2	1	1	> BY & Bonf.	microbiome	heavy metals	7713	2	Smoking+Hydrocarbon+Metals	1
expo	LBXTHG	RB_InverseSimpsonMean	0.0306802	0.0123157	0.243019	0.166804	2.49113	0.612347	0.612347	0	2	2	9	2	0.0294654	0.0151885	1.93998	0.0673725	0.00070708	0.0122214	8463	0.0294654	0.0673725	0.0151885	1.93998	RB_InverseSimpsonMean	microbiome	NA	Mercury, total (ug/L)	pollutant	heavy metals	2	1	1	> BY & Bonf.	microbiome	heavy metals	7713	2	Smoking+Hydrocarbon+Metals	1
expo	LBXTHG	RSV_ObservedOTUsMean	0.0418581	0.00704029	0.106083	0.0816788	5.94551	0.194744	0.194744	0	2	2	3	0	0.0376431	0.0176775	2.12943	0.0465147	0.00115402	0.0953122	8463	0.0376431	0.0465147	0.0176775	2.12943	RSV_ObservedOTUsMean	microbiome	NA	Mercury, total (ug/L)	pollutant	heavy metals	2	1	1	> BY & Bonf.	microbiome	heavy metals	7713	2	Smoking+Hydrocarbon+Metals	1
expo	LBXTHG	RSV_FaPhyloDivMean	0.0271372	0.00242303	0.0566921	0.21482	11.1997	0.0265889	0.0265889	0	2	2	3	0	0.0256533	0.0160237	1.60096	0.125882	0.000535957	0.0833446	8463	0.0256533	0.125882	0.0160237	1.60096	RSV_FaPhyloDivMean	microbiome	NA	Mercury, total (ug/L)	pollutant	heavy metals	2	1	1	> BY & Bonf.	microbiome	heavy metals	7713	2	Smoking+Hydrocarbon+Metals	1
expo	LBXTHG	RSV_ShanWienDivMean	0.0394512	0.00582332	0.0932967	0.0771625	6.77469	0.133267	0.133267	0	2	2	9	2	0.0410071	0.0169332	2.4217	0.0256206	0.0013695	0.0366747	8463	0.0410071	0.0256206	0.0169332	2.4217	RSV_ShanWienDivMean	microbiome	NA	Mercury, total (ug/L)	pollutant	heavy metals	2	1	1	> BY & Bonf.	microbiome	heavy metals	7713	2	Smoking+Hydrocarbon+Metals	1
expo	LBXTHG	RSV_InverseSimpsonMean	0.0289677	0.0131897	0.27201	0.18804	2.19624	0.700611	0.700611	0	2	2	9	2	0.0286052	0.0153376	1.86504	0.0776974	0.000666397	0.0121907	8463	0.0286052	0.0776974	0.0153376	1.86504	RSV_InverseSimpsonMean	microbiome	NA	Mercury, total (ug/L)	pollutant	heavy metals	2	1	1	> BY & Bonf.	microbiome	heavy metals	7713	2	Smoking+Hydrocarbon+Metals	1
expo	LBXTHG	RB_ObservedOTUsSD	0.0306836	0.00303404	0.062746	0.266291	10.1131	0.0244203	0.0244203	0	2	2	3	0	0.0314145	0.0227071	1.38347	0.182562	0.000803719	0.0860556	8463	0.0314145	0.182562	0.0227071	1.38347	RB_ObservedOTUsSD	microbiome	NA	Mercury, total (ug/L)	pollutant	heavy metals	2	1	1	> BY & Bonf.	microbiome	heavy metals	7713	2	Smoking+Hydrocarbon+Metals	1
expo	LBXTHG	RB_FaPhyloDivSD	-4.58278e-05	0.00842332	0.996536	0.926462	-0.00544058	0.247897	0.247897	0	2	2	-5	-2	0.0049481	0.0202517	0.24433	0.809594	1.99398e-05	0.067039	8463	0.0049481	0.809594	0.0202517	0.24433	RB_FaPhyloDivSD	microbiome	NA	Mercury, total (ug/L)	pollutant	heavy metals	2	1	1	> BY & Bonf.	microbiome	heavy metals	7713	2	Smoking+Hydrocarbon+Metals	1
expo	LBXTHG	RB_ShanWienDivSD	0.0145672	0.00711343	0.28919	0.542334	2.04785	0.177994	0.177994	0	2	2	3	0	0.0125776	0.0171521	0.733296	0.47233	0.000128836	0.0352528	8463	0.0125776	0.47233	0.0171521	0.733296	RB_ShanWienDivSD	microbiome	NA	Mercury, total (ug/L)	pollutant	heavy metals	2	1	1	> BY & Bonf.	microbiome	heavy metals	7713	2	Smoking+Hydrocarbon+Metals	1
expo	LBXTHG	RB_InverseSimpsonSD	-0.0235495	0.0138257	0.337964	0.234112	-1.70331	1.06613	1.06613	0.062029	2	2	-9	-2	-0.0228764	0.0133762	-1.71023	0.103503	0.000426206	0.0177279	8463	-0.0228764	0.103503	0.0133762	-1.71023	RB_InverseSimpsonSD	microbiome	NA	Mercury, total (ug/L)	pollutant	heavy metals	2	1	1	> BY & Bonf.	microbiome	heavy metals	7713	2	Smoking+Hydrocarbon+Metals	1
expo	LBXTHG	RSV_ObservedOTUsSD	0.0322014	0.00135654	0.0268029	0.238373	23.7379	0.00510746	0.00510746	0	2	2	3	0	0.0318797	0.0219366	1.45326	0.162469	0.000827697	0.0890029	8463	0.0318797	0.162469	0.0219366	1.45326	RSV_ObservedOTUsSD	microbiome	NA	Mercury, total (ug/L)	pollutant	heavy metals	2	1	1	> BY & Bonf.	microbiome	heavy metals	7713	2	Smoking+Hydrocarbon+Metals	1
expo	LBXTHG	RSV_FaPhyloDivSD	0.000393812	0.00719639	0.965197	0.970882	0.0547236	0.223313	0.223313	0	2	2	-5	0	0.000216285	0.0150615	0.0143601	0.988692	3.80973e-08	0.0383366	8463	0.000216285	0.988692	0.0150615	0.0143601	RSV_FaPhyloDivSD	microbiome	NA	Mercury, total (ug/L)	pollutant	heavy metals	2	1	1	> BY & Bonf.	microbiome	heavy metals	7713	2	Smoking+Hydrocarbon+Metals	1
expo	LBXTHG	RSV_ShanWienDivSD	0.0225273	0.00391806	0.109627	0.381765	5.74961	0.0560932	0.0560932	0	2	2	3	0	0.0192355	0.020587	0.93435	0.361847	0.000301335	0.0467079	8463	0.0192355	0.361847	0.020587	0.93435	RSV_ShanWienDivSD	microbiome	NA	Mercury, total (ug/L)	pollutant	heavy metals	2	1	1	> BY & Bonf.	microbiome	heavy metals	7713	2	Smoking+Hydrocarbon+Metals	1
expo	LBXTHG	RSV_InverseSimpsonSD	-0.0205823	0.010662	0.304276	0.294418	-1.93045	0.564601	0.564601	0	2	2	-9	-2	-0.0224009	0.01444	-1.5513	0.137326	0.00040867	0.0167094	8463	-0.0224009	0.137326	0.01444	-1.5513	RSV_InverseSimpsonSD	microbiome	NA	Mercury, total (ug/L)	pollutant	heavy metals	2	1	1	> BY & Bonf.	microbiome	heavy metals	7713	2	Smoking+Hydrocarbon+Metals	1
expo	URXNO3	RB_ObservedOTUsMean	-0.0306455	0.00110723	0.0229913	0.412419	-27.6776	0.00193362	0.00193362	0	2	2	-9	-2	-0.0280698	0.0274229	-1.02359	0.319589	0.000454388	0.0871396	2906	-0.0280698	0.319589	0.0274229	-1.02359	RB_ObservedOTUsMean	microbiome	NA	Urinary nitrate (ng/mL)	pollutant	diakyl	2	1	1	> BY & Bonf.	microbiome	diakyl	2379	6	Pollutants	1
expo	URXNO3	RB_FaPhyloDivMean	-0.0324621	0.014204	0.262579	0.465754	-2.28542	0.295172	0.295172	0	2	2	-9	-2	-0.0239882	0.0288072	-0.832714	0.415918	0.00033185	0.0891178	2906	-0.0239882	0.415918	0.0288072	-0.832714	RB_FaPhyloDivMean	microbiome	NA	Urinary nitrate (ng/mL)	pollutant	diakyl	2	1	1	> BY & Bonf.	microbiome	diakyl	2379	6	Pollutants	1
expo	URXNO3	RB_ShanWienDivMean	-0.0787415	0.0216534	0.170843	0.0705011	-3.63645	0.561472	0.561472	0	2	2	-9	-2	-0.0720133	0.0281595	-2.55734	0.0197936	0.0029907	0.0296339	2906	-0.0720133	0.0197936	0.0281595	-2.55734	RB_ShanWienDivMean	microbiome	NA	Urinary nitrate (ng/mL)	pollutant	diakyl	2	0.933305	1	> BY & Bonf.	microbiome	diakyl	2379	6	Pollutants	1
expo	URXNO3	RB_InverseSimpsonMean	-0.0796619	0.0176412	0.138741	0.0692582	-4.51566	0.34462	0.34462	0	2	2	-9	-2	-0.0762918	0.028682	-2.65992	0.0159507	0.00335664	0.0132709	2906	-0.0762918	0.0159507	0.028682	-2.65992	RB_InverseSimpsonMean	microbiome	NA	Urinary nitrate (ng/mL)	pollutant	diakyl	2	0.791376	1	> BY & Bonf.	microbiome	diakyl	2379	6	Pollutants	1
expo	URXNO3	RSV_ObservedOTUsMean	-0.0317357	0.00162697	0.0326086	0.396337	-19.506	0.0041916	0.0041916	0	2	2	-9	-2	-0.0289281	0.0271888	-1.06397	0.301407	0.000482602	0.0878234	2906	-0.0289281	0.301407	0.0271888	-1.06397	RSV_ObservedOTUsMean	microbiome	NA	Urinary nitrate (ng/mL)	pollutant	diakyl	2	1	1	> BY & Bonf.	microbiome	diakyl	2379	6	Pollutants	1
expo	URXNO3	RSV_FaPhyloDivMean	-0.0270031	0.0126924	0.279724	0.558903	-2.1275	0.205694	0.205694	0	2	2	-9	-2	-0.0218893	0.028782	-0.76052	0.456791	0.000276321	0.0885059	2906	-0.0218893	0.456791	0.028782	-0.76052	RSV_FaPhyloDivMean	microbiome	NA	Urinary nitrate (ng/mL)	pollutant	diakyl	2	1	1	> BY & Bonf.	microbiome	diakyl	2379	6	Pollutants	1
expo	URXNO3	RSV_ShanWienDivMean	-0.0803353	0.0227968	0.176026	0.0629991	-3.52398	0.638354	0.638354	0	2	2	-9	-2	-0.072904	0.0278849	-2.61447	0.0175568	0.00306514	0.0297949	2906	-0.072904	0.0175568	0.0278849	-2.61447	RSV_ShanWienDivMean	microbiome	NA	Urinary nitrate (ng/mL)	pollutant	diakyl	2	0.852806	1	> BY & Bonf.	microbiome	diakyl	2379	6	Pollutants	1
expo	URXNO3	RSV_InverseSimpsonMean	-0.0822467	0.0191855	0.145894	0.0525719	-4.28693	0.448043	0.448043	0	2	2	-9	-2	-0.0773092	0.027689	-2.79205	0.0120399	0.00344676	0.0138109	2906	-0.0773092	0.0120399	0.027689	-2.79205	RSV_InverseSimpsonMean	microbiome	NA	Urinary nitrate (ng/mL)	pollutant	diakyl	2	0.637405	1	> BY & Bonf.	microbiome	diakyl	2379	6	Pollutants	1
expo	URXNO3	RB_ObservedOTUsSD	-0.0285231	6.9864e-05	0.00155932	0.430359	-408.266	7.75889e-06	7.75889e-06	0	2	2	-9	-2	-0.0244894	0.0265496	-0.922401	0.368519	0.000345864	0.0769972	2906	-0.0244894	0.368519	0.0265496	-0.922401	RB_ObservedOTUsSD	microbiome	NA	Urinary nitrate (ng/mL)	pollutant	diakyl	2	1	1	> BY & Bonf.	microbiome	diakyl	2379	6	Pollutants	1
expo	URXNO3	RB_FaPhyloDivSD	-0.0391912	0.00341987	0.0554119	0.255613	-11.4598	0.0201861	0.0201861	0	2	2	-9	-2	-0.0387322	0.0275055	-1.40816	0.176121	0.000865154	0.0642478	2906	-0.0387322	0.176121	0.0275055	-1.40816	RB_FaPhyloDivSD	microbiome	NA	Urinary nitrate (ng/mL)	pollutant	diakyl	2	1	1	> BY & Bonf.	microbiome	diakyl	2379	6	Pollutants	1
expo	URXNO3	RB_ShanWienDivSD	0.01924	0.0181676	0.481754	0.65132	1.05903	0.953015	0.953015	0	2	2	9	2	0.0062445	0.0230761	0.270604	0.789774	2.24876e-05	0.0408147	2906	0.0062445	0.789774	0.0230761	0.270604	RB_ShanWienDivSD	microbiome	NA	Urinary nitrate (ng/mL)	pollutant	diakyl	2	1	1	> BY & Bonf.	microbiome	diakyl	2379	6	Pollutants	1
expo	URXNO3	RB_InverseSimpsonSD	0.0625457	0.0319411	0.300585	0.185668	1.95816	1.00334	1.00334	0.00332639	2	2	9	2	0.0589632	0.0312727	1.88546	0.075615	0.00200498	0.0175164	2906	0.0589632	0.075615	0.0312727	1.88546	RB_InverseSimpsonSD	microbiome	NA	Urinary nitrate (ng/mL)	pollutant	diakyl	2	1	1	> BY & Bonf.	microbiome	diakyl	2379	6	Pollutants	1
expo	URXNO3	RSV_ObservedOTUsSD	-0.0265586	0.00314042	0.0749291	0.456086	-8.45702	0.0154805	0.0154805	0	2	2	-9	-2	-0.0243577	0.0271533	-0.897044	0.381537	0.000342154	0.0806569	2906	-0.0243577	0.381537	0.0271533	-0.897044	RSV_ObservedOTUsSD	microbiome	NA	Urinary nitrate (ng/mL)	pollutant	diakyl	2	1	1	> BY & Bonf.	microbiome	diakyl	2379	6	Pollutants	1
expo	URXNO3	RSV_FaPhyloDivSD	-0.0355793	0.0267722	0.410669	0.473299	-1.32896	0.820289	0.820289	0	2	2	-9	-2	-0.0223457	0.032584	-0.685787	0.501586	0.000287962	0.0485614	2906	-0.0223457	0.501586	0.032584	-0.685787	RSV_FaPhyloDivSD	microbiome	NA	Urinary nitrate (ng/mL)	pollutant	diakyl	2	1	1	> BY & Bonf.	microbiome	diakyl	2379	6	Pollutants	1
expo	URXNO3	RSV_ShanWienDivSD	0.0285869	0.0134453	0.279878	0.517429	2.12616	0.261188	0.261188	0	2	2	9	2	0.0206783	0.0300692	0.687692	0.500413	0.000246592	0.0521787	2906	0.0206783	0.500413	0.0300692	0.687692	RSV_ShanWienDivSD	microbiome	NA	Urinary nitrate (ng/mL)	pollutant	diakyl	2	1	1	> BY & Bonf.	microbiome	diakyl	2379	6	Pollutants	1
expo	URXNO3	RSV_InverseSimpsonSD	0.0680328	0.0409103	0.344665	0.162126	1.66297	1.53076	1.53076	0.346728	2	2	9	2	0.064135	0.0319209	2.00919	0.0597556	0.00237213	0.0199351	2906	0.064135	0.0597556	0.0319209	2.00919	RSV_InverseSimpsonSD	microbiome	NA	Urinary nitrate (ng/mL)	pollutant	diakyl	2	1	1	> BY & Bonf.	microbiome	diakyl	2379	6	Pollutants	1
expo	URXSCN	RB_ObservedOTUsMean	-0.0220966	0.0227506	0.509283	0.660054	-0.971252	0.828914	0.828914	0	2	2	-1	0	-0.00582242	0.0289935	-0.200818	0.843093	2.63753e-05	0.0893633	2906	-0.00582242	0.843093	0.0289935	-0.200818	RB_ObservedOTUsMean	microbiome	NA	Urinary thiocyanate (ng/mL)	pollutant	diakyl	2	1	1	> BY & Bonf.	microbiome	diakyl	2379	6	Pollutants	1
expo	URXSCN	RB_FaPhyloDivMean	-0.0167291	0.0357363	0.721272	0.817788	-0.468127	2.25797	2.25797	0.557125	2	2	3	0	0.00450774	0.0271216	0.166205	0.869849	1.58092e-05	0.0903544	2906	0.00450774	0.869849	0.0271216	0.166205	RB_FaPhyloDivMean	microbiome	NA	Urinary thiocyanate (ng/mL)	pollutant	diakyl	2	1	1	> BY & Bonf.	microbiome	diakyl	2379	6	Pollutants	1
expo	URXSCN	RB_ShanWienDivMean	-0.0162189	0.0358399	0.72946	0.742219	-0.452538	1.89128	1.89128	0.471258	2	2	-7	-2	-0.0078994	0.0266462	-0.296455	0.770276	4.85488e-05	0.0312957	2906	-0.0078994	0.770276	0.0266462	-0.296455	RB_ShanWienDivMean	microbiome	NA	Urinary thiocyanate (ng/mL)	pollutant	diakyl	2	1	1	> BY & Bonf.	microbiome	diakyl	2379	6	Pollutants	1
expo	URXSCN	RB_InverseSimpsonMean	0.0253831	0.021962	0.454079	0.504669	1.15577	0.861003	0.861003	0	2	2	9	2	0.0171816	0.02448	0.701864	0.49174	0.000229678	0.0134099	2906	0.0171816	0.49174	0.02448	0.701864	RB_InverseSimpsonMean	microbiome	NA	Urinary thiocyanate (ng/mL)	pollutant	diakyl	2	1	1	> BY & Bonf.	microbiome	diakyl	2379	6	Pollutants	1
expo	URXSCN	RSV_ObservedOTUsMean	-0.0227602	0.0220021	0.48922	0.644838	-1.03445	0.783891	0.783891	0	2	2	-1	0	-0.00645601	0.0291007	-0.221851	0.826928	3.24279e-05	0.0901082	2906	-0.00645601	0.826928	0.0291007	-0.221851	RSV_ObservedOTUsMean	microbiome	NA	Urinary thiocyanate (ng/mL)	pollutant	diakyl	2	1	1	> BY & Bonf.	microbiome	diakyl	2379	6	Pollutants	1
expo	URXSCN	RSV_FaPhyloDivMean	-0.0253781	0.0390911	0.633424	0.63492	-0.649204	2.8649	2.8649	0.650948	2	2	-1	0	-0.00263581	0.0267376	-0.0985806	0.922561	5.40529e-06	0.0899677	2906	-0.00263581	0.922561	0.0267376	-0.0985806	RSV_FaPhyloDivMean	microbiome	NA	Urinary thiocyanate (ng/mL)	pollutant	diakyl	2	1	1	> BY & Bonf.	microbiome	diakyl	2379	6	Pollutants	1
expo	URXSCN	RSV_ShanWienDivMean	-0.018962	0.0371675	0.69967	0.69491	-0.510178	2.08423	2.08423	0.520207	2	2	-7	-2	-0.00937134	0.0265415	-0.353083	0.728127	6.83273e-05	0.0315039	2906	-0.00937134	0.728127	0.0265415	-0.353083	RSV_ShanWienDivMean	microbiome	NA	Urinary thiocyanate (ng/mL)	pollutant	diakyl	2	1	1	> BY & Bonf.	microbiome	diakyl	2379	6	Pollutants	1
expo	URXSCN	RSV_InverseSimpsonMean	0.0237429	0.0239734	0.503076	0.532666	0.990384	1.03601	1.03601	0.0347563	2	2	9	2	0.0156491	0.0242029	0.646579	0.526064	0.000190533	0.0139158	2906	0.0156491	0.526064	0.0242029	0.646579	RSV_InverseSimpsonMean	microbiome	NA	Urinary thiocyanate (ng/mL)	pollutant	diakyl	2	1	1	> BY & Bonf.	microbiome	diakyl	2379	6	Pollutants	1
expo	URXSCN	RB_ObservedOTUsSD	-0.00953325	0.0218426	0.738011	0.809004	-0.436453	0.768494	0.768494	0	2	2	1	0	-0.00282001	0.0256907	-0.109768	0.913808	6.18717e-06	0.0790542	2906	-0.00282001	0.913808	0.0256907	-0.109768	RB_ObservedOTUsSD	microbiome	NA	Urinary thiocyanate (ng/mL)	pollutant	diakyl	2	1	1	> BY & Bonf.	microbiome	diakyl	2379	6	Pollutants	1
expo	URXSCN	RB_FaPhyloDivSD	0.00795246	0.0287339	0.82811	0.808394	0.276762	1.5447	1.5447	0.352625	2	2	5	2	0.0103653	0.0229949	0.450763	0.657543	8.35895e-05	0.0659949	2906	0.0103653	0.657543	0.0229949	0.450763	RB_FaPhyloDivSD	microbiome	NA	Urinary thiocyanate (ng/mL)	pollutant	diakyl	2	1	1	> BY & Bonf.	microbiome	diakyl	2379	6	Pollutants	1
expo	URXSCN	RB_ShanWienDivSD	-0.0200259	0.00856076	0.257177	0.586008	-2.33926	0.168235	0.168235	0	2	2	-1	0	-0.00878993	0.0267511	-0.328582	0.746264	6.0112e-05	0.0411992	2906	-0.00878993	0.746264	0.0267511	-0.328582	RB_ShanWienDivSD	microbiome	NA	Urinary thiocyanate (ng/mL)	pollutant	diakyl	2	1	1	> BY & Bonf.	microbiome	diakyl	2379	6	Pollutants	1
expo	URXSCN	RB_InverseSimpsonSD	-0.0288828	0.025779	0.463889	0.382212	-1.1204	1.16111	1.16111	0.138758	2	2	-9	-2	-0.0282746	0.0231068	-1.22365	0.236862	0.000621991	0.0168046	2906	-0.0282746	0.236862	0.0231068	-1.22365	RB_InverseSimpsonSD	microbiome	NA	Urinary thiocyanate (ng/mL)	pollutant	diakyl	2	1	1	> BY & Bonf.	microbiome	diakyl	2379	6	Pollutants	1
expo	URXSCN	RSV_ObservedOTUsSD	-0.0103436	0.0202777	0.699711	0.791557	-0.510097	0.69951	0.69951	0	2	2	-1	0	-0.00298763	0.0250411	-0.119309	0.906352	6.94457e-06	0.0828302	2906	-0.00298763	0.906352	0.0250411	-0.119309	RSV_ObservedOTUsSD	microbiome	NA	Urinary thiocyanate (ng/mL)	pollutant	diakyl	2	1	1	> BY & Bonf.	microbiome	diakyl	2379	6	Pollutants	1
expo	URXSCN	RSV_FaPhyloDivSD	-0.01802	0.0149826	0.441573	0.580879	-1.20273	0.680536	0.680536	0	2	2	-3	-2	-0.00934888	0.0205091	-0.455841	0.653956	6.80001e-05	0.0499196	2906	-0.00934888	0.653956	0.0205091	-0.455841	RSV_FaPhyloDivSD	microbiome	NA	Urinary thiocyanate (ng/mL)	pollutant	diakyl	2	1	1	> BY & Bonf.	microbiome	diakyl	2379	6	Pollutants	1
expo	URXSCN	RSV_ShanWienDivSD	-0.0234308	0.0113743	0.287711	0.499315	-2.05997	0.293354	0.293354	0	2	2	-5	-2	-0.0148493	0.0246858	-0.601535	0.554985	0.000171556	0.0522031	2906	-0.0148493	0.554985	0.0246858	-0.601535	RSV_ShanWienDivSD	microbiome	NA	Urinary thiocyanate (ng/mL)	pollutant	diakyl	2	1	1	> BY & Bonf.	microbiome	diakyl	2379	6	Pollutants	1
expo	URXSCN	RSV_InverseSimpsonSD	-0.0219618	0.0168214	0.416109	0.468651	-1.30559	0.610415	0.610415	0	2	2	-9	-2	-0.0220647	0.0210325	-1.04907	0.308027	0.000378778	0.0190655	2906	-0.0220647	0.308027	0.0210325	-1.04907	RSV_InverseSimpsonSD	microbiome	NA	Urinary thiocyanate (ng/mL)	pollutant	diakyl	2	1	1	> BY & Bonf.	microbiome	diakyl	2379	6	Pollutants	1
expo	URXUP8	RB_ObservedOTUsMean	-0.00576482	0.00713194	0.567234	0.882548	-0.80831	0.0733083	0.0733083	0	2	2	-9	-2	-0.0098984	0.0265426	-0.372925	0.713559	7.09145e-05	0.0886743	2906	-0.0098984	0.713559	0.0265426	-0.372925	RB_ObservedOTUsMean	microbiome	NA	Urinary Perchlorate	pollutant	diakyl	2	1	1	> BY & Bonf.	microbiome	diakyl	2379	6	Pollutants	1
expo	URXUP8	RB_FaPhyloDivMean	-0.00278716	0.00692809	0.756502	0.932993	-0.402298	0.0753648	0.0753648	0	2	2	-9	-2	-0.00675607	0.0253097	-0.266936	0.792553	3.30364e-05	0.0904005	2906	-0.00675607	0.792553	0.0253097	-0.266936	RB_FaPhyloDivMean	microbiome	NA	Urinary Perchlorate	pollutant	diakyl	2	1	1	> BY & Bonf.	microbiome	diakyl	2379	6	Pollutants	1
expo	URXUP8	RB_ShanWienDivMean	-0.060541	0.0291463	0.285639	0.143011	-2.07715	1.00493	1.00493	0.00490708	2	2	-9	-2	-0.0615522	0.0292792	-2.10225	0.0498702	0.00274215	0.0304037	2906	-0.0615522	0.0498702	0.0292792	-2.10225	RB_ShanWienDivMean	microbiome	NA	Urinary Perchlorate	pollutant	diakyl	2	1	1	> BY & Bonf.	microbiome	diakyl	2379	6	Pollutants	1
expo	URXUP8	RB_InverseSimpsonMean	-0.0787825	0.0133439	0.106814	0.073216	-5.90402	0.204273	0.204273	0	2	2	-9	-2	-0.0746831	0.0316279	-2.36131	0.0296877	0.00403691	0.0138802	2906	-0.0746831	0.0296877	0.0316279	-2.36131	RB_InverseSimpsonMean	microbiome	NA	Urinary Perchlorate	pollutant	diakyl	2	1	1	> BY & Bonf.	microbiome	diakyl	2379	6	Pollutants	1
expo	URXUP8	RSV_ObservedOTUsMean	-0.00607588	0.0069557	0.542916	0.875669	-0.873511	0.0712214	0.0712214	0	2	2	-9	-2	-0.0101184	0.0262721	-0.385137	0.704649	7.41012e-05	0.0893892	2906	-0.0101184	0.704649	0.0262721	-0.385137	RSV_ObservedOTUsMean	microbiome	NA	Urinary Perchlorate	pollutant	diakyl	2	1	1	> BY & Bonf.	microbiome	diakyl	2379	6	Pollutants	1
expo	URXUP8	RSV_FaPhyloDivMean	0.00233065	0.0126289	0.88382	0.987068	0.184548	0.225969	0.225969	0	2	2	-5	0	-0.00403667	0.0270982	-0.148965	0.883238	1.17938e-05	0.0897385	2906	-0.00403667	0.883238	0.0270982	-0.148965	RSV_FaPhyloDivMean	microbiome	NA	Urinary Perchlorate	pollutant	diakyl	2	1	1	> BY & Bonf.	microbiome	diakyl	2379	6	Pollutants	1
expo	URXUP8	RSV_ShanWienDivMean	-0.0616633	0.0307774	0.294719	0.133266	-2.00353	1.13393	1.13393	0.118111	2	2	-9	-2	-0.0624638	0.029148	-2.14298	0.0460303	0.00282398	0.0306064	2906	-0.0624638	0.0460303	0.029148	-2.14298	RSV_ShanWienDivMean	microbiome	NA	Urinary Perchlorate	pollutant	diakyl	2	1	1	> BY & Bonf.	microbiome	diakyl	2379	6	Pollutants	1
expo	URXUP8	RSV_InverseSimpsonMean	-0.0856107	0.0190906	0.139676	0.0550366	-4.48445	0.409562	0.409562	0	2	2	-9	-2	-0.0793069	0.0320755	-2.47251	0.0236177	0.00455226	0.0146431	2906	-0.0793069	0.0236177	0.0320755	-2.47251	RSV_InverseSimpsonMean	microbiome	NA	Urinary Perchlorate	pollutant	diakyl	2	1	1	> BY & Bonf.	microbiome	diakyl	2379	6	Pollutants	1
expo	URXUP8	RB_ObservedOTUsSD	-0.0065598	0.0361398	0.885691	0.942556	-0.181512	2.06102	2.06102	0.514802	2	2	-9	-2	-0.00484619	0.0259757	-0.186566	0.854087	1.69983e-05	0.0791147	2906	-0.00484619	0.854087	0.0259757	-0.186566	RB_ObservedOTUsSD	microbiome	NA	Urinary Perchlorate	pollutant	diakyl	2	1	1	> BY & Bonf.	microbiome	diakyl	2379	6	Pollutants	1
expo	URXUP8	RB_FaPhyloDivSD	0.0141127	0.049787	0.824156	0.759633	0.283462	3.74593	3.74593	0.733044	2	2	3	0	0.00224064	0.0263174	0.0851393	0.933091	3.63371e-06	0.0667962	2906	0.00224064	0.933091	0.0263174	0.0851393	RB_FaPhyloDivSD	microbiome	NA	Urinary Perchlorate	pollutant	diakyl	2	1	1	> BY & Bonf.	microbiome	diakyl	2379	6	Pollutants	1
expo	URXUP8	RB_ShanWienDivSD	0.0423792	0.0126557	0.184747	0.168902	3.34863	0.339622	0.339622	0	2	2	9	2	0.0393385	0.0229218	1.7162	0.103285	0.00112006	0.0419773	2906	0.0393385	0.103285	0.0229218	1.7162	RB_ShanWienDivSD	microbiome	NA	Urinary Perchlorate	pollutant	diakyl	2	1	1	> BY & Bonf.	microbiome	diakyl	2379	6	Pollutants	1
expo	URXUP8	RB_InverseSimpsonSD	0.105391	0.0155417	0.0932086	0.0182651	6.78118	0.251392	0.251392	0	2	2	9	2	0.102318	0.0325699	3.14149	0.00564264	0.00757723	0.0197426	2906	0.102318	0.00564264	0.0325699	3.14149	RB_InverseSimpsonSD	microbiome	NA	Urinary Perchlorate	pollutant	diakyl	2	0.352369	1	> BY & Bonf.	microbiome	diakyl	2379	6	Pollutants	0.763092
expo	URXUP8	RSV_ObservedOTUsSD	-0.00394053	0.0357093	0.930032	0.979522	-0.11035	1.91191	1.91191	0.476962	2	2	-9	-2	-0.00418383	0.0262349	-0.159476	0.87507	1.26693e-05	0.0828524	2906	-0.00418383	0.87507	0.0262349	-0.159476	RSV_ObservedOTUsSD	microbiome	NA	Urinary Perchlorate	pollutant	diakyl	2	1	1	> BY & Bonf.	microbiome	diakyl	2379	6	Pollutants	1
expo	URXUP8	RSV_FaPhyloDivSD	0.0110423	0.0146602	0.589027	0.737177	0.753214	0.240136	0.240136	0	2	2	1	0	0.0172632	0.0324101	0.532648	0.600792	0.000215697	0.0500895	2906	0.0172632	0.600792	0.0324101	0.532648	RSV_FaPhyloDivSD	microbiome	NA	Urinary Perchlorate	pollutant	diakyl	2	1	1	> BY & Bonf.	microbiome	diakyl	2379	6	Pollutants	1
expo	URXUP8	RSV_ShanWienDivSD	0.03392	0.0258936	0.415079	0.345833	1.30998	1.0037	1.0037	0.00368849	2	2	5	0	0.0306108	0.0261716	1.16962	0.257409	0.000678196	0.0527144	2906	0.0306108	0.257409	0.0261716	1.16962	RSV_ShanWienDivSD	microbiome	NA	Urinary Perchlorate	pollutant	diakyl	2	1	1	> BY & Bonf.	microbiome	diakyl	2379	6	Pollutants	1
expo	URXUP8	RSV_InverseSimpsonSD	0.0983011	0.0276925	0.174812	0.0383675	3.54974	0.721347	0.721347	0	2	2	9	2	0.0925129	0.0344042	2.689	0.0149979	0.00619455	0.0221142	2906	0.0925129	0.0149979	0.0344042	2.689	RSV_InverseSimpsonSD	microbiome	NA	Urinary Perchlorate	pollutant	diakyl	2	0.753478	1	> BY & Bonf.	microbiome	diakyl	2379	6	Pollutants	1
expo	LBXEPAH	RB_ObservedOTUsMean	0.0351625	0.0337834	0.487267	0.0923689	1.04082	6.52441	6.52441	0.846729	2	2	9	2	0.0195221	0.0155416	1.25612	0.225133	0.000374483	0.0867641	2647	0.0195221	0.225133	0.0155416	1.25612	RB_ObservedOTUsMean	microbiome	NA	2-(N-Ethyl-perfluorooctane sulfonamido) acetic acid	pollutant	hydrocarbon	2	1	1	> BY & Bonf.	microbiome	hydrocarbon	2413	2	Smoking+Hydrocarbon+Metals	1
expo	LBXEPAH	RB_FaPhyloDivMean	0.0240302	0.0268651	0.535424	0.174464	0.894475	5.91712	5.91712	0.830999	2	2	9	2	0.0111033	0.0121626	0.912899	0.373362	0.000121138	0.0814573	2647	0.0111033	0.373362	0.0121626	0.912899	RB_FaPhyloDivMean	microbiome	NA	2-(N-Ethyl-perfluorooctane sulfonamido) acetic acid	pollutant	hydrocarbon	2	1	1	> BY & Bonf.	microbiome	hydrocarbon	2413	2	Smoking+Hydrocarbon+Metals	1
expo	LBXEPAH	RB_ShanWienDivMean	0.0122487	0.00741576	0.346578	0.513547	1.65172	0.393281	0.393281	0	2	2	9	2	0.0126383	0.0108261	1.16739	0.258283	0.000156948	0.0277098	2647	0.0126383	0.258283	0.0108261	1.16739	RB_ShanWienDivMean	microbiome	NA	2-(N-Ethyl-perfluorooctane sulfonamido) acetic acid	pollutant	hydrocarbon	2	1	1	> BY & Bonf.	microbiome	hydrocarbon	2413	2	Smoking+Hydrocarbon+Metals	1
expo	LBXEPAH	RB_InverseSimpsonMean	0.0201131	0.0110152	0.318978	0.0793781	1.82593	2.19571	2.19571	0.544566	2	2	9	2	0.0229808	0.00801101	2.86865	0.0102133	0.000518931	0.0107218	2647	0.0229808	0.0102133	0.00801101	2.86865	RB_InverseSimpsonMean	microbiome	NA	2-(N-Ethyl-perfluorooctane sulfonamido) acetic acid	pollutant	hydrocarbon	2	0.560417	1	> BY & Bonf.	microbiome	hydrocarbon	2413	2	Smoking+Hydrocarbon+Metals	1
expo	LBXEPAH	RSV_ObservedOTUsMean	0.0342651	0.033443	0.492271	0.0957841	1.02458	6.58099	6.58099	0.848047	2	2	9	2	0.0189713	0.0152961	1.24027	0.2308	0.00035365	0.0873289	2647	0.0189713	0.2308	0.0152961	1.24027	RSV_ObservedOTUsMean	microbiome	NA	2-(N-Ethyl-perfluorooctane sulfonamido) acetic acid	pollutant	hydrocarbon	2	1	1	> BY & Bonf.	microbiome	hydrocarbon	2413	2	Smoking+Hydrocarbon+Metals	1
expo	LBXEPAH	RSV_FaPhyloDivMean	0.0166956	0.0277486	0.655176	0.219232	0.601672	9.36707	9.36707	0.893243	2	2	3	0	0.00598431	0.0104566	0.5723	0.574198	3.51891e-05	0.0733354	2647	0.00598431	0.574198	0.0104566	0.5723	RSV_FaPhyloDivMean	microbiome	NA	2-(N-Ethyl-perfluorooctane sulfonamido) acetic acid	pollutant	hydrocarbon	2	1	1	> BY & Bonf.	microbiome	hydrocarbon	2413	2	Smoking+Hydrocarbon+Metals	1
expo	LBXEPAH	RSV_ShanWienDivMean	0.012205	0.00730698	0.343427	0.513146	1.67032	0.383151	0.383151	0	2	2	9	2	0.0126204	0.0107922	1.1694	0.257494	0.000156505	0.0279614	2647	0.0126204	0.257494	0.0107922	1.1694	RSV_ShanWienDivMean	microbiome	NA	2-(N-Ethyl-perfluorooctane sulfonamido) acetic acid	pollutant	hydrocarbon	2	1	1	> BY & Bonf.	microbiome	hydrocarbon	2413	2	Smoking+Hydrocarbon+Metals	1
expo	LBXEPAH	RSV_InverseSimpsonMean	0.0204406	0.0109375	0.312784	0.0796767	1.86886	2.10498	2.10498	0.524936	2	2	9	2	0.0231676	0.00810412	2.85874	0.0104336	0.000527401	0.0106679	2647	0.0231676	0.0104336	0.00810412	2.85874	RSV_InverseSimpsonMean	microbiome	NA	2-(N-Ethyl-perfluorooctane sulfonamido) acetic acid	pollutant	hydrocarbon	2	0.569696	1	> BY & Bonf.	microbiome	hydrocarbon	2413	2	Smoking+Hydrocarbon+Metals	1
expo	LBXEPAH	RB_ObservedOTUsSD	0.0422522	0.0434383	0.508811	0.0660164	0.972695	5.16481	5.16481	0.806382	2	2	9	2	0.047624	0.0240155	1.98305	0.0628325	0.0022286	0.0749275	2647	0.047624	0.0628325	0.0240155	1.98305	RB_ObservedOTUsSD	microbiome	NA	2-(N-Ethyl-perfluorooctane sulfonamido) acetic acid	pollutant	hydrocarbon	2	1	1	> BY & Bonf.	microbiome	hydrocarbon	2413	2	Smoking+Hydrocarbon+Metals	1
expo	LBXEPAH	RB_FaPhyloDivSD	0.0293455	0.039059	0.5898	0.0854202	0.751312	8.78077	8.78077	0.886115	2	2	9	2	0.0247148	0.0166293	1.48622	0.154527	0.000600199	0.0589552	2647	0.0247148	0.154527	0.0166293	1.48622	RB_FaPhyloDivSD	microbiome	NA	2-(N-Ethyl-perfluorooctane sulfonamido) acetic acid	pollutant	hydrocarbon	2	1	1	> BY & Bonf.	microbiome	hydrocarbon	2413	2	Smoking+Hydrocarbon+Metals	1
expo	LBXEPAH	RB_ShanWienDivSD	0.08951	0.0210745	0.147207	0.000175755	4.24731	2.39342	2.39342	0.582189	2	2	9	2	0.0540288	0.0241177	2.24021	0.0379331	0.00286834	0.0423272	2647	0.0540288	0.0379331	0.0241177	2.24021	RB_ShanWienDivSD	microbiome	NA	2-(N-Ethyl-perfluorooctane sulfonamido) acetic acid	pollutant	hydrocarbon	2	1	1	> BY & Bonf.	microbiome	hydrocarbon	2413	2	Smoking+Hydrocarbon+Metals	1
expo	LBXEPAH	RB_InverseSimpsonSD	0.0128371	0.0118168	0.473667	0.651813	1.08635	0.661149	0.661149	0	2	2	9	2	-0.000989122	0.0177695	-0.0556641	0.956223	9.61348e-07	0.0137197	2647	-0.000989122	0.956223	0.0177695	-0.0556641	RB_InverseSimpsonSD	microbiome	NA	2-(N-Ethyl-perfluorooctane sulfonamido) acetic acid	pollutant	hydrocarbon	2	1	1	> BY & Bonf.	microbiome	hydrocarbon	2413	2	Smoking+Hydrocarbon+Metals	1
expo	LBXEPAH	RSV_ObservedOTUsSD	0.0539237	0.0443199	0.437964	0.0223942	1.21669	6.05858	6.05858	0.834945	2	2	9	2	0.0518884	0.0215263	2.41047	0.0268436	0.00264558	0.0789266	2647	0.0518884	0.0268436	0.0215263	2.41047	RSV_ObservedOTUsSD	microbiome	NA	2-(N-Ethyl-perfluorooctane sulfonamido) acetic acid	pollutant	hydrocarbon	2	1	1	> BY & Bonf.	microbiome	hydrocarbon	2413	2	Smoking+Hydrocarbon+Metals	0.850154
expo	LBXEPAH	RSV_FaPhyloDivSD	0.0177885	0.0186174	0.514492	0.121008	0.955477	4.301	4.301	0.767496	2	2	9	2	0.0144988	0.010971	1.32156	0.202867	0.000206559	0.0357724	2647	0.0144988	0.202867	0.010971	1.32156	RSV_FaPhyloDivSD	microbiome	NA	2-(N-Ethyl-perfluorooctane sulfonamido) acetic acid	pollutant	hydrocarbon	2	1	1	> BY & Bonf.	microbiome	hydrocarbon	2413	2	Smoking+Hydrocarbon+Metals	1
expo	LBXEPAH	RSV_ShanWienDivSD	0.0161385	0.0307893	0.692648	0.399572	0.524159	3.71019	3.71019	0.730472	2	2	1	0	0.00964379	0.0147955	0.651808	0.522762	9.13852e-05	0.0640797	2647	0.00964379	0.522762	0.0147955	0.651808	RSV_ShanWienDivSD	microbiome	NA	2-(N-Ethyl-perfluorooctane sulfonamido) acetic acid	pollutant	hydrocarbon	2	1	1	> BY & Bonf.	microbiome	hydrocarbon	2413	2	Smoking+Hydrocarbon+Metals	1
expo	LBXEPAH	RSV_InverseSimpsonSD	-0.00346343	0.0155634	0.8606	0.792079	-0.222537	1.28519	1.28519	0.221904	2	2	-9	-2	-0.0136048	0.0136472	-0.996897	0.332028	0.000181872	0.0136872	2647	-0.0136048	0.332028	0.0136472	-0.996897	RSV_InverseSimpsonSD	microbiome	NA	2-(N-Ethyl-perfluorooctane sulfonamido) acetic acid	pollutant	hydrocarbon	2	1	1	> BY & Bonf.	microbiome	hydrocarbon	2413	2	Smoking+Hydrocarbon+Metals	1
expo	LBXMPAH	RB_ObservedOTUsMean	-0.0163545	0.0254438	0.636314	0.500762	-0.642772	1.32714	1.32714	0.246498	2	2	-9	-2	-0.0251624	0.0249572	-1.00822	0.32671	0.000578176	0.0856676	2647	-0.0251624	0.32671	0.0249572	-1.00822	RB_ObservedOTUsMean	microbiome	NA	2-(N-Methyl-perfluorooctane sulfonamido) acetic acid	pollutant	polyfluoro	2	1	1	> BY & Bonf.	microbiome	polyfluoro	3198	4	Consumables	1
expo	LBXMPAH	RB_FaPhyloDivMean	-0.0208295	0.0234254	0.537301	0.402351	-0.889182	1.24593	1.24593	0.197385	2	2	-9	-2	-0.0267249	0.0229261	-1.1657	0.258952	0.000652208	0.0803369	2647	-0.0267249	0.258952	0.0229261	-1.1657	RB_FaPhyloDivMean	microbiome	NA	2-(N-Methyl-perfluorooctane sulfonamido) acetic acid	pollutant	polyfluoro	2	1	1	> BY & Bonf.	microbiome	polyfluoro	3198	4	Consumables	1
expo	LBXMPAH	RB_ShanWienDivMean	-0.0151679	0.051083	0.816249	0.402237	-0.296927	6.71719	6.71719	0.851128	2	2	-9	-2	-0.028606	0.0216513	-1.32121	0.20298	0.000747256	0.0267515	2647	-0.028606	0.20298	0.0216513	-1.32121	RB_ShanWienDivMean	microbiome	NA	2-(N-Methyl-perfluorooctane sulfonamido) acetic acid	pollutant	polyfluoro	2	1	1	> BY & Bonf.	microbiome	polyfluoro	3198	4	Consumables	1
expo	LBXMPAH	RB_InverseSimpsonMean	-0.0101209	0.066085	0.903253	0.582923	-0.15315	8.14307	8.14307	0.877196	2	2	-9	-2	-0.0170417	0.0236743	-0.719841	0.480866	0.000265205	0.010326	2647	-0.0170417	0.480866	0.0236743	-0.719841	RB_InverseSimpsonMean	microbiome	NA	2-(N-Methyl-perfluorooctane sulfonamido) acetic acid	pollutant	polyfluoro	2	1	1	> BY & Bonf.	microbiome	polyfluoro	3198	4	Consumables	1
expo	LBXMPAH	RSV_ObservedOTUsMean	-0.0171644	0.0255916	0.62389	0.488346	-0.670704	1.33776	1.33776	0.25248	2	2	-9	-2	-0.0255717	0.0248296	-1.02989	0.316705	0.000597136	0.0862589	2647	-0.0255717	0.316705	0.0248296	-1.02989	RSV_ObservedOTUsMean	microbiome	NA	2-(N-Methyl-perfluorooctane sulfonamido) acetic acid	pollutant	polyfluoro	2	1	1	> BY & Bonf.	microbiome	polyfluoro	3198	4	Consumables	1
expo	LBXMPAH	RSV_FaPhyloDivMean	-0.0165386	0.0257111	0.6361	0.495086	-0.643246	1.41192	1.41192	0.291743	2	2	-9	-2	-0.0210338	0.0228114	-0.922074	0.368685	0.000404008	0.0729186	2647	-0.0210338	0.368685	0.0228114	-0.922074	RSV_FaPhyloDivMean	microbiome	NA	2-(N-Methyl-perfluorooctane sulfonamido) acetic acid	pollutant	polyfluoro	2	1	1	> BY & Bonf.	microbiome	polyfluoro	3198	4	Consumables	1
expo	LBXMPAH	RSV_ShanWienDivMean	-0.015095	0.0509087	0.816493	0.404761	-0.296511	6.6191	6.6191	0.848922	2	2	-9	-2	-0.0288335	0.0217601	-1.32506	0.201726	0.000759188	0.0270101	2647	-0.0288335	0.201726	0.0217601	-1.32506	RSV_ShanWienDivMean	microbiome	NA	2-(N-Methyl-perfluorooctane sulfonamido) acetic acid	pollutant	polyfluoro	2	1	1	> BY & Bonf.	microbiome	polyfluoro	3198	4	Consumables	1
expo	LBXMPAH	RSV_InverseSimpsonMean	-0.00698834	0.0654066	0.932238	0.604911	-0.106845	8.34502	8.34502	0.880168	2	2	-9	-2	-0.0181183	0.0234292	-0.77332	0.44937	0.00029977	0.010279	2647	-0.0181183	0.44937	0.0234292	-0.77332	RSV_InverseSimpsonMean	microbiome	NA	2-(N-Methyl-perfluorooctane sulfonamido) acetic acid	pollutant	polyfluoro	2	1	1	> BY & Bonf.	microbiome	polyfluoro	3198	4	Consumables	1
expo	LBXMPAH	RB_ObservedOTUsSD	0.00530136	0.00420314	0.426764	0.90249	1.26129	0.0274333	0.0274333	0	2	2	-3	0	0.00423828	0.0292726	0.144786	0.886488	1.64034e-05	0.0735583	2647	0.00423828	0.886488	0.0292726	0.144786	RB_ObservedOTUsSD	microbiome	NA	2-(N-Methyl-perfluorooctane sulfonamido) acetic acid	pollutant	polyfluoro	2	1	1	> BY & Bonf.	microbiome	polyfluoro	3198	4	Consumables	1
expo	LBXMPAH	RB_FaPhyloDivSD	0.0115878	0.0110943	0.48615	0.804428	1.04449	0.156448	0.156448	0	2	2	3	0	0.0088068	0.0309607	0.284451	0.779311	7.08257e-05	0.0583254	2647	0.0088068	0.779311	0.0309607	0.284451	RB_FaPhyloDivSD	microbiome	NA	2-(N-Methyl-perfluorooctane sulfonamido) acetic acid	pollutant	polyfluoro	2	1	1	> BY & Bonf.	microbiome	polyfluoro	3198	4	Consumables	1
expo	LBXMPAH	RB_ShanWienDivSD	-0.0276298	0.00181502	0.0417599	0.475581	-15.2229	0.00495005	0.00495005	0	2	2	-9	-2	-0.0253257	0.0312792	-0.809666	0.428707	0.000585704	0.0412428	2647	-0.0253257	0.428707	0.0312792	-0.809666	RB_ShanWienDivSD	microbiome	NA	2-(N-Methyl-perfluorooctane sulfonamido) acetic acid	pollutant	polyfluoro	2	1	1	> BY & Bonf.	microbiome	polyfluoro	3198	4	Consumables	1
expo	LBXMPAH	RB_InverseSimpsonSD	-0.0280397	0.0473601	0.659691	0.66723	-0.592054	5.22788	5.22788	0.808718	2	2	-9	-2	0.00262548	0.0266356	0.0985702	0.922569	6.29466e-06	0.0137368	2647	0.00262548	0.922569	0.0266356	0.0985702	RB_InverseSimpsonSD	microbiome	NA	2-(N-Methyl-perfluorooctane sulfonamido) acetic acid	pollutant	polyfluoro	2	1	1	> BY & Bonf.	microbiome	polyfluoro	3198	4	Consumables	1
expo	LBXMPAH	RSV_ObservedOTUsSD	0.000307897	0.00596493	0.967168	0.98022	0.0516179	0.0563671	0.0563671	0	2	2	-5	0	-0.00181794	0.0289513	-0.062793	0.950623	3.01796e-06	0.0773923	2647	-0.00181794	0.950623	0.0289513	-0.062793	RSV_ObservedOTUsSD	microbiome	NA	2-(N-Methyl-perfluorooctane sulfonamido) acetic acid	pollutant	polyfluoro	2	1	1	> BY & Bonf.	microbiome	polyfluoro	3198	4	Consumables	1
expo	LBXMPAH	RSV_FaPhyloDivSD	0.0113081	0.0107363	0.483489	0.773972	1.05327	0.203175	0.203175	0	2	2	1	0	0.0100215	0.024286	0.412645	0.68474	9.17109e-05	0.0354239	2647	0.0100215	0.68474	0.024286	0.412645	RSV_FaPhyloDivSD	microbiome	NA	2-(N-Methyl-perfluorooctane sulfonamido) acetic acid	pollutant	polyfluoro	2	1	1	> BY & Bonf.	microbiome	polyfluoro	3198	4	Consumables	1
expo	LBXMPAH	RSV_ShanWienDivSD	-0.0273934	0.00921854	0.206659	0.523324	-2.97156	0.125962	0.125962	0	2	2	-9	-2	-0.0216665	0.0325735	-0.665158	0.514382	0.000428681	0.0635066	2647	-0.0216665	0.514382	0.0325735	-0.665158	RSV_ShanWienDivSD	microbiome	NA	2-(N-Methyl-perfluorooctane sulfonamido) acetic acid	pollutant	polyfluoro	2	1	1	> BY & Bonf.	microbiome	polyfluoro	3198	4	Consumables	1
expo	LBXMPAH	RSV_InverseSimpsonSD	-0.00780571	0.0580637	0.914927	0.82119	-0.134434	8.16678	8.16678	0.877553	2	2	-9	-2	0.0223534	0.0247017	0.904936	0.377453	0.000456293	0.0139589	2647	0.0223534	0.377453	0.0247017	0.904936	RSV_InverseSimpsonSD	microbiome	NA	2-(N-Methyl-perfluorooctane sulfonamido) acetic acid	pollutant	polyfluoro	2	1	1	> BY & Bonf.	microbiome	polyfluoro	3198	4	Consumables	1
expo	LBXPFBS	RB_ObservedOTUsMean	0.0219523	0.00375261	0.107785	0.188435	5.84986	0.155152	0.155152	0	2	2	9	2	0.0118631	0.0209986	0.564947	0.579084	0.000139316	0.0864232	2647	0.0118631	0.579084	0.0209986	0.564947	RB_ObservedOTUsMean	microbiome	NA	Perfluorobutane sulfonic acid	pollutant	polyfluoro	2	1	1	> BY & Bonf.	microbiome	polyfluoro	3198	4	Consumables	1
expo	LBXPFBS	RB_FaPhyloDivMean	0.0178432	0.00865557	0.287529	0.307183	2.06147	0.832382	0.832382	0	2	2	9	2	0.00457814	0.0144003	0.317918	0.754205	2.07484e-05	0.0811803	2647	0.00457814	0.754205	0.0144003	0.317918	RB_FaPhyloDivMean	microbiome	NA	Perfluorobutane sulfonic acid	pollutant	polyfluoro	2	1	1	> BY & Bonf.	microbiome	polyfluoro	3198	4	Consumables	1
expo	LBXPFBS	RB_ShanWienDivMean	-0.00477719	0.0102476	0.722291	0.990285	-0.466176	1.6976	1.6976	0.410935	2	2	-9	-2	0.0143068	0.0135164	1.05848	0.303836	0.000202625	0.02775	2647	0.0143068	0.303836	0.0135164	1.05848	RB_ShanWienDivMean	microbiome	NA	Perfluorobutane sulfonic acid	pollutant	polyfluoro	2	1	1	> BY & Bonf.	microbiome	polyfluoro	3198	4	Consumables	1
expo	LBXPFBS	RB_InverseSimpsonMean	-0.00891031	0.0117107	0.585928	0.737175	-0.760872	1.60696	1.60696	0.377707	2	2	-9	-2	0.00729373	0.012609	0.578453	0.570126	5.26631e-05	0.0107234	2647	0.00729373	0.570126	0.012609	0.578453	RB_InverseSimpsonMean	microbiome	NA	Perfluorobutane sulfonic acid	pollutant	polyfluoro	2	1	1	> BY & Bonf.	microbiome	polyfluoro	3198	4	Consumables	1
expo	LBXPFBS	RSV_ObservedOTUsMean	0.0223917	0.0034736	0.0979774	0.18844	6.44624	0.124792	0.124792	0	2	2	9	2	0.0128674	0.0213911	0.601532	0.554987	0.000163905	0.0870507	2647	0.0128674	0.554987	0.0213911	0.601532	RSV_ObservedOTUsMean	microbiome	NA	Perfluorobutane sulfonic acid	pollutant	polyfluoro	2	1	1	> BY & Bonf.	microbiome	polyfluoro	3198	4	Consumables	1
expo	LBXPFBS	RSV_FaPhyloDivMean	0.026016	0.0111254	0.257259	0.0807106	2.33844	2.09049	2.09049	0.521643	2	2	9	2	0.00445453	0.0133961	0.332524	0.743335	1.96432e-05	0.0732081	2647	0.00445453	0.743335	0.0133961	0.332524	RSV_FaPhyloDivMean	microbiome	NA	Perfluorobutane sulfonic acid	pollutant	polyfluoro	2	1	1	> BY & Bonf.	microbiome	polyfluoro	3198	4	Consumables	1
expo	LBXPFBS	RSV_ShanWienDivMean	-0.00495097	0.0104886	0.719235	0.984718	-0.472032	1.74785	1.74785	0.427868	2	2	-9	-2	0.014504	0.0136485	1.06268	0.301977	0.000208248	0.0280067	2647	0.014504	0.301977	0.0136485	1.06268	RSV_ShanWienDivMean	microbiome	NA	Perfluorobutane sulfonic acid	pollutant	polyfluoro	2	1	1	> BY & Bonf.	microbiome	polyfluoro	3198	4	Consumables	1
expo	LBXPFBS	RSV_InverseSimpsonMean	-0.00972398	0.0123618	0.575677	0.707994	-0.786613	1.71177	1.71177	0.41581	2	2	-9	-2	0.00729622	0.0129274	0.564401	0.579447	5.26991e-05	0.0106792	2647	0.00729622	0.579447	0.0129274	0.564401	RSV_InverseSimpsonMean	microbiome	NA	Perfluorobutane sulfonic acid	pollutant	polyfluoro	2	1	1	> BY & Bonf.	microbiome	polyfluoro	3198	4	Consumables	1
expo	LBXPFBS	RB_ObservedOTUsSD	0.052487	0.0136469	0.161938	0.0207059	3.84609	1.36387	1.36387	0.266793	2	2	9	2	0.0108968	0.0319694	0.34085	0.737162	0.000117545	0.0735974	2647	0.0108968	0.737162	0.0319694	0.34085	RB_ObservedOTUsSD	microbiome	NA	Perfluorobutane sulfonic acid	pollutant	polyfluoro	2	1	1	> BY & Bonf.	microbiome	polyfluoro	3198	4	Consumables	1
expo	LBXPFBS	RB_FaPhyloDivSD	0.0341913	0.0358215	0.514821	0.31191	0.95449	8.97746	8.97746	0.88861	2	2	9	2	-0.0258973	0.0220123	-1.17649	0.254724	0.000663918	0.0570305	2647	-0.0258973	0.254724	0.0220123	-1.17649	RB_FaPhyloDivSD	microbiome	NA	Perfluorobutane sulfonic acid	pollutant	polyfluoro	2	1	1	> BY & Bonf.	microbiome	polyfluoro	3198	4	Consumables	1
expo	LBXPFBS	RB_ShanWienDivSD	0.0207569	0.0229325	0.531674	0.271862	0.905133	2.82926	2.82926	0.646551	2	2	9	2	0.00603699	0.0132099	0.457004	0.653135	3.60784e-05	0.0412099	2647	0.00603699	0.653135	0.0132099	0.457004	RB_ShanWienDivSD	microbiome	NA	Perfluorobutane sulfonic acid	pollutant	polyfluoro	2	1	1	> BY & Bonf.	microbiome	polyfluoro	3198	4	Consumables	1
expo	LBXPFBS	RB_InverseSimpsonSD	0.0304076	0.0196697	0.365528	0.335845	1.54591	1.28127	1.28127	0.219523	2	2	9	2	0.000866719	0.0249175	0.0347836	0.972635	7.43643e-07	0.0137406	2647	0.000866719	0.972635	0.0249175	0.0347836	RB_InverseSimpsonSD	microbiome	NA	Perfluorobutane sulfonic acid	pollutant	polyfluoro	2	1	1	> BY & Bonf.	microbiome	polyfluoro	3198	4	Consumables	1
expo	LBXPFBS	RSV_ObservedOTUsSD	0.0501363	0.00974834	0.122257	0.00206508	5.14307	1.3911	1.3911	0.281146	2	2	9	2	0.00978468	0.0301432	0.324607	0.749221	9.47765e-05	0.0773197	2647	0.00978468	0.749221	0.0301432	0.324607	RSV_ObservedOTUsSD	microbiome	NA	Perfluorobutane sulfonic acid	pollutant	polyfluoro	2	1	1	> BY & Bonf.	microbiome	polyfluoro	3198	4	Consumables	1
expo	LBXPFBS	RSV_FaPhyloDivSD	0.0574801	0.0243595	0.255186	1.16036e-07	2.35966	25.8884	25.8884	0.961373	2	2	9	2	-0.0111321	0.0164487	-0.676775	0.507153	0.000122675	0.0350062	2647	-0.0111321	0.507153	0.0164487	-0.676775	RSV_FaPhyloDivSD	microbiome	NA	Perfluorobutane sulfonic acid	pollutant	polyfluoro	2	1	1	> BY & Bonf.	microbiome	polyfluoro	3198	4	Consumables	1
expo	LBXPFBS	RSV_ShanWienDivSD	0.0241816	0.0106183	0.263406	0.0258947	2.27735	1.61438	1.61438	0.380567	2	2	9	2	0.0429285	0.0193075	2.22341	0.0392313	0.00182431	0.0653026	2647	0.0429285	0.0392313	0.0193075	2.22341	RSV_ShanWienDivSD	microbiome	NA	Perfluorobutane sulfonic acid	pollutant	polyfluoro	2	1	1	> BY & Bonf.	microbiome	polyfluoro	3198	4	Consumables	1
expo	LBXPFBS	RSV_InverseSimpsonSD	0.0332149	0.0114239	0.210889	0.102173	2.9075	0.961219	0.961219	0	2	2	9	2	0.00918669	0.0199977	0.459388	0.651455	8.3546e-05	0.0139883	2647	0.00918669	0.651455	0.0199977	0.459388	RSV_InverseSimpsonSD	microbiome	NA	Perfluorobutane sulfonic acid	pollutant	polyfluoro	2	1	1	> BY & Bonf.	microbiome	polyfluoro	3198	4	Consumables	1
expo	LBXPFDE	RB_ObservedOTUsMean	-0.0403333	0.0506373	0.571802	0.337977	-0.796514	4.15578	4.15578	0.759371	2	2	-9	-2	-0.0309261	0.0254928	-1.21313	0.24076	0.000817402	0.0868546	2647	-0.0309261	0.24076	0.0254928	-1.21313	RB_ObservedOTUsMean	microbiome	NA	Pefluorodecanoic acid	pollutant	polyfluoro	2	1	1	> BY & Bonf.	microbiome	polyfluoro	3198	4	Consumables	1
expo	LBXPFDE	RB_FaPhyloDivMean	-0.045125	0.0444156	0.494956	0.290411	-1.01597	3.38158	3.38158	0.704281	2	2	-9	-2	-0.0329796	0.0260695	-1.26507	0.221981	0.000929561	0.0817412	2647	-0.0329796	0.221981	0.0260695	-1.26507	RB_FaPhyloDivMean	microbiome	NA	Pefluorodecanoic acid	pollutant	polyfluoro	2	1	1	> BY & Bonf.	microbiome	polyfluoro	3198	4	Consumables	1
expo	LBXPFDE	RB_ShanWienDivMean	-0.0317973	0.0299474	0.480932	0.405364	-1.06177	1.11052	1.11052	0.0995222	2	2	-9	-2	-0.0382784	0.0290474	-1.31779	0.204101	0.00125226	0.0272859	2647	-0.0382784	0.204101	0.0290474	-1.31779	RB_ShanWienDivMean	microbiome	NA	Pefluorodecanoic acid	pollutant	polyfluoro	2	1	1	> BY & Bonf.	microbiome	polyfluoro	3198	4	Consumables	1
expo	LBXPFDE	RB_InverseSimpsonMean	-0.0456058	0.0251571	0.320912	0.21025	-1.81284	0.875541	0.875541	0	2	2	-9	-2	-0.0540208	0.0282733	-1.91066	0.0721093	0.00249407	0.00972451	2647	-0.0540208	0.0721093	0.0282733	-1.91066	RB_InverseSimpsonMean	microbiome	NA	Pefluorodecanoic acid	pollutant	polyfluoro	2	1	1	> BY & Bonf.	microbiome	polyfluoro	3198	4	Consumables	1
expo	LBXPFDE	RSV_ObservedOTUsMean	-0.0393696	0.0508185	0.580385	0.345957	-0.774711	4.18707	4.18707	0.76117	2	2	-9	-2	-0.0307528	0.0254123	-1.21015	0.241873	0.000808267	0.0874553	2647	-0.0307528	0.241873	0.0254123	-1.21015	RSV_ObservedOTUsMean	microbiome	NA	Pefluorodecanoic acid	pollutant	polyfluoro	2	1	1	> BY & Bonf.	microbiome	polyfluoro	3198	4	Consumables	1
expo	LBXPFDE	RSV_FaPhyloDivMean	-0.0480761	0.0417403	0.455166	0.225034	-1.15179	3.97476	3.97476	0.748412	2	2	-9	-2	-0.0329559	0.0236588	-1.39297	0.180597	0.000928224	0.0741551	2647	-0.0329559	0.180597	0.0236588	-1.39297	RSV_FaPhyloDivMean	microbiome	NA	Pefluorodecanoic acid	pollutant	polyfluoro	2	1	1	> BY & Bonf.	microbiome	polyfluoro	3198	4	Consumables	1
expo	LBXPFDE	RSV_ShanWienDivMean	-0.0316901	0.0299856	0.482411	0.40822	-1.05684	1.09631	1.09631	0.0878527	2	2	-9	-2	-0.0384139	0.029377	-1.30762	0.20746	0.00126114	0.0275711	2647	-0.0384139	0.20746	0.029377	-1.30762	RSV_ShanWienDivMean	microbiome	NA	Pefluorodecanoic acid	pollutant	polyfluoro	2	1	1	> BY & Bonf.	microbiome	polyfluoro	3198	4	Consumables	1
expo	LBXPFDE	RSV_InverseSimpsonMean	-0.0465617	0.0256919	0.32099	0.209329	-1.81231	0.893927	0.893927	0	2	2	-9	-2	-0.0539885	0.0284844	-1.89537	0.0742181	0.00249108	0.00974639	2647	-0.0539885	0.0742181	0.0284844	-1.89537	RSV_InverseSimpsonMean	microbiome	NA	Pefluorodecanoic acid	pollutant	polyfluoro	2	1	1	> BY & Bonf.	microbiome	polyfluoro	3198	4	Consumables	1
expo	LBXPFDE	RB_ObservedOTUsSD	-0.0525313	0.0711514	0.595127	0.243926	-0.738302	9.04138	9.04138	0.889397	2	2	-9	-2	-0.0269527	0.0263194	-1.02406	0.319372	0.000620856	0.074218	2647	-0.0269527	0.319372	0.0263194	-1.02406	RB_ObservedOTUsSD	microbiome	NA	Pefluorodecanoic acid	pollutant	polyfluoro	2	1	1	> BY & Bonf.	microbiome	polyfluoro	3198	4	Consumables	1
expo	LBXPFDE	RB_FaPhyloDivSD	-0.0399784	0.06285	0.639332	0.405903	-0.636092	5.70154	5.70154	0.824609	2	2	-9	-2	-0.025626	0.0291699	-0.878507	0.391245	0.000561237	0.0589888	2647	-0.025626	0.391245	0.0291699	-0.878507	RB_FaPhyloDivSD	microbiome	NA	Pefluorodecanoic acid	pollutant	polyfluoro	2	1	1	> BY & Bonf.	microbiome	polyfluoro	3198	4	Consumables	1
expo	LBXPFDE	RB_ShanWienDivSD	-0.0205333	0.0333082	0.648307	0.520732	-0.616465	4.36486	4.36486	0.770897	2	2	-9	-2	-0.0120353	0.0188803	-0.637452	0.531856	0.000123794	0.0412421	2647	-0.0120353	0.531856	0.0188803	-0.637452	RB_ShanWienDivSD	microbiome	NA	Pefluorodecanoic acid	pollutant	polyfluoro	2	1	1	> BY & Bonf.	microbiome	polyfluoro	3198	4	Consumables	1
expo	LBXPFDE	RB_InverseSimpsonSD	0.0407139	0.0058491	0.0908375	0.344433	6.96071	0.0367565	0.0367565	0	2	2	9	2	0.0417311	0.0316957	1.31662	0.204486	0.00148835	0.0137341	2647	0.0417311	0.204486	0.0316957	1.31662	RB_InverseSimpsonSD	microbiome	NA	Pefluorodecanoic acid	pollutant	polyfluoro	2	1	1	> BY & Bonf.	microbiome	polyfluoro	3198	4	Consumables	1
expo	LBXPFDE	RSV_ObservedOTUsSD	-0.0514362	0.0711378	0.601458	0.254946	-0.72305	9.50165	9.50165	0.894755	2	2	-9	-2	-0.0243169	0.0262489	-0.926397	0.366495	0.000505363	0.0778808	2647	-0.0243169	0.366495	0.0262489	-0.926397	RSV_ObservedOTUsSD	microbiome	NA	Pefluorodecanoic acid	pollutant	polyfluoro	2	1	1	> BY & Bonf.	microbiome	polyfluoro	3198	4	Consumables	1
expo	LBXPFDE	RSV_FaPhyloDivSD	-0.0234527	0.0359277	0.631827	0.578259	-0.652776	4.7282	4.7282	0.788503	2	2	-9	-2	-0.0131428	0.0185934	-0.706853	0.488708	0.000147626	0.0354692	2647	-0.0131428	0.488708	0.0185934	-0.706853	RSV_FaPhyloDivSD	microbiome	NA	Pefluorodecanoic acid	pollutant	polyfluoro	2	1	1	> BY & Bonf.	microbiome	polyfluoro	3198	4	Consumables	1
expo	LBXPFDE	RSV_ShanWienDivSD	0.00959587	0.0290858	0.797127	0.530578	0.329916	2.45095	2.45095	0.591996	2	2	3	0	0.0277945	0.0229811	1.20945	0.242136	0.000660243	0.0639668	2647	0.0277945	0.242136	0.0229811	1.20945	RSV_ShanWienDivSD	microbiome	NA	Pefluorodecanoic acid	pollutant	polyfluoro	2	1	1	> BY & Bonf.	microbiome	polyfluoro	3198	4	Consumables	1
expo	LBXPFDE	RSV_InverseSimpsonSD	0.0518593	0.00566246	0.0692374	0.219133	9.15845	0.0361625	0.0361625	0	2	2	9	2	0.0527948	0.0313489	1.6841	0.109423	0.00238215	0.0143896	2647	0.0527948	0.109423	0.0313489	1.6841	RSV_InverseSimpsonSD	microbiome	NA	Pefluorodecanoic acid	pollutant	polyfluoro	2	1	1	> BY & Bonf.	microbiome	polyfluoro	3198	4	Consumables	1
expo	LBXPFDO	RB_ObservedOTUsMean	-0.0111756	0.0243204	0.725784	0.544964	-0.459514	3.92911	3.92911	0.74549	2	2	-3	0	-0.00230367	0.0159927	-0.144045	0.887065	5.23109e-06	0.0863947	2647	-0.00230367	0.887065	0.0159927	-0.144045	RB_ObservedOTUsMean	microbiome	NA	Perfluorododecanoic acid	pollutant	polyfluoro	2	1	1	> BY & Bonf.	microbiome	polyfluoro	3198	4	Consumables	1
expo	LBXPFDO	RB_FaPhyloDivMean	6.29859e-06	0.021673	0.999815	0.96557	0.000290619	1.98519	1.98519	0.49627	2	2	9	2	0.00892734	0.0182998	0.487838	0.631553	7.85587e-05	0.0813157	2647	0.00892734	0.631553	0.0182998	0.487838	RB_FaPhyloDivMean	microbiome	NA	Perfluorododecanoic acid	pollutant	polyfluoro	2	1	1	> BY & Bonf.	microbiome	polyfluoro	3198	4	Consumables	1
expo	LBXPFDO	RB_ShanWienDivMean	0.0127826	0.000773223	0.0384624	0.552306	16.5316	0.00261576	0.00261576	0	2	2	9	2	0.014911	0.01368	1.08998	0.290097	0.00021916	0.0274823	2647	0.014911	0.290097	0.01368	1.08998	RB_ShanWienDivMean	microbiome	NA	Perfluorododecanoic acid	pollutant	polyfluoro	2	1	1	> BY & Bonf.	microbiome	polyfluoro	3198	4	Consumables	1
expo	LBXPFDO	RB_InverseSimpsonMean	0.00400747	0.0017098	0.25673	0.72201	2.34382	0.0389984	0.0389984	0	2	2	9	2	0.00735293	0.00841142	0.874161	0.393545	5.32932e-05	0.0106946	2647	0.00735293	0.393545	0.00841142	0.874161	RB_InverseSimpsonMean	microbiome	NA	Perfluorododecanoic acid	pollutant	polyfluoro	2	1	1	> BY & Bonf.	microbiome	polyfluoro	3198	4	Consumables	1
expo	LBXPFDO	RSV_ObservedOTUsMean	-0.0115288	0.0249396	0.724337	0.561136	-0.462269	3.93048	3.93048	0.745578	2	2	-3	0	-0.00164807	0.0165407	-0.0996378	0.921733	2.67734e-06	0.0869778	2647	-0.00164807	0.921733	0.0165407	-0.0996378	RSV_ObservedOTUsMean	microbiome	NA	Perfluorododecanoic acid	pollutant	polyfluoro	2	1	1	> BY & Bonf.	microbiome	polyfluoro	3198	4	Consumables	1
expo	LBXPFDO	RSV_FaPhyloDivMean	0.00222303	0.021974	0.935814	0.966274	0.101166	2.14261	2.14261	0.53328	2	2	9	2	0.00648527	0.0170146	0.381159	0.707547	4.14578e-05	0.0734201	2647	0.00648527	0.707547	0.0170146	0.381159	RSV_FaPhyloDivMean	microbiome	NA	Perfluorododecanoic acid	pollutant	polyfluoro	2	1	1	> BY & Bonf.	microbiome	polyfluoro	3198	4	Consumables	1
expo	LBXPFDO	RSV_ShanWienDivMean	0.0130171	0.000348171	0.0170237	0.551241	37.3871	0.000518871	0.000518871	0	2	2	9	2	0.01511	0.0138409	1.09169	0.289368	0.000225049	0.0277326	2647	0.01511	0.289368	0.0138409	1.09169	RSV_ShanWienDivMean	microbiome	NA	Perfluorododecanoic acid	pollutant	polyfluoro	2	1	1	> BY & Bonf.	microbiome	polyfluoro	3198	4	Consumables	1
expo	LBXPFDO	RSV_InverseSimpsonMean	0.00391386	0.00147593	0.229573	0.736515	2.6518	0.0282749	0.0282749	0	2	2	9	2	0.00718823	0.00847897	0.847771	0.407698	5.09324e-05	0.0106478	2647	0.00718823	0.407698	0.00847897	0.847771	RSV_InverseSimpsonMean	microbiome	NA	Perfluorododecanoic acid	pollutant	polyfluoro	2	1	1	> BY & Bonf.	microbiome	polyfluoro	3198	4	Consumables	1
expo	LBXPFDO	RB_ObservedOTUsSD	-0.00687782	0.0160268	0.741929	0.243271	-0.429145	3.7211	3.7211	0.731263	2	2	-5	-2	-0.0232519	0.0166164	-1.39933	0.17871	0.000532927	0.0736317	2647	-0.0232519	0.17871	0.0166164	-1.39933	RB_ObservedOTUsSD	microbiome	NA	Perfluorododecanoic acid	pollutant	polyfluoro	2	1	1	> BY & Bonf.	microbiome	polyfluoro	3198	4	Consumables	1
expo	LBXPFDO	RB_FaPhyloDivSD	-0.00183874	0.0102812	0.887335	0.447821	-0.178846	2.22839	2.22839	0.551245	2	2	3	0	-0.0213448	0.0177647	-1.20153	0.245118	0.000449089	0.0583881	2647	-0.0213448	0.245118	0.0177647	-1.20153	RB_FaPhyloDivSD	microbiome	NA	Perfluorododecanoic acid	pollutant	polyfluoro	2	1	1	> BY & Bonf.	microbiome	polyfluoro	3198	4	Consumables	1
expo	LBXPFDO	RB_ShanWienDivSD	0.0163153	0.010189	0.35539	0.49062	1.60126	1.39538	1.39538	0.283347	2	2	9	2	0.000759498	0.011699	0.06492	0.948953	5.68595e-07	0.041261	2647	0.000759498	0.948953	0.011699	0.06492	RB_ShanWienDivSD	microbiome	NA	Perfluorododecanoic acid	pollutant	polyfluoro	2	1	1	> BY & Bonf.	microbiome	polyfluoro	3198	4	Consumables	1
expo	LBXPFDO	RB_InverseSimpsonSD	0.00582463	0.00455559	0.422554	0.69615	1.27857	0.121704	0.121704	0	2	2	-3	0	0.00728481	0.0157802	0.461642	0.649868	5.23103e-05	0.0138088	2647	0.00728481	0.649868	0.0157802	0.461642	RB_InverseSimpsonSD	microbiome	NA	Perfluorododecanoic acid	pollutant	polyfluoro	2	1	1	> BY & Bonf.	microbiome	polyfluoro	3198	4	Consumables	1
expo	LBXPFDO	RSV_ObservedOTUsSD	-0.00594948	0.0156568	0.768817	0.311867	-0.379994	3.16652	3.16652	0.684196	2	2	-5	-2	-0.0219277	0.0166491	-1.31705	0.204342	0.000473955	0.0774008	2647	-0.0219277	0.204342	0.0166491	-1.31705	RSV_ObservedOTUsSD	microbiome	NA	Perfluorododecanoic acid	pollutant	polyfluoro	2	1	1	> BY & Bonf.	microbiome	polyfluoro	3198	4	Consumables	1
expo	LBXPFDO	RSV_FaPhyloDivSD	-0.00344091	0.00872823	0.760937	0.289385	-0.394227	2.74843	2.74843	0.636155	2	2	-9	-2	-0.0196344	0.0110499	-1.77689	0.0924891	0.000380003	0.0354503	2647	-0.0196344	0.0924891	0.0110499	-1.77689	RSV_FaPhyloDivSD	microbiome	NA	Perfluorododecanoic acid	pollutant	polyfluoro	2	1	1	> BY & Bonf.	microbiome	polyfluoro	3198	4	Consumables	1
expo	LBXPFDO	RSV_ShanWienDivSD	0.0040198	0.00562946	0.60523	0.974481	0.714064	0.608474	0.608474	0	2	2	9	2	-0.00157937	0.0106437	-0.148386	0.883688	2.45877e-06	0.0640487	2647	-0.00157937	0.883688	0.0106437	-0.148386	RSV_ShanWienDivSD	microbiome	NA	Perfluorododecanoic acid	pollutant	polyfluoro	2	1	1	> BY & Bonf.	microbiome	polyfluoro	3198	4	Consumables	1
expo	LBXPFDO	RSV_InverseSimpsonSD	0.00299664	0.002383	0.427696	0.802626	1.25751	0.0516175	0.0516175	0	2	2	-3	0	0.00325829	0.0116511	0.279656	0.78293	1.04648e-05	0.0139227	2647	0.00325829	0.78293	0.0116511	0.279656	RSV_InverseSimpsonSD	microbiome	NA	Perfluorododecanoic acid	pollutant	polyfluoro	2	1	1	> BY & Bonf.	microbiome	polyfluoro	3198	4	Consumables	1
expo	LBXPFHP	RB_ObservedOTUsMean	-0.0357708	0.00250326	0.0444785	0.2696	-14.2897	0.0121434	0.0121434	0	2	2	-9	-2	-0.0454645	0.0152359	-2.98403	0.0079568	0.0020363	0.0845991	2647	-0.0454645	0.0079568	0.0152359	-2.98403	RB_ObservedOTUsMean	microbiome	NA	Perfluoroheptanoic acid	pollutant	polyfluoro	2	0.461863	1	> BY & Bonf.	microbiome	polyfluoro	3198	4	Consumables	0.49191
expo	LBXPFHP	RB_FaPhyloDivMean	-0.0470621	0.0139567	0.183536	0.163718	-3.37201	0.371121	0.371121	0	2	2	-9	-2	-0.0503051	0.0134153	-3.74982	0.00146653	0.00249299	0.0792703	2647	-0.0503051	0.00146653	0.0134153	-3.74982	RB_FaPhyloDivMean	microbiome	NA	Perfluoroheptanoic acid	pollutant	polyfluoro	2	0.120497	1	> BY & Bonf.	microbiome	polyfluoro	3198	4	Consumables	0.176292
expo	LBXPFHP	RB_ShanWienDivMean	0.00923518	0.0420848	0.862479	0.859248	0.219442	5.22832	5.22832	0.808734	2	2	3	2	-0.0441359	0.0240345	-1.83635	0.0828783	0.00191903	0.027004	2647	-0.0441359	0.0828783	0.0240345	-1.83635	RB_ShanWienDivMean	microbiome	NA	Perfluoroheptanoic acid	pollutant	polyfluoro	2	1	1	> BY & Bonf.	microbiome	polyfluoro	3198	4	Consumables	1
expo	LBXPFHP	RB_InverseSimpsonMean	0.0376574	0.0525922	0.604404	0.466838	0.716026	11.5846	11.5846	0.913679	2	2	9	2	-0.022414	0.0244253	-0.917654	0.370933	0.000494922	0.010748	2647	-0.022414	0.370933	0.0244253	-0.917654	RB_InverseSimpsonMean	microbiome	NA	Perfluoroheptanoic acid	pollutant	polyfluoro	2	1	1	> BY & Bonf.	microbiome	polyfluoro	3198	4	Consumables	1
expo	LBXPFHP	RSV_ObservedOTUsMean	-0.0362055	0.00370456	0.0649133	0.262235	-9.77322	0.0269523	0.0269523	0	2	2	-9	-2	-0.0455425	0.0150466	-3.02677	0.0072505	0.00204329	0.0851808	2647	-0.0455425	0.0072505	0.0150466	-3.02677	RSV_ObservedOTUsMean	microbiome	NA	Perfluoroheptanoic acid	pollutant	polyfluoro	2	0.429256	1	> BY & Bonf.	microbiome	polyfluoro	3198	4	Consumables	0.453685
expo	LBXPFHP	RSV_FaPhyloDivMean	-0.0518509	0.0179636	0.212317	0.109415	-2.88644	0.712668	0.712668	0	2	2	-9	-2	-0.0507416	0.0119501	-4.24612	0.000485828	0.00253644	0.0714593	2647	-0.0507416	0.000485828	0.0119501	-4.24612	RSV_FaPhyloDivMean	microbiome	NA	Perfluoroheptanoic acid	pollutant	polyfluoro	2	0.0483746	1	BY<0.05	microbiome	polyfluoro	3198	4	Consumables	0.0700819
expo	LBXPFHP	RSV_ShanWienDivMean	0.00919204	0.0415403	0.861363	0.858861	0.22128	5.09527	5.09527	0.803739	2	2	3	2	-0.0446427	0.0242451	-1.8413	0.0821191	0.00196335	0.0272404	2647	-0.0446427	0.0821191	0.0242451	-1.8413	RSV_ShanWienDivMean	microbiome	NA	Perfluoroheptanoic acid	pollutant	polyfluoro	2	1	1	> BY & Bonf.	microbiome	polyfluoro	3198	4	Consumables	1
expo	LBXPFHP	RSV_InverseSimpsonMean	0.0387312	0.0524951	0.595332	0.451101	0.737805	11.5088	11.5088	0.91311	2	2	9	2	-0.0235841	0.0249452	-0.945438	0.356955	0.000547943	0.0107044	2647	-0.0235841	0.356955	0.0249452	-0.945438	RSV_InverseSimpsonMean	microbiome	NA	Perfluoroheptanoic acid	pollutant	polyfluoro	2	1	1	> BY & Bonf.	microbiome	polyfluoro	3198	4	Consumables	1
expo	LBXPFHP	RB_ObservedOTUsSD	-0.0126436	0.017747	0.605917	0.7379	-0.712437	0.535741	0.535741	0	2	2	-9	-2	-0.0209039	0.0166691	-1.25406	0.225864	0.000430481	0.0727216	2647	-0.0209039	0.225864	0.0166691	-1.25406	RB_ObservedOTUsSD	microbiome	NA	Perfluoroheptanoic acid	pollutant	polyfluoro	2	1	1	> BY & Bonf.	microbiome	polyfluoro	3198	4	Consumables	1
expo	LBXPFHP	RB_FaPhyloDivSD	-0.035525	0.0335323	0.481635	0.385313	-1.05943	2.01709	2.01709	0.504236	2	2	-9	-2	-0.0258515	0.0159365	-1.62215	0.122154	0.000658368	0.0575239	2647	-0.0258515	0.122154	0.0159365	-1.62215	RB_FaPhyloDivSD	microbiome	NA	Perfluoroheptanoic acid	pollutant	polyfluoro	2	1	1	> BY & Bonf.	microbiome	polyfluoro	3198	4	Consumables	1
expo	LBXPFHP	RB_ShanWienDivSD	0.0179553	0.0475804	0.77028	0.939956	0.377366	7.61464	7.61464	0.868674	2	2	9	2	-0.00870849	0.019218	-0.453142	0.655862	7.47108e-05	0.0409434	2647	-0.00870849	0.655862	0.019218	-0.453142	RB_ShanWienDivSD	microbiome	NA	Perfluoroheptanoic acid	pollutant	polyfluoro	2	1	1	> BY & Bonf.	microbiome	polyfluoro	3198	4	Consumables	1
expo	LBXPFHP	RB_InverseSimpsonSD	-0.0390472	0.0638764	0.650698	0.539832	-0.611293	11.0923	11.0923	0.909847	2	2	-9	-2	0.0351212	0.029014	1.21049	0.241746	0.00121517	0.0137256	2647	0.0351212	0.241746	0.029014	1.21049	RB_InverseSimpsonSD	microbiome	NA	Perfluoroheptanoic acid	pollutant	polyfluoro	2	1	1	> BY & Bonf.	microbiome	polyfluoro	3198	4	Consumables	1
expo	LBXPFHP	RSV_ObservedOTUsSD	-0.0131649	0.0158823	0.559384	0.700477	-0.828904	0.462738	0.462738	0	2	2	-9	-2	-0.0207906	0.0157913	-1.31658	0.204497	0.000425824	0.076503	2647	-0.0207906	0.204497	0.0157913	-1.31658	RSV_ObservedOTUsSD	microbiome	NA	Perfluoroheptanoic acid	pollutant	polyfluoro	2	1	1	> BY & Bonf.	microbiome	polyfluoro	3198	4	Consumables	1
expo	LBXPFHP	RSV_FaPhyloDivSD	-0.0257976	0.0338787	0.585687	0.500936	-0.76147	3.10892	3.10892	0.678345	2	2	-9	-2	-0.0173635	0.0131977	-1.31565	0.204805	0.000297009	0.0351966	2647	-0.0173635	0.204805	0.0131977	-1.31565	RSV_FaPhyloDivSD	microbiome	NA	Perfluoroheptanoic acid	pollutant	polyfluoro	2	1	1	> BY & Bonf.	microbiome	polyfluoro	3198	4	Consumables	1
expo	LBXPFHP	RSV_ShanWienDivSD	-0.000756587	0.0420117	0.988536	0.515845	-0.018009	8.56281	8.56281	0.883216	2	2	-9	-2	-0.0064517	0.023731	-0.271868	0.788817	4.10059e-05	0.0636648	2647	-0.0064517	0.788817	0.023731	-0.271868	RSV_ShanWienDivSD	microbiome	NA	Perfluoroheptanoic acid	pollutant	polyfluoro	2	1	1	> BY & Bonf.	microbiome	polyfluoro	3198	4	Consumables	1
expo	LBXPFHP	RSV_InverseSimpsonSD	-0.0452525	0.0620807	0.599006	0.374044	-0.72893	10.3635	10.3635	0.903507	2	2	-9	-2	0.0293063	0.0328213	0.892904	0.383691	0.000846094	0.0139578	2647	0.0293063	0.383691	0.0328213	0.892904	RSV_InverseSimpsonSD	microbiome	NA	Perfluoroheptanoic acid	pollutant	polyfluoro	2	1	1	> BY & Bonf.	microbiome	polyfluoro	3198	4	Consumables	1
expo	LBXPFHS	RB_ObservedOTUsMean	0.00513704	0.0516753	0.936921	0.893215	0.0994099	4.86284	4.86284	0.794359	2	2	-5	0	0.0041473	0.0245754	0.168759	0.867868	1.35933e-05	0.0852956	2647	0.0041473	0.867868	0.0245754	0.168759	RB_ObservedOTUsMean	microbiome	NA	Perfluorohexane sulfonic acid	pollutant	polyfluoro	2	1	1	> BY & Bonf.	microbiome	polyfluoro	3198	4	Consumables	1
expo	LBXPFHS	RB_FaPhyloDivMean	0.0214077	0.0562482	0.768483	0.561827	0.380594	5.0844	5.0844	0.80332	2	2	-3	0	0.0190441	0.0258335	0.737186	0.47051	0.000286623	0.0810655	2647	0.0190441	0.47051	0.0258335	0.737186	RB_FaPhyloDivMean	microbiome	NA	Perfluorohexane sulfonic acid	pollutant	polyfluoro	2	1	1	> BY & Bonf.	microbiome	polyfluoro	3198	4	Consumables	1
expo	LBXPFHS	RB_ShanWienDivMean	-0.00986917	0.00028736	0.0185311	0.804895	-34.3443	0.000103603	0.000103603	0	2	2	-7	-2	-0.00811025	0.0286278	-0.283299	0.78018	5.19828e-05	0.0272086	2647	-0.00811025	0.78018	0.0286278	-0.283299	RB_ShanWienDivMean	microbiome	NA	Perfluorohexane sulfonic acid	pollutant	polyfluoro	2	1	1	> BY & Bonf.	microbiome	polyfluoro	3198	4	Consumables	1
expo	LBXPFHS	RB_InverseSimpsonMean	-0.0327132	0.0290935	0.462759	0.560308	-1.12442	1.14691	1.14691	0.128096	2	2	-9	-2	-0.00677105	0.0342422	-0.19774	0.845464	3.62329e-05	0.0105066	2647	-0.00677105	0.845464	0.0342422	-0.19774	RB_InverseSimpsonMean	microbiome	NA	Perfluorohexane sulfonic acid	pollutant	polyfluoro	2	1	1	> BY & Bonf.	microbiome	polyfluoro	3198	4	Consumables	1
expo	LBXPFHS	RSV_ObservedOTUsMean	0.00500545	0.0518383	0.938719	0.896374	0.0965589	4.8754	4.8754	0.794889	2	2	-5	0	0.00401256	0.0246246	0.162949	0.872374	1.27243e-05	0.0859016	2647	0.00401256	0.872374	0.0246246	0.162949	RSV_ObservedOTUsMean	microbiome	NA	Perfluorohexane sulfonic acid	pollutant	polyfluoro	2	1	1	> BY & Bonf.	microbiome	polyfluoro	3198	4	Consumables	1
expo	LBXPFHS	RSV_FaPhyloDivMean	0.0201182	0.0560181	0.780498	0.561916	0.359138	5.4682	5.4682	0.817125	2	2	-1	0	0.0145688	0.0241893	0.602285	0.554497	0.000167742	0.0732852	2647	0.0145688	0.554497	0.0241893	0.602285	RSV_FaPhyloDivMean	microbiome	NA	Perfluorohexane sulfonic acid	pollutant	polyfluoro	2	1	1	> BY & Bonf.	microbiome	polyfluoro	3198	4	Consumables	1
expo	LBXPFHS	RSV_ShanWienDivMean	-0.0105227	0.0017549	0.105202	0.788675	-5.9962	0.00392759	0.00392759	0	2	2	-7	-2	-0.0089366	0.0282901	-0.315892	0.755718	6.31156e-05	0.0274544	2647	-0.0089366	0.755718	0.0282901	-0.315892	RSV_ShanWienDivMean	microbiome	NA	Perfluorohexane sulfonic acid	pollutant	polyfluoro	2	1	1	> BY & Bonf.	microbiome	polyfluoro	3198	4	Consumables	1
expo	LBXPFHS	RSV_InverseSimpsonMean	-0.032789	0.0280596	0.450619	0.541326	-1.16855	1.06686	1.06686	0.0626693	2	2	-9	-2	-0.00947729	0.0332266	-0.285232	0.778722	7.0984e-05	0.0104448	2647	-0.00947729	0.778722	0.0332266	-0.285232	RSV_InverseSimpsonMean	microbiome	NA	Perfluorohexane sulfonic acid	pollutant	polyfluoro	2	1	1	> BY & Bonf.	microbiome	polyfluoro	3198	4	Consumables	1
expo	LBXPFHS	RB_ObservedOTUsSD	0.0279656	0.067605	0.7503	0.45733	0.413661	9.31164	9.31164	0.892608	2	2	1	0	0.0210328	0.02375	0.885592	0.387516	0.000349612	0.0738403	2647	0.0210328	0.387516	0.02375	0.885592	RB_ObservedOTUsSD	microbiome	NA	Perfluorohexane sulfonic acid	pollutant	polyfluoro	2	1	1	> BY & Bonf.	microbiome	polyfluoro	3198	4	Consumables	1
expo	LBXPFHS	RB_FaPhyloDivSD	0.0423549	0.0957886	0.73496	0.220115	0.442171	13.4576	13.4576	0.925693	2	2	5	2	0.0494442	0.0283906	1.74157	0.0986467	0.00193207	0.0601703	2647	0.0494442	0.0986467	0.0283906	1.74157	RB_FaPhyloDivSD	microbiome	NA	Perfluorohexane sulfonic acid	pollutant	polyfluoro	2	1	1	> BY & Bonf.	microbiome	polyfluoro	3198	4	Consumables	1
expo	LBXPFHS	RB_ShanWienDivSD	0.0680823	0.0539424	0.426558	0.0412241	1.26213	7.64237	7.64237	0.869151	2	2	9	2	0.0444301	0.0214166	2.07456	0.0526443	0.00156008	0.042691	2647	0.0444301	0.0526443	0.0214166	2.07456	RB_ShanWienDivSD	microbiome	NA	Perfluorohexane sulfonic acid	pollutant	polyfluoro	2	1	1	> BY & Bonf.	microbiome	polyfluoro	3198	4	Consumables	1
expo	LBXPFHS	RB_InverseSimpsonSD	0.0433898	0.0301985	0.38708	0.241281	1.43682	1.65491	1.65491	0.395737	2	2	9	2	0.0319194	0.0250302	1.27524	0.218439	0.000805196	0.0140242	2647	0.0319194	0.218439	0.0250302	1.27524	RB_InverseSimpsonSD	microbiome	NA	Perfluorohexane sulfonic acid	pollutant	polyfluoro	2	1	1	> BY & Bonf.	microbiome	polyfluoro	3198	4	Consumables	1
expo	LBXPFHS	RSV_ObservedOTUsSD	0.0285365	0.0673945	0.745011	0.410609	0.423424	9.26847	9.26847	0.892107	2	2	-1	0	0.0250283	0.0237794	1.05252	0.306486	0.000495058	0.0778383	2647	0.0250283	0.306486	0.0237794	1.05252	RSV_ObservedOTUsSD	microbiome	NA	Perfluorohexane sulfonic acid	pollutant	polyfluoro	2	1	1	> BY & Bonf.	microbiome	polyfluoro	3198	4	Consumables	1
expo	LBXPFHS	RSV_FaPhyloDivSD	0.0089275	0.074749	0.924325	0.391731	0.119433	12.6932	12.6932	0.921217	2	2	1	0	0.0285201	0.0228737	1.24685	0.228433	0.000642827	0.0360272	2647	0.0285201	0.228433	0.0228737	1.24685	RSV_FaPhyloDivSD	microbiome	NA	Perfluorohexane sulfonic acid	pollutant	polyfluoro	2	1	1	> BY & Bonf.	microbiome	polyfluoro	3198	4	Consumables	1
expo	LBXPFHS	RSV_ShanWienDivSD	0.0333384	0.0499706	0.625448	0.202347	0.667161	6.63976	6.63976	0.849392	2	2	1	0	0.0385916	0.0214474	1.79937	0.088748	0.001177	0.0652225	2647	0.0385916	0.088748	0.0214474	1.79937	RSV_ShanWienDivSD	microbiome	NA	Perfluorohexane sulfonic acid	pollutant	polyfluoro	2	1	1	> BY & Bonf.	microbiome	polyfluoro	3198	4	Consumables	1
expo	LBXPFHS	RSV_InverseSimpsonSD	0.0489171	0.0254389	0.305291	0.166694	1.92293	1.21455	1.21455	0.176652	2	2	9	2	0.0397326	0.0248516	1.5988	0.127271	0.00124763	0.0144302	2647	0.0397326	0.127271	0.0248516	1.5988	RSV_InverseSimpsonSD	microbiome	NA	Perfluorohexane sulfonic acid	pollutant	polyfluoro	2	1	1	> BY & Bonf.	microbiome	polyfluoro	3198	4	Consumables	1
expo	LBXPFNA	RB_ObservedOTUsMean	-0.0327855	0.0518614	0.64111	0.31165	-0.632176	5.12837	5.12837	0.805006	2	2	-9	-2	-0.0370963	0.0269983	-1.37402	0.186304	0.00114294	0.0865194	2647	-0.0370963	0.186304	0.0269983	-1.37402	RB_ObservedOTUsMean	microbiome	NA	Perfluorononanoic acid	pollutant	polyfluoro	2	1	1	> BY & Bonf.	microbiome	polyfluoro	3198	4	Consumables	1
expo	LBXPFNA	RB_FaPhyloDivMean	-0.0409073	0.0532197	0.582804	0.13843	-0.768649	8.03203	8.03203	0.875498	2	2	-9	-2	-0.0448555	0.0231553	-1.93716	0.0685814	0.00167107	0.0812049	2647	-0.0448555	0.0685814	0.0231553	-1.93716	RB_FaPhyloDivMean	microbiome	NA	Perfluorononanoic acid	pollutant	polyfluoro	2	1	1	> BY & Bonf.	microbiome	polyfluoro	3198	4	Consumables	1
expo	LBXPFNA	RB_ShanWienDivMean	-0.0437584	0.0188092	0.258445	0.268663	-2.32643	0.495271	0.495271	0	2	2	-9	-2	-0.044207	0.028656	-1.54268	0.140307	0.0016231	0.0269032	2647	-0.044207	0.140307	0.028656	-1.54268	RB_ShanWienDivMean	microbiome	NA	Perfluorononanoic acid	pollutant	polyfluoro	2	1	1	> BY & Bonf.	microbiome	polyfluoro	3198	4	Consumables	1
expo	LBXPFNA	RB_InverseSimpsonMean	-0.052882	0.0045442	0.0545713	0.173923	-11.6373	0.0271047	0.0271047	0	2	2	-9	-2	-0.0557926	0.0281155	-1.9844	0.0626701	0.00258533	0.00934984	2647	-0.0557926	0.0626701	0.0281155	-1.9844	RB_InverseSimpsonMean	microbiome	NA	Perfluorononanoic acid	pollutant	polyfluoro	2	1	1	> BY & Bonf.	microbiome	polyfluoro	3198	4	Consumables	1
expo	LBXPFNA	RSV_ObservedOTUsMean	-0.0336425	0.0528779	0.639269	0.299043	-0.636231	5.40738	5.40738	0.815068	2	2	-9	-2	-0.0375589	0.0268818	-1.39719	0.179345	0.00117163	0.0871453	2647	-0.0375589	0.179345	0.0268818	-1.39719	RSV_ObservedOTUsMean	microbiome	NA	Perfluorononanoic acid	pollutant	polyfluoro	2	1	1	> BY & Bonf.	microbiome	polyfluoro	3198	4	Consumables	1
expo	LBXPFNA	RSV_FaPhyloDivMean	-0.0655217	0.0611798	0.478192	0.0165009	-1.07097	13.6572	13.6572	0.926779	2	2	-9	-2	-0.0591616	0.0217903	-2.71504	0.0141907	0.00290699	0.074344	2647	-0.0591616	0.0141907	0.0217903	-2.71504	RSV_FaPhyloDivMean	microbiome	NA	Perfluorononanoic acid	pollutant	polyfluoro	2	0.722027	1	> BY & Bonf.	microbiome	polyfluoro	3198	4	Consumables	0.829884
expo	LBXPFNA	RSV_ShanWienDivMean	-0.0447905	0.0199502	0.266763	0.260009	-2.24512	0.55149	0.55149	0	2	2	-9	-2	-0.045112	0.0288887	-1.56158	0.135796	0.00169024	0.0271924	2647	-0.045112	0.135796	0.0288887	-1.56158	RSV_ShanWienDivMean	microbiome	NA	Perfluorononanoic acid	pollutant	polyfluoro	2	1	1	> BY & Bonf.	microbiome	polyfluoro	3198	4	Consumables	1
expo	LBXPFNA	RSV_InverseSimpsonMean	-0.0545913	0.00287294	0.0334721	0.168526	-19.0019	0.0104817	0.0104817	0	2	2	-9	-2	-0.0575191	0.0288122	-1.99634	0.0612503	0.00274782	0.00936809	2647	-0.0575191	0.0612503	0.0288122	-1.99634	RSV_InverseSimpsonMean	microbiome	NA	Perfluorononanoic acid	pollutant	polyfluoro	2	1	1	> BY & Bonf.	microbiome	polyfluoro	3198	4	Consumables	1
expo	LBXPFNA	RB_ObservedOTUsSD	-0.0284121	0.0601651	0.719129	0.463318	-0.472236	5.91722	5.91722	0.831002	2	2	-9	-2	-0.0252182	0.0281374	-0.896251	0.381949	0.000528191	0.0741288	2647	-0.0252182	0.381949	0.0281374	-0.896251	RB_ObservedOTUsSD	microbiome	NA	Perfluorononanoic acid	pollutant	polyfluoro	2	1	1	> BY & Bonf.	microbiome	polyfluoro	3198	4	Consumables	1
expo	LBXPFNA	RB_FaPhyloDivSD	-0.0447605	0.0515863	0.545027	0.243977	-0.867682	5.33538	5.33538	0.812572	2	2	-9	-2	-0.0336621	0.0255837	-1.31576	0.204767	0.000941121	0.0592226	2647	-0.0336621	0.204767	0.0255837	-1.31576	RB_FaPhyloDivSD	microbiome	NA	Perfluorononanoic acid	pollutant	polyfluoro	2	1	1	> BY & Bonf.	microbiome	polyfluoro	3198	4	Consumables	1
expo	LBXPFNA	RB_ShanWienDivSD	-0.0111951	0.0391185	0.822552	0.711713	-0.286185	3.709	3.709	0.730386	2	2	-9	-2	-0.0114655	0.0220955	-0.518907	0.610147	0.000109182	0.0413531	2647	-0.0114655	0.610147	0.0220955	-0.518907	RB_ShanWienDivSD	microbiome	NA	Perfluorononanoic acid	pollutant	polyfluoro	2	1	1	> BY & Bonf.	microbiome	polyfluoro	3198	4	Consumables	1
expo	LBXPFNA	RB_InverseSimpsonSD	0.0358915	0.0216612	0.345686	0.372853	1.65695	0.501022	0.501022	0	2	2	9	2	0.0430836	0.0317284	1.35789	0.191279	0.00154166	0.0138847	2647	0.0430836	0.191279	0.0317284	1.35789	RB_InverseSimpsonSD	microbiome	NA	Perfluorononanoic acid	pollutant	polyfluoro	2	1	1	> BY & Bonf.	microbiome	polyfluoro	3198	4	Consumables	1
expo	LBXPFNA	RSV_ObservedOTUsSD	-0.0292179	0.0614053	0.717266	0.442572	-0.47582	6.79128	6.79128	0.852752	2	2	-9	-2	-0.024527	0.0269625	-0.909669	0.375017	0.000499634	0.0778923	2647	-0.024527	0.375017	0.0269625	-0.909669	RSV_ObservedOTUsSD	microbiome	NA	Perfluorononanoic acid	pollutant	polyfluoro	2	1	1	> BY & Bonf.	microbiome	polyfluoro	3198	4	Consumables	1
expo	LBXPFNA	RSV_FaPhyloDivSD	-0.0336637	0.0504188	0.625219	0.287642	-0.667681	5.64904	5.64904	0.822979	2	2	-9	-2	-0.0439744	0.0223656	-1.96616	0.0648965	0.00160606	0.0369729	2647	-0.0439744	0.0648965	0.0223656	-1.96616	RSV_FaPhyloDivSD	microbiome	NA	Perfluorononanoic acid	pollutant	polyfluoro	2	1	1	> BY & Bonf.	microbiome	polyfluoro	3198	4	Consumables	1
expo	LBXPFNA	RSV_ShanWienDivSD	0.027708	0.0313961	0.539674	0.319775	0.882528	2.89043	2.89043	0.654031	2	2	9	2	0.0261797	0.0206774	1.2661	0.221618	0.000569235	0.0642573	2647	0.0261797	0.221618	0.0206774	1.2661	RSV_ShanWienDivSD	microbiome	NA	Perfluorononanoic acid	pollutant	polyfluoro	2	1	1	> BY & Bonf.	microbiome	polyfluoro	3198	4	Consumables	1
expo	LBXPFNA	RSV_InverseSimpsonSD	0.0578622	0.00558961	0.0613085	0.147601	10.3517	0.0388463	0.0388463	0	2	2	9	2	0.0610834	0.0300145	2.03513	0.0568361	0.00309892	0.014616	2647	0.0610834	0.0568361	0.0300145	2.03513	RSV_InverseSimpsonSD	microbiome	NA	Perfluorononanoic acid	pollutant	polyfluoro	2	1	1	> BY & Bonf.	microbiome	polyfluoro	3198	4	Consumables	1
expo	LBXPFOA	RB_ObservedOTUsMean	-0.0444416	0.0357876	0.431595	0.145701	-1.24182	2.71695	2.71695	0.63194	2	2	-9	-2	-0.0475437	0.0233243	-2.03838	0.0564792	0.00172785	0.0837884	2647	-0.0475437	0.0564792	0.0233243	-2.03838	RB_ObservedOTUsMean	microbiome	NA	Perfluorooctanoic acid	pollutant	polyfluoro	2	1	1	> BY & Bonf.	microbiome	polyfluoro	3198	4	Consumables	1
expo	LBXPFOA	RB_FaPhyloDivMean	-0.0320417	0.0505115	0.640124	0.319152	-0.634346	4.66586	4.66586	0.785677	2	2	-9	-2	-0.0376239	0.0253488	-1.48425	0.155044	0.00108205	0.0785711	2647	-0.0376239	0.155044	0.0253488	-1.48425	RB_FaPhyloDivMean	microbiome	NA	Perfluorooctanoic acid	pollutant	polyfluoro	2	1	1	> BY & Bonf.	microbiome	polyfluoro	3198	4	Consumables	1
expo	LBXPFOA	RB_ShanWienDivMean	-0.0448545	0.0187724	0.252335	0.245946	-2.38939	0.442601	0.442601	0	2	2	-9	-2	-0.0490785	0.0305581	-1.60607	0.125659	0.0018412	0.0258102	2647	-0.0490785	0.125659	0.0305581	-1.60607	RB_ShanWienDivMean	microbiome	NA	Perfluorooctanoic acid	pollutant	polyfluoro	2	1	1	> BY & Bonf.	microbiome	polyfluoro	3198	4	Consumables	1
expo	LBXPFOA	RB_InverseSimpsonMean	-0.0530487	0.0544577	0.508343	0.276762	-0.974126	2.91474	2.91474	0.656916	2	2	-9	-2	-0.038328	0.0346614	-1.10578	0.283381	0.00112293	0.00921131	2647	-0.038328	0.283381	0.0346614	-1.10578	RB_InverseSimpsonMean	microbiome	NA	Perfluorooctanoic acid	pollutant	polyfluoro	2	1	1	> BY & Bonf.	microbiome	polyfluoro	3198	4	Consumables	1
expo	LBXPFOA	RSV_ObservedOTUsMean	-0.0446268	0.0371887	0.442281	0.145807	-1.20001	2.90921	2.90921	0.656264	2	2	-9	-2	-0.0477716	0.0233692	-2.04422	0.055844	0.00174446	0.0844501	2647	-0.0477716	0.055844	0.0233692	-2.04422	RSV_ObservedOTUsMean	microbiome	NA	Perfluorooctanoic acid	pollutant	polyfluoro	2	1	1	> BY & Bonf.	microbiome	polyfluoro	3198	4	Consumables	1
expo	LBXPFOA	RSV_FaPhyloDivMean	-0.04764	0.0537812	0.538501	0.157112	-0.885813	6.2294	6.2294	0.839471	2	2	-9	-2	-0.046462	0.022247	-2.08847	0.051234	0.00165012	0.0721947	2647	-0.046462	0.051234	0.022247	-2.08847	RSV_FaPhyloDivMean	microbiome	NA	Perfluorooctanoic acid	pollutant	polyfluoro	2	1	1	> BY & Bonf.	microbiome	polyfluoro	3198	4	Consumables	1
expo	LBXPFOA	RSV_ShanWienDivMean	-0.0461159	0.0173364	0.22892	0.232965	-2.66006	0.379136	0.379136	0	2	2	-9	-2	-0.0504424	0.0305133	-1.65313	0.115639	0.00194496	0.0260958	2647	-0.0504424	0.115639	0.0305133	-1.65313	RSV_ShanWienDivMean	microbiome	NA	Perfluorooctanoic acid	pollutant	polyfluoro	2	1	1	> BY & Bonf.	microbiome	polyfluoro	3198	4	Consumables	1
expo	LBXPFOA	RSV_InverseSimpsonMean	-0.053736	0.0532403	0.49705	0.262881	-1.00931	2.77342	2.77342	0.639435	2	2	-9	-2	-0.0413624	0.0345495	-1.19719	0.246762	0.00130777	0.00919677	2647	-0.0413624	0.246762	0.0345495	-1.19719	RSV_InverseSimpsonMean	microbiome	NA	Perfluorooctanoic acid	pollutant	polyfluoro	2	1	1	> BY & Bonf.	microbiome	polyfluoro	3198	4	Consumables	1
expo	LBXPFOA	RB_ObservedOTUsSD	-0.0218277	0.0447815	0.711268	0.479537	-0.487427	3.7188	3.7188	0.731096	2	2	-9	-2	-0.0240647	0.0258123	-0.932295	0.363522	0.00044267	0.073353	2647	-0.0240647	0.363522	0.0258123	-0.932295	RB_ObservedOTUsSD	microbiome	NA	Perfluorooctanoic acid	pollutant	polyfluoro	2	1	1	> BY & Bonf.	microbiome	polyfluoro	3198	4	Consumables	1
expo	LBXPFOA	RB_FaPhyloDivSD	-0.0223795	0.0617868	0.778771	0.757993	-0.362204	5.59381	5.59381	0.821231	2	2	-9	-2	7.12364e-05	0.0309287	0.00230325	0.998188	3.87904e-09	0.0583822	2647	7.12364e-05	0.998188	0.0309287	0.00230325	RB_FaPhyloDivSD	microbiome	NA	Perfluorooctanoic acid	pollutant	polyfluoro	2	1	1	> BY & Bonf.	microbiome	polyfluoro	3198	4	Consumables	1
expo	LBXPFOA	RB_ShanWienDivSD	-0.00641595	0.0572732	0.92898	0.734074	-0.112024	5.83659	5.83659	0.828667	2	2	-9	-2	-0.0174888	0.0258154	-0.677455	0.506732	0.000233796	0.0411189	2647	-0.0174888	0.506732	0.0258154	-0.677455	RB_ShanWienDivSD	microbiome	NA	Perfluorooctanoic acid	pollutant	polyfluoro	2	1	1	> BY & Bonf.	microbiome	polyfluoro	3198	4	Consumables	1
expo	LBXPFOA	RB_InverseSimpsonSD	0.0415266	0.0596913	0.613045	0.312508	0.695689	3.47449	3.47449	0.712188	2	2	9	2	0.0508927	0.035064	1.45142	0.163869	0.00197984	0.0140167	2647	0.0508927	0.163869	0.035064	1.45142	RB_InverseSimpsonSD	microbiome	NA	Perfluorooctanoic acid	pollutant	polyfluoro	2	1	1	> BY & Bonf.	microbiome	polyfluoro	3198	4	Consumables	1
expo	LBXPFOA	RSV_ObservedOTUsSD	-0.0176692	0.0422296	0.747724	0.527477	-0.418408	3.39078	3.39078	0.705082	2	2	-9	-2	-0.0231555	0.0254722	-0.90905	0.375335	0.000409852	0.0771426	2647	-0.0231555	0.375335	0.0254722	-0.90905	RSV_ObservedOTUsSD	microbiome	NA	Perfluorooctanoic acid	pollutant	polyfluoro	2	1	1	> BY & Bonf.	microbiome	polyfluoro	3198	4	Consumables	1
expo	LBXPFOA	RSV_FaPhyloDivSD	-0.0220551	0.0542465	0.754164	0.699325	-0.406572	7.15434	7.15434	0.860225	2	2	-9	-2	-0.0121676	0.0204047	-0.596313	0.558392	0.000113169	0.0356778	2647	-0.0121676	0.558392	0.0204047	-0.596313	RSV_FaPhyloDivSD	microbiome	NA	Perfluorooctanoic acid	pollutant	polyfluoro	2	1	1	> BY & Bonf.	microbiome	polyfluoro	3198	4	Consumables	1
expo	LBXPFOA	RSV_ShanWienDivSD	0.0398427	0.0419633	0.516499	0.267423	0.949464	3.20495	3.20495	0.687983	2	2	3	0	0.0381589	0.0253255	1.50674	0.149227	0.00111304	0.0651423	2647	0.0381589	0.149227	0.0253255	1.50674	RSV_ShanWienDivSD	microbiome	NA	Perfluorooctanoic acid	pollutant	polyfluoro	2	1	1	> BY & Bonf.	microbiome	polyfluoro	3198	4	Consumables	1
expo	LBXPFOA	RSV_InverseSimpsonSD	0.0583199	0.0443769	0.414092	0.16489	1.3142	2.10104	2.10104	0.524045	2	2	9	2	0.0647398	0.0328963	1.96799	0.0646693	0.00320378	0.0149829	2647	0.0647398	0.0646693	0.0328963	1.96799	RSV_InverseSimpsonSD	microbiome	NA	Perfluorooctanoic acid	pollutant	polyfluoro	2	1	1	> BY & Bonf.	microbiome	polyfluoro	3198	4	Consumables	1
expo	LBXPFOS	RB_ObservedOTUsMean	0.00751873	0.07689	0.937945	0.890193	0.0977856	10.7799	10.7799	0.907235	2	2	-7	0	-0.0190753	0.0294097	-0.648605	0.524783	0.000272739	0.0842426	2647	-0.0190753	0.524783	0.0294097	-0.648605	RB_ObservedOTUsMean	microbiome	NA	Perfluorooctane sulfonic acid	pollutant	polyfluoro	2	1	1	> BY & Bonf.	microbiome	polyfluoro	3198	4	Consumables	1
expo	LBXPFOS	RB_FaPhyloDivMean	0.00944053	0.0640825	0.906884	0.916352	0.147318	7.72537	7.72537	0.870556	2	2	-7	0	-0.0219563	0.0297796	-0.737294	0.470446	0.000361347	0.0788123	2647	-0.0219563	0.470446	0.0297796	-0.737294	RB_FaPhyloDivMean	microbiome	NA	Perfluorooctane sulfonic acid	pollutant	polyfluoro	2	1	1	> BY & Bonf.	microbiome	polyfluoro	3198	4	Consumables	1
expo	LBXPFOS	RB_ShanWienDivMean	-0.0164475	0.0177383	0.524026	0.696846	-0.927231	0.281042	0.281042	0	2	2	-9	-2	-0.0215129	0.0364645	-0.589969	0.562545	0.000346898	0.0264303	2647	-0.0215129	0.562545	0.0364645	-0.589969	RB_ShanWienDivMean	microbiome	NA	Perfluorooctane sulfonic acid	pollutant	polyfluoro	2	1	1	> BY & Bonf.	microbiome	polyfluoro	3198	4	Consumables	1
expo	LBXPFOS	RB_InverseSimpsonMean	-0.0354089	0.00883667	0.155695	0.47158	-4.00705	0.0714147	0.0714147	0	2	2	-9	-2	-0.0300124	0.0364764	-0.82279	0.421394	0.000675161	0.00984263	2647	-0.0300124	0.421394	0.0364764	-0.82279	RB_InverseSimpsonMean	microbiome	NA	Perfluorooctane sulfonic acid	pollutant	polyfluoro	2	1	1	> BY & Bonf.	microbiome	polyfluoro	3198	4	Consumables	1
expo	LBXPFOS	RSV_ObservedOTUsMean	0.00685351	0.0772888	0.943696	0.877008	0.0886741	10.9272	10.9272	0.908485	2	2	-7	0	-0.0194784	0.0293383	-0.663926	0.515153	0.000284389	0.0848619	2647	-0.0194784	0.515153	0.0293383	-0.663926	RSV_ObservedOTUsMean	microbiome	NA	Perfluorooctane sulfonic acid	pollutant	polyfluoro	2	1	1	> BY & Bonf.	microbiome	polyfluoro	3198	4	Consumables	1
expo	LBXPFOS	RSV_FaPhyloDivMean	0.0106522	0.0651135	0.896767	0.966754	0.163595	8.69784	8.69784	0.885029	2	2	-5	0	-0.0231711	0.0284558	-0.814284	0.426125	0.000402437	0.0720177	2647	-0.0231711	0.426125	0.0284558	-0.814284	RSV_FaPhyloDivMean	microbiome	NA	Perfluorooctane sulfonic acid	pollutant	polyfluoro	2	1	1	> BY & Bonf.	microbiome	polyfluoro	3198	4	Consumables	1
expo	LBXPFOS	RSV_ShanWienDivMean	-0.0170643	0.0189266	0.532912	0.685711	-0.901604	0.318616	0.318616	0	2	2	-9	-2	-0.0224162	0.0365392	-0.613484	0.547231	0.000376642	0.0266938	2647	-0.0224162	0.547231	0.0365392	-0.613484	RSV_ShanWienDivMean	microbiome	NA	Perfluorooctane sulfonic acid	pollutant	polyfluoro	2	1	1	> BY & Bonf.	microbiome	polyfluoro	3198	4	Consumables	1
expo	LBXPFOS	RSV_InverseSimpsonMean	-0.036596	0.00682817	0.117432	0.450919	-5.35956	0.0428234	0.0428234	0	2	2	-9	-2	-0.0321979	0.0363304	-0.886252	0.387169	0.000777069	0.00984524	2647	-0.0321979	0.387169	0.0363304	-0.886252	RSV_InverseSimpsonMean	microbiome	NA	Perfluorooctane sulfonic acid	pollutant	polyfluoro	2	1	1	> BY & Bonf.	microbiome	polyfluoro	3198	4	Consumables	1
expo	LBXPFOS	RB_ObservedOTUsSD	-0.0251601	0.105788	0.851351	0.446839	-0.237836	25.8958	25.8958	0.961384	2	2	-9	-2	-0.0173184	0.026163	-0.661944	0.516393	0.000224813	0.0730576	2647	-0.0173184	0.516393	0.026163	-0.661944	RB_ObservedOTUsSD	microbiome	NA	Perfluorooctane sulfonic acid	pollutant	polyfluoro	2	1	1	> BY & Bonf.	microbiome	polyfluoro	3198	4	Consumables	1
expo	LBXPFOS	RB_FaPhyloDivSD	-0.00398132	0.0958879	0.973582	0.80728	-0.0415205	18.1415	18.1415	0.944878	2	2	-9	-2	-0.0139163	0.0272344	-0.510983	0.615573	0.000145162	0.057838	2647	-0.0139163	0.615573	0.0272344	-0.510983	RB_FaPhyloDivSD	microbiome	NA	Perfluorooctane sulfonic acid	pollutant	polyfluoro	2	1	1	> BY & Bonf.	microbiome	polyfluoro	3198	4	Consumables	1
expo	LBXPFOS	RB_ShanWienDivSD	0.03836	0.058827	0.632138	0.298989	0.652081	10.6924	10.6924	0.906476	2	2	3	0	0.0152589	0.0200468	0.761164	0.456416	0.000174522	0.0414327	2647	0.0152589	0.456416	0.0200468	0.761164	RB_ShanWienDivSD	microbiome	NA	Perfluorooctane sulfonic acid	pollutant	polyfluoro	2	1	1	> BY & Bonf.	microbiome	polyfluoro	3198	4	Consumables	1
expo	LBXPFOS	RB_InverseSimpsonSD	0.0379733	0.0252751	0.373865	0.472559	1.5024	0.579678	0.579678	0	2	2	9	2	0.0309944	0.0346015	0.895754	0.382207	0.000720066	0.0142653	2647	0.0309944	0.382207	0.0346015	0.895754	RB_InverseSimpsonSD	microbiome	NA	Perfluorooctane sulfonic acid	pollutant	polyfluoro	2	1	1	> BY & Bonf.	microbiome	polyfluoro	3198	4	Consumables	1
expo	LBXPFOS	RSV_ObservedOTUsSD	-0.0317192	0.105807	0.814579	0.398075	-0.299784	29.1872	29.1872	0.965738	2	2	-9	-2	-0.0130927	0.0253941	-0.515582	0.612421	0.000128488	0.0768603	2647	-0.0130927	0.612421	0.0253941	-0.515582	RSV_ObservedOTUsSD	microbiome	NA	Perfluorooctane sulfonic acid	pollutant	polyfluoro	2	1	1	> BY & Bonf.	microbiome	polyfluoro	3198	4	Consumables	1
expo	LBXPFOS	RSV_FaPhyloDivSD	-0.0105147	0.0664509	0.900094	0.863954	-0.158233	12.323	12.323	0.918851	2	2	-9	-2	0.00397741	0.0224764	0.176959	0.861516	1.18579e-05	0.0355892	2647	0.00397741	0.861516	0.0224764	0.176959	RSV_FaPhyloDivSD	microbiome	NA	Perfluorooctane sulfonic acid	pollutant	polyfluoro	2	1	1	> BY & Bonf.	microbiome	polyfluoro	3198	4	Consumables	1
expo	LBXPFOS	RSV_ShanWienDivSD	0.0154373	0.0450921	0.790015	0.425363	0.34235	4.6438	4.6438	0.784659	2	2	-1	0	0.0375866	0.0250274	1.50181	0.150485	0.00105894	0.0650884	2647	0.0375866	0.150485	0.0250274	1.50181	RSV_ShanWienDivSD	microbiome	NA	Perfluorooctane sulfonic acid	pollutant	polyfluoro	2	1	1	> BY & Bonf.	microbiome	polyfluoro	3198	4	Consumables	1
expo	LBXPFOS	RSV_InverseSimpsonSD	0.0516778	0.0177758	0.210909	0.289521	2.90721	0.300093	0.300093	0	2	2	9	2	0.0476247	0.0338227	1.40807	0.176148	0.00170008	0.0151103	2647	0.0476247	0.176148	0.0338227	1.40807	RSV_InverseSimpsonSD	microbiome	NA	Perfluorooctane sulfonic acid	pollutant	polyfluoro	2	1	1	> BY & Bonf.	microbiome	polyfluoro	3198	4	Consumables	1
expo	LBXPFUA	RB_ObservedOTUsMean	0.0202371	0.0446366	0.729018	0.762154	0.453375	3.86953	3.86953	0.741571	2	2	3	0	-0.00933236	0.0273827	-0.340812	0.737191	7.45285e-05	0.0860839	2647	-0.00933236	0.737191	0.0273827	-0.340812	RB_ObservedOTUsMean	microbiome	NA	Perfluoroundecanoic acid	pollutant	polyfluoro	2	1	1	> BY & Bonf.	microbiome	polyfluoro	3198	4	Consumables	1
expo	LBXPFUA	RB_FaPhyloDivMean	0.00399053	0.0400994	0.936854	0.948707	0.099516	3.21133	3.21133	0.688603	2	2	1	0	-0.0179342	0.0256245	-0.699887	0.492945	0.000275236	0.0810284	2647	-0.0179342	0.492945	0.0256245	-0.699887	RB_FaPhyloDivMean	microbiome	NA	Perfluoroundecanoic acid	pollutant	polyfluoro	2	1	1	> BY & Bonf.	microbiome	polyfluoro	3198	4	Consumables	1
expo	LBXPFUA	RB_ShanWienDivMean	0.0185112	0.0483808	0.767361	0.61105	0.382614	3.54943	3.54943	0.718264	2	2	7	2	0.0106319	0.027218	0.390621	0.700662	9.67302e-05	0.0276514	2647	0.0106319	0.700662	0.027218	0.390621	RB_ShanWienDivMean	microbiome	NA	Perfluoroundecanoic acid	pollutant	polyfluoro	2	1	1	> BY & Bonf.	microbiome	polyfluoro	3198	4	Consumables	1
expo	LBXPFUA	RB_InverseSimpsonMean	0.00540449	0.0486928	0.929629	0.974827	0.110992	3.57156	3.57156	0.72001	2	2	5	2	-0.0202135	0.0292875	-0.690175	0.498887	0.000349641	0.0106213	2647	-0.0202135	0.498887	0.0292875	-0.690175	RB_InverseSimpsonMean	microbiome	NA	Perfluoroundecanoic acid	pollutant	polyfluoro	2	1	1	> BY & Bonf.	microbiome	polyfluoro	3198	4	Consumables	1
expo	LBXPFUA	RSV_ObservedOTUsMean	0.0207329	0.0442337	0.720966	0.752339	0.468713	3.77733	3.77733	0.735263	2	2	3	0	-0.00892259	0.027513	-0.324304	0.749446	6.81274e-05	0.0866869	2647	-0.00892259	0.749446	0.027513	-0.324304	RSV_ObservedOTUsMean	microbiome	NA	Perfluoroundecanoic acid	pollutant	polyfluoro	2	1	1	> BY & Bonf.	microbiome	polyfluoro	3198	4	Consumables	1
expo	LBXPFUA	RSV_FaPhyloDivMean	0.00861392	0.0376334	0.856752	0.891795	0.22889	3.03401	3.03401	0.670403	2	2	1	0	-0.0122155	0.0243983	-0.500668	0.622672	0.000127691	0.073395	2647	-0.0122155	0.622672	0.0243983	-0.500668	RSV_FaPhyloDivMean	microbiome	NA	Perfluoroundecanoic acid	pollutant	polyfluoro	2	1	1	> BY & Bonf.	microbiome	polyfluoro	3198	4	Consumables	1
expo	LBXPFUA	RSV_ShanWienDivMean	0.0192704	0.0482608	0.758148	0.60682	0.399297	3.46644	3.46644	0.711519	2	2	7	2	0.0108587	0.0275997	0.393435	0.698619	0.000100901	0.027909	2647	0.0108587	0.698619	0.0275997	0.393435	RSV_ShanWienDivMean	microbiome	NA	Perfluoroundecanoic acid	pollutant	polyfluoro	2	1	1	> BY & Bonf.	microbiome	polyfluoro	3198	4	Consumables	1
expo	LBXPFUA	RSV_InverseSimpsonMean	0.00496382	0.0497737	0.936721	0.975602	0.0997278	3.69596	3.69596	0.729434	2	2	5	2	-0.0194322	0.0294052	-0.660843	0.517083	0.000323136	0.0105928	2647	-0.0194322	0.517083	0.0294052	-0.660843	RSV_InverseSimpsonMean	microbiome	NA	Perfluoroundecanoic acid	pollutant	polyfluoro	2	1	1	> BY & Bonf.	microbiome	polyfluoro	3198	4	Consumables	1
expo	LBXPFUA	RB_ObservedOTUsSD	0.00376151	0.0700659	0.965856	0.893768	0.0536853	6.16793	6.16793	0.837871	2	2	-3	0	-0.0232369	0.0307327	-0.756096	0.459373	0.000462056	0.0737386	2647	-0.0232369	0.459373	0.0307327	-0.756096	RB_ObservedOTUsSD	microbiome	NA	Perfluoroundecanoic acid	pollutant	polyfluoro	2	1	1	> BY & Bonf.	microbiome	polyfluoro	3198	4	Consumables	1
expo	LBXPFUA	RB_FaPhyloDivSD	-0.0290066	0.0568304	0.699555	0.388963	-0.510407	4.42777	4.42777	0.774153	2	2	-9	-2	-0.0476569	0.0295831	-1.61095	0.124586	0.00194353	0.0587914	2647	-0.0476569	0.124586	0.0295831	-1.61095	RB_FaPhyloDivSD	microbiome	NA	Perfluoroundecanoic acid	pollutant	polyfluoro	2	1	1	> BY & Bonf.	microbiome	polyfluoro	3198	4	Consumables	1
expo	LBXPFUA	RB_ShanWienDivSD	-0.0254006	0.00984779	0.235459	0.389931	-2.57932	0.208805	0.208805	0	2	2	-9	-2	-0.0311339	0.0234416	-1.32815	0.200725	0.000829483	0.0417185	2647	-0.0311339	0.200725	0.0234416	-1.32815	RB_ShanWienDivSD	microbiome	NA	Perfluoroundecanoic acid	pollutant	polyfluoro	2	1	1	> BY & Bonf.	microbiome	polyfluoro	3198	4	Consumables	1
expo	LBXPFUA	RB_InverseSimpsonSD	-0.014715	0.0190014	0.580501	0.698667	-0.774419	0.589424	0.589424	0	2	2	-9	-2	-0.00919129	0.0255323	-0.359987	0.723046	7.22924e-05	0.0136673	2647	-0.00919129	0.723046	0.0255323	-0.359987	RB_InverseSimpsonSD	microbiome	NA	Perfluoroundecanoic acid	pollutant	polyfluoro	2	1	1	> BY & Bonf.	microbiome	polyfluoro	3198	4	Consumables	1
expo	LBXPFUA	RSV_ObservedOTUsSD	0.013623	0.0734552	0.883259	0.955658	0.18546	7.16263	7.16263	0.860386	2	2	3	0	-0.0187473	0.0307591	-0.60949	0.549817	0.000300759	0.0774706	2647	-0.0187473	0.549817	0.0307591	-0.60949	RSV_ObservedOTUsSD	microbiome	NA	Perfluoroundecanoic acid	pollutant	polyfluoro	2	1	1	> BY & Bonf.	microbiome	polyfluoro	3198	4	Consumables	1
expo	LBXPFUA	RSV_FaPhyloDivSD	-0.00278986	0.032626	0.945695	0.999879	-0.0855101	2.86656	2.86656	0.65115	2	2	-7	-2	-0.0112827	0.0200794	-0.561906	0.58111	0.000108935	0.0356862	2647	-0.0112827	0.58111	0.0200794	-0.561906	RSV_FaPhyloDivSD	microbiome	NA	Perfluoroundecanoic acid	pollutant	polyfluoro	2	1	1	> BY & Bonf.	microbiome	polyfluoro	3198	4	Consumables	1
expo	LBXPFUA	RSV_ShanWienDivSD	-0.0108418	0.028286	0.766984	0.785007	-0.383293	1.30514	1.30514	0.233797	2	2	-7	-2	-0.0093582	0.0252413	-0.37075	0.715151	7.49419e-05	0.0637144	2647	-0.0093582	0.715151	0.0252413	-0.37075	RSV_ShanWienDivSD	microbiome	NA	Perfluoroundecanoic acid	pollutant	polyfluoro	2	1	1	> BY & Bonf.	microbiome	polyfluoro	3198	4	Consumables	1
expo	LBXPFUA	RSV_InverseSimpsonSD	-0.0089384	0.026161	0.790403	0.840746	-0.341669	1.11292	1.11292	0.101465	2	2	-9	-2	-0.00232856	0.0258256	-0.0901648	0.929152	4.63998e-06	0.0137797	2647	-0.00232856	0.929152	0.0258256	-0.0901648	RSV_InverseSimpsonSD	microbiome	NA	Perfluoroundecanoic acid	pollutant	polyfluoro	2	1	1	> BY & Bonf.	microbiome	polyfluoro	3198	4	Consumables	1
expo	URXCNP	RB_ObservedOTUsMean	-0.0180186	0.0198686	0.531061	0.545738	-0.906888	0.640707	0.640707	0	2	2	-9	-2	-0.0279585	0.0263499	-1.06105	0.302697	0.0005667	0.0833591	2856	-0.0279585	0.302697	0.0263499	-1.06105	RB_ObservedOTUsMean	microbiome	NA	Mono(carboxynonyl) phthalate (ng/mL)	pollutant	phthalates	2	1	1	> BY & Bonf.	microbiome	phthalates	4536	4	Consumables	1
expo	URXCNP	RB_FaPhyloDivMean	-0.0188654	0.00538472	0.177003	0.555983	-3.5035	0.0523229	0.0523229	0	2	2	-9	-2	-0.0236771	0.0262976	-0.900352	0.379821	0.000406427	0.0861224	2856	-0.0236771	0.379821	0.0262976	-0.900352	RB_FaPhyloDivMean	microbiome	NA	Mono(carboxynonyl) phthalate (ng/mL)	pollutant	phthalates	2	1	1	> BY & Bonf.	microbiome	phthalates	4536	4	Consumables	1
expo	URXCNP	RB_ShanWienDivMean	-0.0141145	0.023543	0.656183	0.712216	-0.59952	0.584221	0.584221	0	2	2	-9	-2	-0.0194217	0.0306997	-0.632634	0.534927	0.000273463	0.036664	2856	-0.0194217	0.534927	0.0306997	-0.632634	RB_ShanWienDivMean	microbiome	NA	Mono(carboxynonyl) phthalate (ng/mL)	pollutant	phthalates	2	1	1	> BY & Bonf.	microbiome	phthalates	4536	4	Consumables	1
expo	URXCNP	RB_InverseSimpsonMean	0.00726072	0.0292567	0.845137	0.959784	0.248173	0.753437	0.753437	0	2	2	1	0	-0.00162612	0.0343696	-0.0473126	0.962785	1.91702e-06	0.0163856	2856	-0.00162612	0.962785	0.0343696	-0.0473126	RB_InverseSimpsonMean	microbiome	NA	Mono(carboxynonyl) phthalate (ng/mL)	pollutant	phthalates	2	1	1	> BY & Bonf.	microbiome	phthalates	4536	4	Consumables	1
expo	URXCNP	RSV_ObservedOTUsMean	-0.018199	0.0210569	0.546265	0.541521	-0.864278	0.711077	0.711077	0	2	2	-9	-2	-0.0285264	0.0265124	-1.07596	0.296154	0.000589956	0.0840296	2856	-0.0285264	0.296154	0.0265124	-1.07596	RSV_ObservedOTUsMean	microbiome	NA	Mono(carboxynonyl) phthalate (ng/mL)	pollutant	phthalates	2	1	1	> BY & Bonf.	microbiome	phthalates	4536	4	Consumables	1
expo	URXCNP	RSV_FaPhyloDivMean	-0.00613917	0.0120426	0.699866	0.766733	-0.50979	0.299847	0.299847	0	2	2	-9	-2	-0.014624	0.0251383	-0.581743	0.567955	0.000155046	0.0818975	2856	-0.014624	0.567955	0.0251383	-0.581743	RSV_FaPhyloDivMean	microbiome	NA	Mono(carboxynonyl) phthalate (ng/mL)	pollutant	phthalates	2	1	1	> BY & Bonf.	microbiome	phthalates	4536	4	Consumables	1
expo	URXCNP	RSV_ShanWienDivMean	-0.0141708	0.0233569	0.652829	0.713354	-0.606704	0.574847	0.574847	0	2	2	-9	-2	-0.0194027	0.0307371	-0.631247	0.535813	0.000272929	0.037084	2856	-0.0194027	0.535813	0.0307371	-0.631247	RSV_ShanWienDivMean	microbiome	NA	Mono(carboxynonyl) phthalate (ng/mL)	pollutant	phthalates	2	1	1	> BY & Bonf.	microbiome	phthalates	4536	4	Consumables	1
expo	URXCNP	RSV_InverseSimpsonMean	0.00800332	0.0277693	0.821363	0.942213	0.288207	0.668036	0.668036	0	2	2	7	2	-0.00090957	0.0349115	-0.0260536	0.979501	5.99787e-07	0.0161669	2856	-0.00090957	0.979501	0.0349115	-0.0260536	RSV_InverseSimpsonMean	microbiome	NA	Mono(carboxynonyl) phthalate (ng/mL)	pollutant	phthalates	2	1	1	> BY & Bonf.	microbiome	phthalates	4536	4	Consumables	1
expo	URXCNP	RB_ObservedOTUsSD	-0.0178872	0.0193981	0.525784	0.623039	-0.92211	0.542571	0.542571	0	2	2	-9	-2	-0.023104	0.0262206	-0.881139	0.389857	0.00038699	0.0720055	2856	-0.023104	0.389857	0.0262206	-0.881139	RB_ObservedOTUsSD	microbiome	NA	Mono(carboxynonyl) phthalate (ng/mL)	pollutant	phthalates	2	1	1	> BY & Bonf.	microbiome	phthalates	4536	4	Consumables	1
expo	URXCNP	RB_FaPhyloDivSD	-0.00928738	0.00584255	0.357482	0.739279	-1.58961	0.0801747	0.0801747	0	2	2	-9	-2	-0.0128703	0.0205241	-0.627082	0.538479	0.000120089	0.062442	2856	-0.0128703	0.538479	0.0205241	-0.627082	RB_FaPhyloDivSD	microbiome	NA	Mono(carboxynonyl) phthalate (ng/mL)	pollutant	phthalates	2	1	1	> BY & Bonf.	microbiome	phthalates	4536	4	Consumables	1
expo	URXCNP	RB_ShanWienDivSD	-0.0119077	0.0178634	0.625695	0.657242	-0.6666	0.579031	0.579031	0	2	2	-9	-2	-0.0192202	0.0250863	-0.766164	0.45351	0.000267818	0.0427927	2856	-0.0192202	0.45351	0.0250863	-0.766164	RB_ShanWienDivSD	microbiome	NA	Mono(carboxynonyl) phthalate (ng/mL)	pollutant	phthalates	2	1	1	> BY & Bonf.	microbiome	phthalates	4536	4	Consumables	1
expo	URXCNP	RB_InverseSimpsonSD	0.00253092	0.0174288	0.908195	0.910684	0.145215	0.212448	0.212448	0	2	2	9	2	0.011473	0.0416101	0.275726	0.785899	9.54285e-05	0.0216626	2856	0.011473	0.785899	0.0416101	0.275726	RB_InverseSimpsonSD	microbiome	NA	Mono(carboxynonyl) phthalate (ng/mL)	pollutant	phthalates	2	1	1	> BY & Bonf.	microbiome	phthalates	4536	4	Consumables	1
expo	URXCNP	RSV_ObservedOTUsSD	-0.00740694	0.016079	0.725182	0.817909	-0.46066	0.41638	0.41638	0	2	2	-9	-2	-0.01327	0.0249845	-0.531127	0.601824	0.000127663	0.0746105	2856	-0.01327	0.601824	0.0249845	-0.531127	RSV_ObservedOTUsSD	microbiome	NA	Mono(carboxynonyl) phthalate (ng/mL)	pollutant	phthalates	2	1	1	> BY & Bonf.	microbiome	phthalates	4536	4	Consumables	1
expo	URXCNP	RSV_FaPhyloDivSD	0.0117804	0.00638075	0.31602	0.711295	1.84624	0.0804057	0.0804057	0	2	2	1	0	0.0117833	0.0218284	0.539814	0.595941	0.00010066	0.0343633	2856	0.0117833	0.595941	0.0218284	0.539814	RSV_FaPhyloDivSD	microbiome	NA	Mono(carboxynonyl) phthalate (ng/mL)	pollutant	phthalates	2	1	1	> BY & Bonf.	microbiome	phthalates	4536	4	Consumables	1
expo	URXCNP	RSV_ShanWienDivSD	0.0227563	0.0159537	0.389256	0.529191	1.4264	0.389211	0.389211	0	2	2	9	2	0.0208239	0.0264005	0.788768	0.440513	0.000314374	0.0460406	2856	0.0208239	0.440513	0.0264005	0.788768	RSV_ShanWienDivSD	microbiome	NA	Mono(carboxynonyl) phthalate (ng/mL)	pollutant	phthalates	2	1	1	> BY & Bonf.	microbiome	phthalates	4536	4	Consumables	1
expo	URXCNP	RSV_InverseSimpsonSD	0.00727803	0.0232841	0.807134	0.864111	0.312576	0.383974	0.383974	0	2	2	9	2	0.012455	0.0392123	0.31763	0.754421	0.000112463	0.0187837	2856	0.012455	0.754421	0.0392123	0.31763	RSV_InverseSimpsonSD	microbiome	NA	Mono(carboxynonyl) phthalate (ng/mL)	pollutant	phthalates	2	1	1	> BY & Bonf.	microbiome	phthalates	4536	4	Consumables	1
expo	URXCOP	RB_ObservedOTUsMean	-0.0187501	0.0313127	0.656519	0.565039	-0.598803	1.37658	1.37658	0.273561	2	2	-9	-2	-0.0289635	0.0278887	-1.03854	0.31277	0.000612267	0.0803369	2856	-0.0289635	0.31277	0.0278887	-1.03854	RB_ObservedOTUsMean	microbiome	NA	Mono(carboxyoctyl) phthalate(ng/mL)	pollutant	phthalates	2	1	1	> BY & Bonf.	microbiome	phthalates	4536	4	Consumables	1
expo	URXCOP	RB_FaPhyloDivMean	-0.0191868	0.0216494	0.538344	0.612988	-0.886251	0.596268	0.596268	0	2	2	-9	-2	-0.0239041	0.0288522	-0.828501	0.418237	0.000417046	0.0835242	2856	-0.0239041	0.418237	0.0288522	-0.828501	RB_FaPhyloDivMean	microbiome	NA	Mono(carboxyoctyl) phthalate(ng/mL)	pollutant	phthalates	2	1	1	> BY & Bonf.	microbiome	phthalates	4536	4	Consumables	1
expo	URXCOP	RB_ShanWienDivMean	-0.0244199	0.0415096	0.661466	0.594326	-0.588295	2.13108	2.13108	0.530754	2	2	-9	-2	-0.0209777	0.029509	-0.710892	0.486261	0.000321184	0.0365716	2856	-0.0209777	0.486261	0.029509	-0.710892	RB_ShanWienDivMean	microbiome	NA	Mono(carboxyoctyl) phthalate(ng/mL)	pollutant	phthalates	2	1	1	> BY & Bonf.	microbiome	phthalates	4536	4	Consumables	1
expo	URXCOP	RB_InverseSimpsonMean	-0.00666439	0.0438214	0.903919	0.908092	-0.152081	2.01044	2.01044	0.502597	2	2	-9	-2	-0.00257455	0.0319025	-0.0807007	0.93657	4.83773e-06	0.0164056	2856	-0.00257455	0.93657	0.0319025	-0.0807007	RB_InverseSimpsonMean	microbiome	NA	Mono(carboxyoctyl) phthalate(ng/mL)	pollutant	phthalates	2	1	1	> BY & Bonf.	microbiome	phthalates	4536	4	Consumables	1
expo	URXCOP	RSV_ObservedOTUsMean	-0.0187093	0.0320603	0.663707	0.560288	-0.583565	1.44713	1.44713	0.308977	2	2	-9	-2	-0.0295883	0.0279306	-1.05935	0.303448	0.000638968	0.0809242	2856	-0.0295883	0.303448	0.0279306	-1.05935	RSV_ObservedOTUsMean	microbiome	NA	Mono(carboxyoctyl) phthalate(ng/mL)	pollutant	phthalates	2	1	1	> BY & Bonf.	microbiome	phthalates	4536	4	Consumables	1
expo	URXCOP	RSV_FaPhyloDivMean	-0.00781616	0.0257713	0.812534	0.755978	-0.303289	1.08418	1.08418	0.077643	2	2	-9	-2	-0.0158907	0.0254401	-0.624633	0.54005	0.0001843	0.0792476	2856	-0.0158907	0.54005	0.0254401	-0.624633	RSV_FaPhyloDivMean	microbiome	NA	Mono(carboxyoctyl) phthalate(ng/mL)	pollutant	phthalates	2	1	1	> BY & Bonf.	microbiome	phthalates	4536	4	Consumables	1
expo	URXCOP	RSV_ShanWienDivMean	-0.02381	0.0430796	0.678563	0.610689	-0.552698	2.27282	2.27282	0.560017	2	2	-9	-2	-0.0201601	0.0296317	-0.680356	0.504937	0.000296636	0.0369558	2856	-0.0201601	0.504937	0.0296317	-0.680356	RSV_ShanWienDivMean	microbiome	NA	Mono(carboxyoctyl) phthalate(ng/mL)	pollutant	phthalates	2	1	1	> BY & Bonf.	microbiome	phthalates	4536	4	Consumables	1
expo	URXCOP	RSV_InverseSimpsonMean	-0.0041141	0.0480831	0.945662	0.963498	-0.0855624	2.3262	2.3262	0.570114	2	2	-9	-2	0.000324351	0.0327171	0.00991379	0.992199	7.67835e-08	0.0161722	2856	0.000324351	0.992199	0.0327171	0.00991379	RSV_InverseSimpsonMean	microbiome	NA	Mono(carboxyoctyl) phthalate(ng/mL)	pollutant	phthalates	2	1	1	> BY & Bonf.	microbiome	phthalates	4536	4	Consumables	1
expo	URXCOP	RB_ObservedOTUsSD	-0.00366176	0.030481	0.923886	0.920743	-0.120133	1.24323	1.24323	0.195642	2	2	-9	-2	-0.00973557	0.0278732	-0.349281	0.730931	6.9177e-05	0.0684938	2856	-0.00973557	0.730931	0.0278732	-0.349281	RB_ObservedOTUsSD	microbiome	NA	Mono(carboxyoctyl) phthalate(ng/mL)	pollutant	phthalates	2	1	1	> BY & Bonf.	microbiome	phthalates	4536	4	Consumables	1
expo	URXCOP	RB_FaPhyloDivSD	0.0113182	0.0224525	0.702751	0.731671	0.504095	0.73273	0.73273	0	2	2	1	0	0.0103203	0.0270494	0.381537	0.707271	7.77365e-05	0.0605381	2856	0.0103203	0.707271	0.0270494	0.381537	RB_FaPhyloDivSD	microbiome	NA	Mono(carboxyoctyl) phthalate(ng/mL)	pollutant	phthalates	2	1	1	> BY & Bonf.	microbiome	phthalates	4536	4	Consumables	1
expo	URXCOP	RB_ShanWienDivSD	-0.0123784	0.00402707	0.200237	0.755827	-3.07379	0.0197995	0.0197995	0	2	2	-9	-2	-0.0126854	0.029996	-0.422903	0.677375	0.000117448	0.0410229	2856	-0.0126854	0.677375	0.029996	-0.422903	RB_ShanWienDivSD	microbiome	NA	Mono(carboxyoctyl) phthalate(ng/mL)	pollutant	phthalates	2	1	1	> BY & Bonf.	microbiome	phthalates	4536	4	Consumables	1
expo	URXCOP	RB_InverseSimpsonSD	-0.00716781	0.0403515	0.888082	0.88222	-0.177634	1.52856	1.52856	0.345789	2	2	-7	-2	-0.00342056	0.0343224	-0.0996596	0.921716	8.53951e-06	0.021637	2856	-0.00342056	0.921716	0.0343224	-0.0996596	RB_InverseSimpsonSD	microbiome	NA	Mono(carboxyoctyl) phthalate(ng/mL)	pollutant	phthalates	2	1	1	> BY & Bonf.	microbiome	phthalates	4536	4	Consumables	1
expo	URXCOP	RSV_ObservedOTUsSD	0.00219092	0.0241062	0.942299	0.980542	0.0908861	0.865159	0.865159	0	2	2	-7	0	-0.00557529	0.0267518	-0.208408	0.837251	2.26868e-05	0.0711206	2856	-0.00557529	0.837251	0.0267518	-0.208408	RSV_ObservedOTUsSD	microbiome	NA	Mono(carboxyoctyl) phthalate(ng/mL)	pollutant	phthalates	2	1	1	> BY & Bonf.	microbiome	phthalates	4536	4	Consumables	1
expo	URXCOP	RSV_FaPhyloDivSD	0.0335547	0.003781	0.0714341	0.246481	8.87456	0.0347947	0.0347947	0	2	2	9	2	0.0324393	0.0198608	1.63333	0.119768	0.000768033	0.0347785	2856	0.0324393	0.119768	0.0198608	1.63333	RSV_FaPhyloDivSD	microbiome	NA	Mono(carboxyoctyl) phthalate(ng/mL)	pollutant	phthalates	2	1	1	> BY & Bonf.	microbiome	phthalates	4536	4	Consumables	1
expo	URXCOP	RSV_ShanWienDivSD	-0.0148168	0.0144172	0.491299	0.70032	-1.02771	0.410818	0.410818	0	2	2	-9	-2	-0.00852231	0.0256593	-0.332133	0.743625	5.30094e-05	0.0440257	2856	-0.00852231	0.743625	0.0256593	-0.332133	RSV_ShanWienDivSD	microbiome	NA	Mono(carboxyoctyl) phthalate(ng/mL)	pollutant	phthalates	2	1	1	> BY & Bonf.	microbiome	phthalates	4536	4	Consumables	1
expo	URXCOP	RSV_InverseSimpsonSD	0.0100368	0.0565304	0.888136	0.905173	0.177547	2.94287	2.94287	0.660195	2	2	9	2	0.00492193	0.0355698	0.138374	0.891481	1.76811e-05	0.0187874	2856	0.00492193	0.891481	0.0355698	0.138374	RSV_InverseSimpsonSD	microbiome	NA	Mono(carboxyoctyl) phthalate(ng/mL)	pollutant	phthalates	2	1	1	> BY & Bonf.	microbiome	phthalates	4536	4	Consumables	1
expo	URXECP	RB_ObservedOTUsMean	0.0206832	0.00655206	0.195303	0.522038	3.15675	0.0837041	0.0837041	0	2	2	9	2	0.0194739	0.0224975	0.865602	0.398099	0.000252453	0.0848455	2856	0.0194739	0.398099	0.0224975	0.865602	RB_ObservedOTUsMean	microbiome	NA	mono-2-ethyl-5-carboxypentyl phthalate (ng/mL)	pollutant	phthalates	2	1	1	> BY & Bonf.	microbiome	phthalates	4536	4	Consumables	1
expo	URXECP	RB_FaPhyloDivMean	0.0145935	0.0024463	0.105733	0.653241	5.96556	0.0110815	0.0110815	0	2	2	9	2	0.0147858	0.0237866	0.6216	0.541998	0.000145533	0.0878385	2856	0.0147858	0.541998	0.0237866	0.6216	RB_FaPhyloDivMean	microbiome	NA	mono-2-ethyl-5-carboxypentyl phthalate (ng/mL)	pollutant	phthalates	2	1	1	> BY & Bonf.	microbiome	phthalates	4536	4	Consumables	1
expo	URXECP	RB_ShanWienDivMean	-0.0102389	0.0237639	0.741007	0.818852	-0.430861	0.894921	0.894921	0	2	2	-9	-2	-0.00938905	0.0260896	-0.359877	0.723127	5.86837e-05	0.0372919	2856	-0.00938905	0.723127	0.0260896	-0.359877	RB_ShanWienDivMean	microbiome	NA	mono-2-ethyl-5-carboxypentyl phthalate (ng/mL)	pollutant	phthalates	2	1	1	> BY & Bonf.	microbiome	phthalates	4536	4	Consumables	1
expo	URXECP	RB_InverseSimpsonMean	-0.0225135	0.0389273	0.666191	0.689437	-0.578346	1.67919	1.67919	0.404476	2	2	-9	-2	-0.0107961	0.0335323	-0.321962	0.751191	7.75908e-05	0.0161492	2856	-0.0107961	0.751191	0.0335323	-0.321962	RB_InverseSimpsonMean	microbiome	NA	mono-2-ethyl-5-carboxypentyl phthalate (ng/mL)	pollutant	phthalates	2	1	1	> BY & Bonf.	microbiome	phthalates	4536	4	Consumables	1
expo	URXECP	RSV_ObservedOTUsMean	0.0205143	0.00681873	0.204291	0.523846	3.00853	0.091303	0.091303	0	2	2	9	2	0.019515	0.0224493	0.869292	0.396131	0.00025352	0.0855279	2856	0.019515	0.396131	0.0224493	0.869292	RSV_ObservedOTUsMean	microbiome	NA	mono-2-ethyl-5-carboxypentyl phthalate (ng/mL)	pollutant	phthalates	2	1	1	> BY & Bonf.	microbiome	phthalates	4536	4	Consumables	1
expo	URXECP	RSV_FaPhyloDivMean	0.0144773	0.0015333	0.0671744	0.644567	9.44192	0.00472392	0.00472392	0	2	2	9	2	0.0153784	0.0232057	0.662698	0.515921	0.000157433	0.0830553	2856	0.0153784	0.515921	0.0232057	0.662698	RSV_FaPhyloDivMean	microbiome	NA	mono-2-ethyl-5-carboxypentyl phthalate (ng/mL)	pollutant	phthalates	2	1	1	> BY & Bonf.	microbiome	phthalates	4536	4	Consumables	1
expo	URXECP	RSV_ShanWienDivMean	-0.00905568	0.0243008	0.772912	0.845349	-0.37265	0.937214	0.937214	0	2	2	-9	-2	-0.00789283	0.0261276	-0.302088	0.766048	4.14706e-05	0.0377352	2856	-0.00789283	0.766048	0.0261276	-0.302088	RSV_ShanWienDivMean	microbiome	NA	mono-2-ethyl-5-carboxypentyl phthalate (ng/mL)	pollutant	phthalates	2	1	1	> BY & Bonf.	microbiome	phthalates	4536	4	Consumables	1
expo	URXECP	RSV_InverseSimpsonMean	-0.0194958	0.0399187	0.710774	0.742967	-0.488388	1.76899	1.76899	0.434707	2	2	-9	-2	-0.00753234	0.0334963	-0.224871	0.824613	3.77689e-05	0.0159958	2856	-0.00753234	0.824613	0.0334963	-0.224871	RSV_InverseSimpsonMean	microbiome	NA	mono-2-ethyl-5-carboxypentyl phthalate (ng/mL)	pollutant	phthalates	2	1	1	> BY & Bonf.	microbiome	phthalates	4536	4	Consumables	1
expo	URXECP	RB_ObservedOTUsSD	0.054326	0.00989517	0.114699	0.123741	5.49016	0.154018	0.154018	0	2	2	9	2	0.055164	0.0257243	2.14443	0.0458989	0.00202575	0.069588	2856	0.055164	0.0458989	0.0257243	2.14443	RB_ObservedOTUsSD	microbiome	NA	mono-2-ethyl-5-carboxypentyl phthalate (ng/mL)	pollutant	phthalates	2	1	1	> BY & Bonf.	microbiome	phthalates	4536	4	Consumables	1
expo	URXECP	RB_FaPhyloDivSD	0.0360814	0.00531037	0.0930283	0.272001	6.79451	0.0523946	0.0523946	0	2	2	9	2	0.0368662	0.0236726	1.55734	0.136799	0.000904755	0.0603854	2856	0.0368662	0.136799	0.0236726	1.55734	RB_FaPhyloDivSD	microbiome	NA	mono-2-ethyl-5-carboxypentyl phthalate (ng/mL)	pollutant	phthalates	2	1	1	> BY & Bonf.	microbiome	phthalates	4536	4	Consumables	1
expo	URXECP	RB_ShanWienDivSD	0.0404278	0.0167655	0.250266	0.228841	2.41137	0.53051	0.53051	0	2	2	9	2	0.0372933	0.0241103	1.54678	0.139317	0.000925842	0.0419942	2856	0.0372933	0.139317	0.0241103	1.54678	RB_ShanWienDivSD	microbiome	NA	mono-2-ethyl-5-carboxypentyl phthalate (ng/mL)	pollutant	phthalates	2	1	1	> BY & Bonf.	microbiome	phthalates	4536	4	Consumables	1
expo	URXECP	RB_InverseSimpsonSD	0.0315565	0.0407436	0.580464	0.544156	0.774514	1.55267	1.55267	0.35595	2	2	9	2	0.0223289	0.0353616	0.631445	0.535687	0.000331901	0.0214006	2856	0.0223289	0.535687	0.0353616	0.631445	RB_InverseSimpsonSD	microbiome	NA	mono-2-ethyl-5-carboxypentyl phthalate (ng/mL)	pollutant	phthalates	2	1	1	> BY & Bonf.	microbiome	phthalates	4536	4	Consumables	1
expo	URXECP	RSV_ObservedOTUsSD	0.0523848	0.00819098	0.0987434	0.131125	6.39543	0.109217	0.109217	0	2	2	9	2	0.0536037	0.0252068	2.12656	0.0475452	0.00191277	0.0720708	2856	0.0536037	0.0475452	0.0252068	2.12656	RSV_ObservedOTUsSD	microbiome	NA	mono-2-ethyl-5-carboxypentyl phthalate (ng/mL)	pollutant	phthalates	2	1	1	> BY & Bonf.	microbiome	phthalates	4536	4	Consumables	1
expo	URXECP	RSV_FaPhyloDivSD	0.0210667	0.00149667	0.0451523	0.478203	14.0757	0.00505791	0.00505791	0	2	2	9	2	0.0256289	0.0236331	1.08445	0.292478	0.000437254	0.0329532	2856	0.0256289	0.292478	0.0236331	1.08445	RSV_FaPhyloDivSD	microbiome	NA	mono-2-ethyl-5-carboxypentyl phthalate (ng/mL)	pollutant	phthalates	2	1	1	> BY & Bonf.	microbiome	phthalates	4536	4	Consumables	1
expo	URXECP	RSV_ShanWienDivSD	0.0333365	0.0113987	0.209745	0.334968	2.92458	0.294815	0.294815	0	2	2	9	2	0.0232541	0.0255382	0.910561	0.37456	0.000359976	0.0451249	2856	0.0232541	0.37456	0.0255382	0.910561	RSV_ShanWienDivSD	microbiome	NA	mono-2-ethyl-5-carboxypentyl phthalate (ng/mL)	pollutant	phthalates	2	1	1	> BY & Bonf.	microbiome	phthalates	4536	4	Consumables	1
expo	URXECP	RSV_InverseSimpsonSD	0.0328349	0.0309031	0.480711	0.54918	1.06251	0.862282	0.862282	0	2	2	9	2	0.0212298	0.0369122	0.575141	0.572316	0.00030003	0.0186105	2856	0.0212298	0.572316	0.0369122	0.575141	RSV_InverseSimpsonSD	microbiome	NA	mono-2-ethyl-5-carboxypentyl phthalate (ng/mL)	pollutant	phthalates	2	1	1	> BY & Bonf.	microbiome	phthalates	4536	4	Consumables	1
expo	URXMBP	RB_ObservedOTUsMean	0.0401541	0.0321439	0.429753	0.354604	1.2492	1.05201	1.05201	0.0494351	2	2	9	2	0.0473333	0.0303874	1.55766	0.136721	0.00117985	0.0834645	2856	0.0473333	0.136721	0.0303874	1.55766	RB_ObservedOTUsMean	microbiome	NA	Mono-n-butyl phthalate (ng/mL)	pollutant	phthalates	2	1	1	> BY & Bonf.	microbiome	phthalates	4536	4	Consumables	1
expo	URXMBP	RB_FaPhyloDivMean	0.039632	0.040466	0.506628	0.360614	0.979391	1.769	1.769	0.434709	2	2	9	2	0.0468721	0.029079	1.61189	0.124381	0.00115697	0.0864419	2856	0.0468721	0.124381	0.029079	1.61189	RB_FaPhyloDivMean	microbiome	NA	Mono-n-butyl phthalate (ng/mL)	pollutant	phthalates	2	1	1	> BY & Bonf.	microbiome	phthalates	4536	4	Consumables	1
expo	URXMBP	RB_ShanWienDivMean	-0.000649319	0.049634	0.991672	0.839565	-0.0130822	2.99987	2.99987	0.666652	2	2	-5	-2	0.00543472	0.0274138	0.198247	0.845073	1.55542e-05	0.0373662	2856	0.00543472	0.845073	0.0274138	0.198247	RB_ShanWienDivMean	microbiome	NA	Mono-n-butyl phthalate (ng/mL)	pollutant	phthalates	2	1	1	> BY & Bonf.	microbiome	phthalates	4536	4	Consumables	1
expo	URXMBP	RB_InverseSimpsonMean	-0.0480255	0.0774394	0.646601	0.561324	-0.620169	7.20111	7.20111	0.861132	2	2	-9	-2	-0.0112161	0.0307631	-0.364596	0.719661	6.62489e-05	0.0162548	2856	-0.0112161	0.719661	0.0307631	-0.364596	RB_InverseSimpsonMean	microbiome	NA	Mono-n-butyl phthalate (ng/mL)	pollutant	phthalates	2	1	1	> BY & Bonf.	microbiome	phthalates	4536	4	Consumables	1
expo	URXMBP	RSV_ObservedOTUsMean	0.0402186	0.0332945	0.440215	0.355271	1.20796	1.1245	1.1245	0.110714	2	2	9	2	0.0478636	0.0303968	1.57462	0.132755	0.00120644	0.0841245	2856	0.0478636	0.132755	0.0303968	1.57462	RSV_ObservedOTUsMean	microbiome	NA	Mono-n-butyl phthalate (ng/mL)	pollutant	phthalates	2	1	1	> BY & Bonf.	microbiome	phthalates	4536	4	Consumables	1
expo	URXMBP	RSV_FaPhyloDivMean	0.0406873	0.0428708	0.516633	0.315154	0.949066	2.21668	2.21668	0.548875	2	2	9	2	0.0491324	0.0276311	1.77816	0.0922751	0.00127125	0.0814068	2856	0.0491324	0.0922751	0.0276311	1.77816	RSV_FaPhyloDivMean	microbiome	NA	Mono-n-butyl phthalate (ng/mL)	pollutant	phthalates	2	1	1	> BY & Bonf.	microbiome	phthalates	4536	4	Consumables	1
expo	URXMBP	RSV_ShanWienDivMean	9.17265e-05	0.0484724	0.998795	0.836692	0.00189234	2.83333	2.83333	0.647058	2	2	-3	0	0.00545956	0.0274645	0.198786	0.844658	1.56967e-05	0.03779	2856	0.00545956	0.844658	0.0274645	0.198786	RSV_ShanWienDivMean	microbiome	NA	Mono-n-butyl phthalate (ng/mL)	pollutant	phthalates	2	1	1	> BY & Bonf.	microbiome	phthalates	4536	4	Consumables	1
expo	URXMBP	RSV_InverseSimpsonMean	-0.0473403	0.0758755	0.644879	0.560422	-0.623921	6.86835	6.86835	0.854405	2	2	-9	-2	-0.0126808	0.0305247	-0.415427	0.682739	8.46815e-05	0.0160146	2856	-0.0126808	0.682739	0.0305247	-0.415427	RSV_InverseSimpsonMean	microbiome	NA	Mono-n-butyl phthalate (ng/mL)	pollutant	phthalates	2	1	1	> BY & Bonf.	microbiome	phthalates	4536	4	Consumables	1
expo	URXMBP	RB_ObservedOTUsSD	0.0599165	0.0441306	0.404144	0.158227	1.35771	2.21697	2.21697	0.548934	2	2	9	2	0.0704585	0.028627	2.46126	0.0241741	0.00261434	0.0678724	2856	0.0704585	0.0241741	0.028627	2.46126	RB_ObservedOTUsSD	microbiome	NA	Mono-n-butyl phthalate (ng/mL)	pollutant	phthalates	2	1	1	> BY & Bonf.	microbiome	phthalates	4536	4	Consumables	0.841071
expo	URXMBP	RB_FaPhyloDivSD	0.0526133	0.0421875	0.430267	0.156684	1.24713	3.63445	3.63445	0.724855	2	2	9	2	0.0482415	0.0216155	2.2318	0.0385777	0.00122557	0.0583606	2856	0.0482415	0.0385777	0.0216155	2.2318	RB_FaPhyloDivSD	microbiome	NA	Mono-n-butyl phthalate (ng/mL)	pollutant	phthalates	2	1	1	> BY & Bonf.	microbiome	phthalates	4536	4	Consumables	1
expo	URXMBP	RB_ShanWienDivSD	0.0151718	0.0614293	0.845853	0.572452	0.24698	3.12163	3.12163	0.679654	2	2	5	2	0.0592607	0.0416909	1.42143	0.172286	0.00184939	0.0414248	2856	0.0592607	0.172286	0.0416909	1.42143	RB_ShanWienDivSD	microbiome	NA	Mono-n-butyl phthalate (ng/mL)	pollutant	phthalates	2	1	1	> BY & Bonf.	microbiome	phthalates	4536	4	Consumables	1
expo	URXMBP	RB_InverseSimpsonSD	0.0128508	0.0867357	0.906359	0.764128	0.148161	5.0358	5.0358	0.801422	2	2	9	2	0.0342428	0.0380345	0.900309	0.379844	0.000617495	0.0213892	2856	0.0342428	0.379844	0.0380345	0.900309	RB_InverseSimpsonSD	microbiome	NA	Mono-n-butyl phthalate (ng/mL)	pollutant	phthalates	2	1	1	> BY & Bonf.	microbiome	phthalates	4536	4	Consumables	1
expo	URXMBP	RSV_ObservedOTUsSD	0.0552093	0.0398716	0.398183	0.17408	1.38468	2.0095	2.0095	0.502364	2	2	9	2	0.0644151	0.0273374	2.35629	0.029993	0.00218509	0.0704301	2856	0.0644151	0.029993	0.0273374	2.35629	RSV_ObservedOTUsSD	microbiome	NA	Mono-n-butyl phthalate (ng/mL)	pollutant	phthalates	2	1	1	> BY & Bonf.	microbiome	phthalates	4536	4	Consumables	0.901906
expo	URXMBP	RSV_FaPhyloDivSD	0.0359266	0.040249	0.536085	0.181341	0.892609	4.60921	4.60921	0.783043	2	2	9	2	0.0417994	0.0178886	2.33665	0.0312179	0.000920098	0.0308666	2856	0.0417994	0.0312179	0.0178886	2.33665	RSV_FaPhyloDivSD	microbiome	NA	Mono-n-butyl phthalate (ng/mL)	pollutant	phthalates	2	1	1	> BY & Bonf.	microbiome	phthalates	4536	4	Consumables	1
expo	URXMBP	RSV_ShanWienDivSD	0.0102665	0.0732288	0.911326	0.749307	0.140197	3.63121	3.63121	0.72461	2	2	-1	0	0.03679	0.0397002	0.926696	0.366344	0.000712779	0.0445593	2856	0.03679	0.366344	0.0397002	0.926696	RSV_ShanWienDivSD	microbiome	NA	Mono-n-butyl phthalate (ng/mL)	pollutant	phthalates	2	1	1	> BY & Bonf.	microbiome	phthalates	4536	4	Consumables	1
expo	URXMBP	RSV_InverseSimpsonSD	0.0198058	0.0944458	0.868404	0.877946	0.209706	6.69858	6.69858	0.850715	2	2	9	2	0.0108533	0.034673	0.313019	0.757864	6.20323e-05	0.0186414	2856	0.0108533	0.757864	0.034673	0.313019	RSV_InverseSimpsonSD	microbiome	NA	Mono-n-butyl phthalate (ng/mL)	pollutant	phthalates	2	1	1	> BY & Bonf.	microbiome	phthalates	4536	4	Consumables	1
expo	URXMC1	RB_ObservedOTUsMean	0.0242255	0.0470091	0.69707	0.5592	0.515336	5.30471	5.30471	0.811488	2	2	-3	0	0.00116622	0.021157	0.0551224	0.956648	1.00578e-06	0.0843488	2856	0.00116622	0.956648	0.021157	0.0551224	RB_ObservedOTUsMean	microbiome	NA	Mono-(3-carboxypropyl) phthalate (ng/mL)	pollutant	phthalates	2	1	1	> BY & Bonf.	microbiome	phthalates	4536	4	Consumables	1
expo	URXMC1	RB_FaPhyloDivMean	0.0372148	0.0343522	0.47455	0.344483	1.08333	3.05416	3.05416	0.672578	2	2	-1	0	0.0101739	0.0233282	0.43612	0.667936	7.65442e-05	0.087573	2856	0.0101739	0.667936	0.0233282	0.43612	RB_FaPhyloDivMean	microbiome	NA	Mono-(3-carboxypropyl) phthalate (ng/mL)	pollutant	phthalates	2	1	1	> BY & Bonf.	microbiome	phthalates	4536	4	Consumables	1
expo	URXMC1	RB_ShanWienDivMean	0.0121555	0.0356638	0.790878	0.805147	0.340837	1.42761	1.42761	0.299527	2	2	-3	0	0.00325622	0.0292415	0.111356	0.912566	7.84093e-06	0.0372219	2856	0.00325622	0.912566	0.0292415	0.111356	RB_ShanWienDivMean	microbiome	NA	Mono-(3-carboxypropyl) phthalate (ng/mL)	pollutant	phthalates	2	1	1	> BY & Bonf.	microbiome	phthalates	4536	4	Consumables	1
expo	URXMC1	RB_InverseSimpsonMean	0.0115134	0.038133	0.813328	0.884669	0.301927	1.39541	1.39541	0.283366	2	2	9	2	-0.0010654	0.0321696	-0.0331183	0.973945	8.39395e-07	0.0164024	2856	-0.0010654	0.973945	0.0321696	-0.0331183	RB_InverseSimpsonMean	microbiome	NA	Mono-(3-carboxypropyl) phthalate (ng/mL)	pollutant	phthalates	2	1	1	> BY & Bonf.	microbiome	phthalates	4536	4	Consumables	1
expo	URXMC1	RSV_ObservedOTUsMean	0.0242633	0.0478368	0.701171	0.564086	0.507211	5.40879	5.40879	0.815116	2	2	-3	0	0.00087882	0.0213328	0.0411957	0.967593	5.71136e-07	0.0850208	2856	0.00087882	0.967593	0.0213328	0.0411957	RSV_ObservedOTUsMean	microbiome	NA	Mono-(3-carboxypropyl) phthalate (ng/mL)	pollutant	phthalates	2	1	1	> BY & Bonf.	microbiome	phthalates	4536	4	Consumables	1
expo	URXMC1	RSV_FaPhyloDivMean	0.0444113	0.0416106	0.47928	0.254691	1.06731	4.10076	4.10076	0.756143	2	2	5	0	0.0181523	0.0225406	0.805315	0.431148	0.000243671	0.0833096	2856	0.0181523	0.431148	0.0225406	0.805315	RSV_FaPhyloDivMean	microbiome	NA	Mono-(3-carboxypropyl) phthalate (ng/mL)	pollutant	phthalates	2	1	1	> BY & Bonf.	microbiome	phthalates	4536	4	Consumables	1
expo	URXMC1	RSV_ShanWienDivMean	0.0132493	0.0368567	0.780305	0.786742	0.359481	1.5104	1.5104	0.337923	2	2	-1	0	0.0040827	0.0294079	0.13883	0.891126	1.23264e-05	0.0376564	2856	0.0040827	0.891126	0.0294079	0.13883	RSV_ShanWienDivMean	microbiome	NA	Mono-(3-carboxypropyl) phthalate (ng/mL)	pollutant	phthalates	2	1	1	> BY & Bonf.	microbiome	phthalates	4536	4	Consumables	1
expo	URXMC1	RSV_InverseSimpsonMean	0.014604	0.0403772	0.779061	0.839661	0.361689	1.53682	1.53682	0.349308	2	2	9	2	0.000713375	0.0328286	0.0217303	0.982902	3.76336e-07	0.0161785	2856	0.000713375	0.982902	0.0328286	0.0217303	RSV_InverseSimpsonMean	microbiome	NA	Mono-(3-carboxypropyl) phthalate (ng/mL)	pollutant	phthalates	2	1	1	> BY & Bonf.	microbiome	phthalates	4536	4	Consumables	1
expo	URXMC1	RB_ObservedOTUsSD	0.0265977	0.0626236	0.744311	0.434723	0.424723	11.8624	11.8624	0.9157	2	2	-1	0	-0.000321358	0.0191725	-0.0167614	0.986811	7.6369e-08	0.0721203	2856	-0.000321358	0.986811	0.0191725	-0.0167614	RB_ObservedOTUsSD	microbiome	NA	Mono-(3-carboxypropyl) phthalate (ng/mL)	pollutant	phthalates	2	1	1	> BY & Bonf.	microbiome	phthalates	4536	4	Consumables	1
expo	URXMC1	RB_FaPhyloDivSD	0.0308612	0.0382089	0.567471	0.346071	0.807695	4.5093	4.5093	0.778236	2	2	3	0	0.0105436	0.0195012	0.540667	0.595365	8.22092e-05	0.0628302	2856	0.0105436	0.595365	0.0195012	0.540667	RB_FaPhyloDivSD	microbiome	NA	Mono-(3-carboxypropyl) phthalate (ng/mL)	pollutant	phthalates	2	1	1	> BY & Bonf.	microbiome	phthalates	4536	4	Consumables	1
expo	URXMC1	RB_ShanWienDivSD	0.00816333	0.0191669	0.743671	0.896312	0.425908	0.640154	0.640154	0	2	2	-5	0	-0.00387979	0.0269978	-0.143708	0.887328	1.11315e-05	0.0426892	2856	-0.00387979	0.887328	0.0269978	-0.143708	RB_ShanWienDivSD	microbiome	NA	Mono-(3-carboxypropyl) phthalate (ng/mL)	pollutant	phthalates	2	1	1	> BY & Bonf.	microbiome	phthalates	4536	4	Consumables	1
expo	URXMC1	RB_InverseSimpsonSD	-0.0209562	0.0237801	0.540132	0.723966	-0.881249	0.530956	0.530956	0	2	2	-9	-2	-0.00891255	0.0357411	-0.249364	0.805902	5.87413e-05	0.0215917	2856	-0.00891255	0.805902	0.0357411	-0.249364	RB_InverseSimpsonSD	microbiome	NA	Mono-(3-carboxypropyl) phthalate (ng/mL)	pollutant	phthalates	2	1	1	> BY & Bonf.	microbiome	phthalates	4536	4	Consumables	1
expo	URXMC1	RSV_ObservedOTUsSD	0.0332178	0.0606229	0.680887	0.322441	0.547941	12.092	12.092	0.9173	2	2	-1	0	0.0020141	0.0189235	0.106434	0.916415	2.99988e-06	0.0745084	2856	0.0020141	0.916415	0.0189235	0.106434	RSV_ObservedOTUsSD	microbiome	NA	Mono-(3-carboxypropyl) phthalate (ng/mL)	pollutant	phthalates	2	1	1	> BY & Bonf.	microbiome	phthalates	4536	4	Consumables	1
expo	URXMC1	RSV_FaPhyloDivSD	0.0288015	0.0393062	0.597422	0.35215	0.732747	2.64277	2.64277	0.621609	2	2	9	2	0.0346063	0.022982	1.5058	0.149465	0.000885626	0.035191	2856	0.0346063	0.149465	0.022982	1.5058	RSV_FaPhyloDivSD	microbiome	NA	Mono-(3-carboxypropyl) phthalate (ng/mL)	pollutant	phthalates	2	1	1	> BY & Bonf.	microbiome	phthalates	4536	4	Consumables	1
expo	URXMC1	RSV_ShanWienDivSD	0.0134378	0.00843039	0.356697	0.707066	1.59397	0.112144	0.112144	0	2	2	-1	0	0.00971214	0.0239947	0.404761	0.690423	6.9754e-05	0.0455251	2856	0.00971214	0.690423	0.0239947	0.404761	RSV_ShanWienDivSD	microbiome	NA	Mono-(3-carboxypropyl) phthalate (ng/mL)	pollutant	phthalates	2	1	1	> BY & Bonf.	microbiome	phthalates	4536	4	Consumables	1
expo	URXMC1	RSV_InverseSimpsonSD	-0.0129927	0.0299492	0.739418	0.842149	-0.433824	0.83259	0.83259	0	2	2	-9	-2	-0.00224684	0.0338799	-0.0663179	0.947856	3.73323e-06	0.0187513	2856	-0.00224684	0.947856	0.0338799	-0.0663179	RSV_InverseSimpsonSD	microbiome	NA	Mono-(3-carboxypropyl) phthalate (ng/mL)	pollutant	phthalates	2	1	1	> BY & Bonf.	microbiome	phthalates	4536	4	Consumables	1
expo	URXMEP	RB_ObservedOTUsMean	-0.00131139	0.0167759	0.950336	0.918726	-0.0781713	0.61804	0.61804	0	2	2	3	0	0.0081068	0.0242089	0.334868	0.741595	4.89298e-05	0.0846396	2856	0.0081068	0.741595	0.0242089	0.334868	RB_ObservedOTUsMean	microbiome	NA	Mono-ethyl phthalate (ng/mL)	pollutant	phthalates	2	1	1	> BY & Bonf.	microbiome	phthalates	4536	4	Consumables	1
expo	URXMEP	RB_FaPhyloDivMean	0.0142009	0.0152451	0.522567	0.584717	0.931504	0.45614	0.45614	0	2	2	9	2	0.0222764	0.0246796	0.902626	0.378645	0.000369459	0.0867546	2856	0.0222764	0.378645	0.0246796	0.902626	RB_FaPhyloDivMean	microbiome	NA	Mono-ethyl phthalate (ng/mL)	pollutant	phthalates	2	1	1	> BY & Bonf.	microbiome	phthalates	4536	4	Consumables	1
expo	URXMEP	RB_ShanWienDivMean	-0.0255191	0.00530679	0.130527	0.401175	-4.80876	0.0603758	0.0603758	0	2	2	-9	-2	-0.0250764	0.0213107	-1.1767	0.254641	0.000468171	0.0373572	2856	-0.0250764	0.254641	0.0213107	-1.1767	RB_ShanWienDivMean	microbiome	NA	Mono-ethyl phthalate (ng/mL)	pollutant	phthalates	2	1	1	> BY & Bonf.	microbiome	phthalates	4536	4	Consumables	1
expo	URXMEP	RB_InverseSimpsonMean	-0.0219224	0.0296812	0.595007	0.466511	-0.738595	1.67283	1.67283	0.402211	2	2	-9	-2	-0.0219227	0.0224918	-0.9747	0.342627	0.00035782	0.0162328	2856	-0.0219227	0.342627	0.0224918	-0.9747	RB_InverseSimpsonMean	microbiome	NA	Mono-ethyl phthalate (ng/mL)	pollutant	phthalates	2	1	1	> BY & Bonf.	microbiome	phthalates	4536	4	Consumables	1
expo	URXMEP	RSV_ObservedOTUsMean	-0.000398037	0.0157995	0.983965	0.907976	-0.025193	0.534252	0.534252	0	2	2	5	0	0.00796515	0.0242036	0.32909	0.745886	4.72349e-05	0.0853315	2856	0.00796515	0.745886	0.0242036	0.32909	RSV_ObservedOTUsMean	microbiome	NA	Mono-ethyl phthalate (ng/mL)	pollutant	phthalates	2	1	1	> BY & Bonf.	microbiome	phthalates	4536	4	Consumables	1
expo	URXMEP	RSV_FaPhyloDivMean	0.0305584	0.00519924	0.107288	0.447085	5.87749	0.0329982	0.0329982	0	2	2	9	2	0.030649	0.0275737	1.11153	0.280967	0.00069937	0.0814679	2856	0.030649	0.280967	0.0275737	1.11153	RSV_FaPhyloDivMean	microbiome	NA	Mono-ethyl phthalate (ng/mL)	pollutant	phthalates	2	1	1	> BY & Bonf.	microbiome	phthalates	4536	4	Consumables	1
expo	URXMEP	RSV_ShanWienDivMean	-0.0243525	0.00544445	0.140025	0.427347	-4.4729	0.0622839	0.0622839	0	2	2	-9	-2	-0.023726	0.0215366	-1.10166	0.285123	0.000419106	0.0377881	2856	-0.023726	0.285123	0.0215366	-1.10166	RSV_ShanWienDivMean	microbiome	NA	Mono-ethyl phthalate (ng/mL)	pollutant	phthalates	2	1	1	> BY & Bonf.	microbiome	phthalates	4536	4	Consumables	1
expo	URXMEP	RSV_InverseSimpsonMean	-0.0191665	0.0300282	0.63834	0.506021	-0.638283	1.72636	1.72636	0.420748	2	2	-9	-2	-0.0204923	0.0225373	-0.909263	0.375226	0.000312649	0.0160188	2856	-0.0204923	0.375226	0.0225373	-0.909263	RSV_InverseSimpsonMean	microbiome	NA	Mono-ethyl phthalate (ng/mL)	pollutant	phthalates	2	1	1	> BY & Bonf.	microbiome	phthalates	4536	4	Consumables	1
expo	URXMEP	RB_ObservedOTUsSD	0.0380079	0.0320198	0.445694	0.22471	1.18701	1.97402	1.97402	0.493421	2	2	9	2	0.0428489	0.0220588	1.94248	0.0678909	0.00136696	0.0688479	2856	0.0428489	0.0678909	0.0220588	1.94248	RB_ObservedOTUsSD	microbiome	NA	Mono-ethyl phthalate (ng/mL)	pollutant	phthalates	2	1	1	> BY & Bonf.	microbiome	phthalates	4536	4	Consumables	1
expo	URXMEP	RB_FaPhyloDivSD	0.0403863	0.0104635	0.161391	0.27707	3.85971	0.16338	0.16338	0	2	2	9	2	0.0397759	0.0253379	1.56982	0.13387	0.00117792	0.0588875	2856	0.0397759	0.13387	0.0253379	1.56982	RB_FaPhyloDivSD	microbiome	NA	Mono-ethyl phthalate (ng/mL)	pollutant	phthalates	2	1	1	> BY & Bonf.	microbiome	phthalates	4536	4	Consumables	1
expo	URXMEP	RB_ShanWienDivSD	0.0057224	0.0451643	0.919767	0.604601	0.126702	3.46934	3.46934	0.711761	2	2	7	2	0.0367768	0.0301945	1.218	0.238951	0.00100699	0.0420245	2856	0.0367768	0.238951	0.0301945	1.218	RB_ShanWienDivSD	microbiome	NA	Mono-ethyl phthalate (ng/mL)	pollutant	phthalates	2	1	1	> BY & Bonf.	microbiome	phthalates	4536	4	Consumables	1
expo	URXMEP	RB_InverseSimpsonSD	0.0134165	0.0490224	0.829934	0.664033	0.27368	3.28801	3.28801	0.695865	2	2	1	0	0.0185955	0.0279304	0.665778	0.513995	0.000257447	0.0217575	2856	0.0185955	0.513995	0.0279304	0.665778	RB_InverseSimpsonSD	microbiome	NA	Mono-ethyl phthalate (ng/mL)	pollutant	phthalates	2	1	1	> BY & Bonf.	microbiome	phthalates	4536	4	Consumables	1
expo	URXMEP	RSV_ObservedOTUsSD	0.0371387	0.0359922	0.49002	0.273108	1.03185	2.26859	2.26859	0.559198	2	2	9	2	0.039298	0.0228793	1.71762	0.103021	0.00114978	0.071439	2856	0.039298	0.103021	0.0228793	1.71762	RSV_ObservedOTUsSD	microbiome	NA	Mono-ethyl phthalate (ng/mL)	pollutant	phthalates	2	1	1	> BY & Bonf.	microbiome	phthalates	4536	4	Consumables	1
expo	URXMEP	RSV_FaPhyloDivSD	0.0350203	0.00116378	0.0211481	0.336941	30.0919	0.00218175	0.00218175	0	2	2	9	2	0.0335467	0.0306253	1.09539	0.287785	0.000837868	0.0315881	2856	0.0335467	0.287785	0.0306253	1.09539	RSV_FaPhyloDivSD	microbiome	NA	Mono-ethyl phthalate (ng/mL)	pollutant	phthalates	2	1	1	> BY & Bonf.	microbiome	phthalates	4536	4	Consumables	1
expo	URXMEP	RSV_ShanWienDivSD	0.0322756	0.0221089	0.382348	0.361196	1.45985	0.797577	0.797577	0	2	2	9	2	0.0290081	0.0241629	1.20052	0.245497	0.000626491	0.044866	2856	0.0290081	0.245497	0.0241629	1.20052	RSV_ShanWienDivSD	microbiome	NA	Mono-ethyl phthalate (ng/mL)	pollutant	phthalates	2	1	1	> BY & Bonf.	microbiome	phthalates	4536	4	Consumables	1
expo	URXMEP	RSV_InverseSimpsonSD	0.0253024	0.0408403	0.646888	0.458104	0.619545	2.4007	2.4007	0.583456	2	2	9	2	0.0275423	0.0265739	1.03644	0.313719	0.000564776	0.0188938	2856	0.0275423	0.313719	0.0265739	1.03644	RSV_InverseSimpsonSD	microbiome	NA	Mono-ethyl phthalate (ng/mL)	pollutant	phthalates	2	1	1	> BY & Bonf.	microbiome	phthalates	4536	4	Consumables	1
expo	URXMHH	RB_ObservedOTUsMean	0.033544	0.00925988	0.171469	0.315701	3.62251	0.156725	0.156725	0	2	2	9	2	0.031994	0.0235941	1.35601	0.191864	0.000693447	0.0848245	2856	0.031994	0.191864	0.0235941	1.35601	RB_ObservedOTUsMean	microbiome	NA	Mono-(2-ethyl-5-hydroxyhexyl) phthalate (ng/mL)	pollutant	phthalates	2	1	1	> BY & Bonf.	microbiome	phthalates	4536	4	Consumables	1
expo	URXMHH	RB_FaPhyloDivMean	0.0298581	0.0013313	0.0283666	0.363316	22.4277	0.00328959	0.00328959	0	2	2	9	2	0.0294962	0.0239641	1.23085	0.23422	0.000589401	0.0877674	2856	0.0294962	0.23422	0.0239641	1.23085	RB_FaPhyloDivMean	microbiome	NA	Mono-(2-ethyl-5-hydroxyhexyl) phthalate (ng/mL)	pollutant	phthalates	2	1	1	> BY & Bonf.	microbiome	phthalates	4536	4	Consumables	1
expo	URXMHH	RB_ShanWienDivMean	-0.0231155	0.0214403	0.476076	0.577394	-1.07813	0.708758	0.708758	0	2	2	-9	-2	-0.0200873	0.0278236	-0.721954	0.479598	0.000273352	0.0371389	2856	-0.0200873	0.479598	0.0278236	-0.721954	RB_ShanWienDivMean	microbiome	NA	Mono-(2-ethyl-5-hydroxyhexyl) phthalate (ng/mL)	pollutant	phthalates	2	1	1	> BY & Bonf.	microbiome	phthalates	4536	4	Consumables	1
expo	URXMHH	RB_InverseSimpsonMean	-0.0505899	0.0388303	0.416757	0.331741	-1.30284	1.54963	1.54963	0.354686	2	2	-9	-2	-0.0336128	0.0368264	-0.912737	0.373444	0.000765398	0.0158394	2856	-0.0336128	0.373444	0.0368264	-0.912737	RB_InverseSimpsonMean	microbiome	NA	Mono-(2-ethyl-5-hydroxyhexyl) phthalate (ng/mL)	pollutant	phthalates	2	1	1	> BY & Bonf.	microbiome	phthalates	4536	4	Consumables	1
expo	URXMHH	RSV_ObservedOTUsMean	0.0336614	0.00939229	0.173226	0.311833	3.58394	0.16297	0.16297	0	2	2	9	2	0.0322438	0.0234882	1.37276	0.186688	0.00070432	0.0854987	2856	0.0322438	0.186688	0.0234882	1.37276	RSV_ObservedOTUsMean	microbiome	NA	Mono-(2-ethyl-5-hydroxyhexyl) phthalate (ng/mL)	pollutant	phthalates	2	1	1	> BY & Bonf.	microbiome	phthalates	4536	4	Consumables	1
expo	URXMHH	RSV_FaPhyloDivMean	0.0285526	0.0019521	0.043457	0.355413	14.6266	0.00796479	0.00796479	0	2	2	9	2	0.0290802	0.0231078	1.25846	0.224304	0.000572891	0.0829465	2856	0.0290802	0.224304	0.0231078	1.25846	RSV_FaPhyloDivMean	microbiome	NA	Mono-(2-ethyl-5-hydroxyhexyl) phthalate (ng/mL)	pollutant	phthalates	2	1	1	> BY & Bonf.	microbiome	phthalates	4536	4	Consumables	1
expo	URXMHH	RSV_ShanWienDivMean	-0.0223964	0.0219439	0.493505	0.588866	-1.02062	0.750872	0.750872	0	2	2	-9	-2	-0.0190479	0.027714	-0.687303	0.500653	0.000245794	0.037597	2856	-0.0190479	0.500653	0.027714	-0.687303	RSV_ShanWienDivMean	microbiome	NA	Mono-(2-ethyl-5-hydroxyhexyl) phthalate (ng/mL)	pollutant	phthalates	2	1	1	> BY & Bonf.	microbiome	phthalates	4536	4	Consumables	1
expo	URXMHH	RSV_InverseSimpsonMean	-0.0491674	0.0395237	0.431049	0.34279	-1.244	1.64313	1.64313	0.391405	2	2	-9	-2	-0.0319583	0.0364122	-0.877682	0.391681	0.000691904	0.0157025	2856	-0.0319583	0.391681	0.0364122	-0.877682	RSV_InverseSimpsonMean	microbiome	NA	Mono-(2-ethyl-5-hydroxyhexyl) phthalate (ng/mL)	pollutant	phthalates	2	1	1	> BY & Bonf.	microbiome	phthalates	4536	4	Consumables	1
expo	URXMHH	RB_ObservedOTUsSD	0.0631614	0.0239009	0.230301	0.073928	2.64264	0.909444	0.909444	0	2	2	9	2	0.0630985	0.0256272	2.46217	0.0241287	0.00269722	0.0694856	2856	0.0630985	0.0241287	0.0256272	2.46217	RB_ObservedOTUsSD	microbiome	NA	Mono-(2-ethyl-5-hydroxyhexyl) phthalate (ng/mL)	pollutant	phthalates	2	1	1	> BY & Bonf.	microbiome	phthalates	4536	4	Consumables	0.841071
expo	URXMHH	RB_FaPhyloDivSD	0.0484388	0.00992975	0.128721	0.151035	4.87815	0.182944	0.182944	0	2	2	9	2	0.0478784	0.024147	1.98279	0.0628643	0.00155294	0.0600341	2856	0.0478784	0.0628643	0.024147	1.98279	RB_FaPhyloDivSD	microbiome	NA	Mono-(2-ethyl-5-hydroxyhexyl) phthalate (ng/mL)	pollutant	phthalates	2	1	1	> BY & Bonf.	microbiome	phthalates	4536	4	Consumables	1
expo	URXMHH	RB_ShanWienDivSD	0.0731679	0.0152797	0.131062	0.0432892	4.78857	0.374169	0.374169	0	2	2	9	2	0.0686341	0.0268799	2.55336	0.0199589	0.00319122	0.04134	2856	0.0686341	0.0199589	0.0268799	2.55336	RB_ShanWienDivSD	microbiome	NA	Mono-(2-ethyl-5-hydroxyhexyl) phthalate (ng/mL)	pollutant	phthalates	2	0.938993	1	> BY & Bonf.	microbiome	phthalates	4536	4	Consumables	1
expo	URXMHH	RB_InverseSimpsonSD	0.070553	0.0365813	0.304517	0.159614	1.92866	1.22747	1.22747	0.185315	2	2	9	2	0.0580712	0.0366958	1.5825	0.130947	0.00228454	0.0213333	2856	0.0580712	0.130947	0.0366958	1.5825	RB_InverseSimpsonSD	microbiome	NA	Mono-(2-ethyl-5-hydroxyhexyl) phthalate (ng/mL)	pollutant	phthalates	2	1	1	> BY & Bonf.	microbiome	phthalates	4536	4	Consumables	1
expo	URXMHH	RSV_ObservedOTUsSD	0.0591479	0.0205491	0.212869	0.0766199	2.87837	0.741376	0.741376	0	2	2	9	2	0.0602895	0.0241844	2.49291	0.022639	0.00246241	0.0720562	2856	0.0602895	0.022639	0.0241844	2.49291	RSV_ObservedOTUsSD	microbiome	NA	Mono-(2-ethyl-5-hydroxyhexyl) phthalate (ng/mL)	pollutant	phthalates	2	1	1	> BY & Bonf.	microbiome	phthalates	4536	4	Consumables	0.787556
expo	URXMHH	RSV_FaPhyloDivSD	0.0294976	0.0105894	0.21942	0.341615	2.78557	0.241985	0.241985	0	2	2	9	2	0.0336465	0.0230481	1.45983	0.161569	0.00076693	0.0328404	2856	0.0336465	0.161569	0.0230481	1.45983	RSV_FaPhyloDivSD	microbiome	NA	Mono-(2-ethyl-5-hydroxyhexyl) phthalate (ng/mL)	pollutant	phthalates	2	1	1	> BY & Bonf.	microbiome	phthalates	4536	4	Consumables	1
expo	URXMHH	RSV_ShanWienDivSD	0.043518	0.000985281	0.0144111	0.235155	44.1681	0.00145661	0.00145661	0	2	2	9	2	0.0413946	0.0262025	1.5798	0.131566	0.00116082	0.0450003	2856	0.0413946	0.131566	0.0262025	1.5798	RSV_ShanWienDivSD	microbiome	NA	Mono-(2-ethyl-5-hydroxyhexyl) phthalate (ng/mL)	pollutant	phthalates	2	1	1	> BY & Bonf.	microbiome	phthalates	4536	4	Consumables	1
expo	URXMHH	RSV_InverseSimpsonSD	0.0594012	0.0259853	0.262524	0.246054	2.28596	0.588142	0.588142	0	2	2	9	2	0.0485226	0.0372592	1.3023	0.209232	0.00159502	0.0186519	2856	0.0485226	0.209232	0.0372592	1.3023	RSV_InverseSimpsonSD	microbiome	NA	Mono-(2-ethyl-5-hydroxyhexyl) phthalate (ng/mL)	pollutant	phthalates	2	1	1	> BY & Bonf.	microbiome	phthalates	4536	4	Consumables	1
expo	URXMHP	RB_ObservedOTUsMean	0.0305083	0.0447162	0.618841	0.415016	0.682265	2.75586	2.75586	0.637137	2	2	9	2	0.0332188	0.0282013	1.17792	0.254169	0.000821299	0.0832461	2856	0.0332188	0.254169	0.0282013	1.17792	RB_ObservedOTUsMean	microbiome	NA	Mono-(2-ethyl)-hexyl phthalate (ng/mL)	pollutant	phthalates	2	1	1	> BY & Bonf.	microbiome	phthalates	4536	4	Consumables	1
expo	URXMHP	RB_FaPhyloDivMean	0.0307031	0.0375235	0.56343	0.395508	0.818238	2.16741	2.16741	0.53862	2	2	9	2	0.0339866	0.0265443	1.28037	0.216668	0.000859705	0.086079	2856	0.0339866	0.216668	0.0265443	1.28037	RB_FaPhyloDivMean	microbiome	NA	Mono-(2-ethyl)-hexyl phthalate (ng/mL)	pollutant	phthalates	2	1	1	> BY & Bonf.	microbiome	phthalates	4536	4	Consumables	1
expo	URXMHP	RB_ShanWienDivMean	-0.0263529	0.0227691	0.453636	0.496554	-1.1574	0.795345	0.795345	0	2	2	-9	-2	-0.0247949	0.0266859	-0.929138	0.365111	0.000457572	0.0377062	2856	-0.0247949	0.365111	0.0266859	-0.929138	RB_ShanWienDivMean	microbiome	NA	Mono-(2-ethyl)-hexyl phthalate (ng/mL)	pollutant	phthalates	2	1	1	> BY & Bonf.	microbiome	phthalates	4536	4	Consumables	1
expo	URXMHP	RB_InverseSimpsonMean	-0.0432111	0.0276302	0.362175	0.381264	-1.56391	0.731944	0.731944	0	2	2	-9	-2	-0.0364749	0.03478	-1.04873	0.308179	0.0009902	0.0162193	2856	-0.0364749	0.308179	0.03478	-1.04873	RB_InverseSimpsonMean	microbiome	NA	Mono-(2-ethyl)-hexyl phthalate (ng/mL)	pollutant	phthalates	2	1	1	> BY & Bonf.	microbiome	phthalates	4536	4	Consumables	1
expo	URXMHP	RSV_ObservedOTUsMean	0.0307105	0.0445171	0.615554	0.411755	0.689858	2.76553	2.76553	0.638405	2	2	9	2	0.0332388	0.0279883	1.1876	0.250428	0.00082229	0.0839276	2856	0.0332388	0.250428	0.0279883	1.1876	RSV_ObservedOTUsMean	microbiome	NA	Mono-(2-ethyl)-hexyl phthalate (ng/mL)	pollutant	phthalates	2	1	1	> BY & Bonf.	microbiome	phthalates	4536	4	Consumables	1
expo	URXMHP	RSV_FaPhyloDivMean	0.0330555	0.0301353	0.470602	0.346035	1.0969	1.72216	1.72216	0.419335	2	2	9	2	0.0333033	0.0236703	1.40697	0.176469	0.000825485	0.0813737	2856	0.0333033	0.176469	0.0236703	1.40697	RSV_FaPhyloDivMean	microbiome	NA	Mono-(2-ethyl)-hexyl phthalate (ng/mL)	pollutant	phthalates	2	1	1	> BY & Bonf.	microbiome	phthalates	4536	4	Consumables	1
expo	URXMHP	RSV_ShanWienDivMean	-0.0263674	0.0223065	0.44701	0.489716	-1.18205	0.774739	0.774739	0	2	2	-9	-2	-0.0249373	0.0264836	-0.941612	0.358858	0.000462841	0.0381416	2856	-0.0249373	0.358858	0.0264836	-0.941612	RSV_ShanWienDivMean	microbiome	NA	Mono-(2-ethyl)-hexyl phthalate (ng/mL)	pollutant	phthalates	2	1	1	> BY & Bonf.	microbiome	phthalates	4536	4	Consumables	1
expo	URXMHP	RSV_InverseSimpsonMean	-0.0430959	0.0257876	0.343282	0.377756	-1.67119	0.637253	0.637253	0	2	2	-9	-2	-0.0370573	0.0346948	-1.06809	0.299595	0.00102207	0.0160103	2856	-0.0370573	0.299595	0.0346948	-1.06809	RSV_InverseSimpsonMean	microbiome	NA	Mono-(2-ethyl)-hexyl phthalate (ng/mL)	pollutant	phthalates	2	1	1	> BY & Bonf.	microbiome	phthalates	4536	4	Consumables	1
expo	URXMHP	RB_ObservedOTUsSD	0.0743403	0.0621688	0.443387	0.116324	1.19578	4.0998	4.0998	0.756086	2	2	9	2	0.0618398	0.0321307	1.92463	0.0702301	0.00284623	0.0697531	2856	0.0618398	0.0702301	0.0321307	1.92463	RB_ObservedOTUsSD	microbiome	NA	Mono-(2-ethyl)-hexyl phthalate (ng/mL)	pollutant	phthalates	2	1	1	> BY & Bonf.	microbiome	phthalates	4536	4	Consumables	1
expo	URXMHP	RB_FaPhyloDivSD	0.0660688	0.0367924	0.323473	0.111748	1.79572	2.04142	2.04142	0.510144	2	2	9	2	0.0548162	0.0274753	1.99511	0.061396	0.00223641	0.0603106	2856	0.0548162	0.061396	0.0274753	1.99511	RB_FaPhyloDivSD	microbiome	NA	Mono-(2-ethyl)-hexyl phthalate (ng/mL)	pollutant	phthalates	2	1	1	> BY & Bonf.	microbiome	phthalates	4536	4	Consumables	1
expo	URXMHP	RB_ShanWienDivSD	0.0723677	0.0190258	0.163666	0.0433022	3.80367	0.530442	0.530442	0	2	2	9	2	0.077825	0.0291808	2.66699	0.0157138	0.00450788	0.0398971	2856	0.077825	0.0157138	0.0291808	2.66699	RB_ShanWienDivSD	microbiome	NA	Mono-(2-ethyl)-hexyl phthalate (ng/mL)	pollutant	phthalates	2	0.782451	1	> BY & Bonf.	microbiome	phthalates	4536	4	Consumables	1
expo	URXMHP	RB_InverseSimpsonSD	0.062246	0.00225395	0.0230422	0.172766	27.6164	0.0049234	0.0049234	0	2	2	9	2	0.0600015	0.0331733	1.80873	0.0872289	0.00267953	0.0206238	2856	0.0600015	0.0872289	0.0331733	1.80873	RB_InverseSimpsonSD	microbiome	NA	Mono-(2-ethyl)-hexyl phthalate (ng/mL)	pollutant	phthalates	2	1	1	> BY & Bonf.	microbiome	phthalates	4536	4	Consumables	1
expo	URXMHP	RSV_ObservedOTUsSD	0.0751102	0.0559735	0.407713	0.101818	1.34189	3.54813	3.54813	0.718161	2	2	9	2	0.0623608	0.0308981	2.01827	0.0587179	0.00289438	0.0719251	2856	0.0623608	0.0587179	0.0308981	2.01827	RSV_ObservedOTUsSD	microbiome	NA	Mono-(2-ethyl)-hexyl phthalate (ng/mL)	pollutant	phthalates	2	1	1	> BY & Bonf.	microbiome	phthalates	4536	4	Consumables	1
expo	URXMHP	RSV_FaPhyloDivSD	0.0445771	0.020552	0.27502	0.257937	2.16899	0.607147	0.607147	0	2	2	9	2	0.0492641	0.0267848	1.83926	0.0824325	0.00180632	0.0322412	2856	0.0492641	0.0824325	0.0267848	1.83926	RSV_FaPhyloDivSD	microbiome	NA	Mono-(2-ethyl)-hexyl phthalate (ng/mL)	pollutant	phthalates	2	1	1	> BY & Bonf.	microbiome	phthalates	4536	4	Consumables	1
expo	URXMHP	RSV_ShanWienDivSD	0.0528904	0.0239081	0.270272	0.156275	2.21224	0.738646	0.738646	0	2	2	9	2	0.0554555	0.0297064	1.86679	0.0783076	0.00228888	0.042921	2856	0.0554555	0.0783076	0.0297064	1.86679	RSV_ShanWienDivSD	microbiome	NA	Mono-(2-ethyl)-hexyl phthalate (ng/mL)	pollutant	phthalates	2	1	1	> BY & Bonf.	microbiome	phthalates	4536	4	Consumables	1
expo	URXMHP	RSV_InverseSimpsonSD	0.0677957	0.00899412	0.083967	0.15096	7.53777	0.0760223	0.0760223	0	2	2	9	2	0.061126	0.034317	1.78121	0.0917592	0.0027809	0.0178335	2856	0.061126	0.0917592	0.034317	1.78121	RSV_InverseSimpsonSD	microbiome	NA	Mono-(2-ethyl)-hexyl phthalate (ng/mL)	pollutant	phthalates	2	1	1	> BY & Bonf.	microbiome	phthalates	4536	4	Consumables	1
expo	URXMIB	RB_ObservedOTUsMean	0.0156931	0.0313615	0.704633	0.576699	0.500393	1.6647	1.6647	0.399291	2	2	9	2	0.0254026	0.0251247	1.01106	0.325386	0.000342175	0.0839662	2856	0.0254026	0.325386	0.0251247	1.01106	RB_ObservedOTUsMean	microbiome	NA	Mono-isobutyl phthalate (ng/mL)	pollutant	phthalates	2	1	1	> BY & Bonf.	microbiome	phthalates	4536	4	Consumables	1
expo	URXMIB	RB_FaPhyloDivMean	0.00435201	0.0457467	0.939618	0.781248	0.0951327	3.77013	3.77013	0.734757	2	2	7	2	0.0184792	0.0248087	0.744869	0.465966	0.000181075	0.0869144	2856	0.0184792	0.465966	0.0248087	0.744869	RB_FaPhyloDivMean	microbiome	NA	Mono-isobutyl phthalate (ng/mL)	pollutant	phthalates	2	1	1	> BY & Bonf.	microbiome	phthalates	4536	4	Consumables	1
expo	URXMIB	RB_ShanWienDivMean	0.0303931	0.0149824	0.291568	0.427606	2.02859	0.416518	0.416518	0	2	2	9	2	0.0209642	0.0256214	0.81823	0.423926	0.000233049	0.0370853	2856	0.0209642	0.423926	0.0256214	0.81823	RB_ShanWienDivMean	microbiome	NA	Mono-isobutyl phthalate (ng/mL)	pollutant	phthalates	2	1	1	> BY & Bonf.	microbiome	phthalates	4536	4	Consumables	1
expo	URXMIB	RB_InverseSimpsonMean	0.0161985	0.0391399	0.750191	0.610145	0.413863	2.1341	2.1341	0.531419	2	2	9	2	0.0212089	0.0263012	0.806386	0.430546	0.000238521	0.016457	2856	0.0212089	0.430546	0.0263012	0.806386	RB_InverseSimpsonMean	microbiome	NA	Mono-isobutyl phthalate (ng/mL)	pollutant	phthalates	2	1	1	> BY & Bonf.	microbiome	phthalates	4536	4	Consumables	1
expo	URXMIB	RSV_ObservedOTUsMean	0.0152367	0.0309994	0.709167	0.595388	0.491518	1.60033	1.60033	0.375129	2	2	9	2	0.0243231	0.0252071	0.964929	0.347366	0.000313709	0.0847022	2856	0.0243231	0.347366	0.0252071	0.964929	RSV_ObservedOTUsMean	microbiome	NA	Mono-isobutyl phthalate (ng/mL)	pollutant	phthalates	2	1	1	> BY & Bonf.	microbiome	phthalates	4536	4	Consumables	1
expo	URXMIB	RSV_FaPhyloDivMean	-0.000818281	0.0432254	0.98795	0.91507	-0.0189306	3.26915	3.26915	0.69411	2	2	5	0	0.0117474	0.0251284	0.467496	0.645755	7.31775e-05	0.0823409	2856	0.0117474	0.645755	0.0251284	0.467496	RSV_FaPhyloDivMean	microbiome	NA	Mono-isobutyl phthalate (ng/mL)	pollutant	phthalates	2	1	1	> BY & Bonf.	microbiome	phthalates	4536	4	Consumables	1
expo	URXMIB	RSV_ShanWienDivMean	0.0299597	0.0134785	0.269138	0.424346	2.22278	0.356977	0.356977	0	2	2	9	2	0.0207349	0.0257777	0.804373	0.431678	0.000227979	0.0375166	2856	0.0207349	0.431678	0.0257777	0.804373	RSV_ShanWienDivMean	microbiome	NA	Mono-isobutyl phthalate (ng/mL)	pollutant	phthalates	2	1	1	> BY & Bonf.	microbiome	phthalates	4536	4	Consumables	1
expo	URXMIB	RSV_InverseSimpsonMean	0.0191478	0.0357495	0.686956	0.587238	0.53561	1.8559	1.8559	0.461177	2	2	9	2	0.0197497	0.0255204	0.773877	0.449049	0.000206829	0.0162442	2856	0.0197497	0.449049	0.0255204	0.773877	RSV_InverseSimpsonMean	microbiome	NA	Mono-isobutyl phthalate (ng/mL)	pollutant	phthalates	2	1	1	> BY & Bonf.	microbiome	phthalates	4536	4	Consumables	1
expo	URXMIB	RB_ObservedOTUsSD	0.0352942	0.0383876	0.526711	0.473888	0.919418	1.49644	1.49644	0.331749	2	2	9	2	0.0338712	0.0311088	1.0888	0.290607	0.000608347	0.0711838	2856	0.0338712	0.290607	0.0311088	1.0888	RB_ObservedOTUsSD	microbiome	NA	Mono-isobutyl phthalate (ng/mL)	pollutant	phthalates	2	1	1	> BY & Bonf.	microbiome	phthalates	4536	4	Consumables	1
expo	URXMIB	RB_FaPhyloDivSD	0.0321642	0.0480425	0.624422	0.585194	0.669494	3.10775	3.10775	0.678224	2	2	9	2	0.0168805	0.0288908	0.584285	0.56628	0.000151099	0.0616797	2856	0.0168805	0.56628	0.0288908	0.584285	RB_FaPhyloDivSD	microbiome	NA	Mono-isobutyl phthalate (ng/mL)	pollutant	phthalates	2	1	1	> BY & Bonf.	microbiome	phthalates	4536	4	Consumables	1
expo	URXMIB	RB_ShanWienDivSD	0.0417087	0.0268089	0.363684	0.272615	1.55578	0.88338	0.88338	0	2	2	9	2	0.0495879	0.0286878	1.72853	0.101007	0.00130389	0.0419955	2856	0.0495879	0.101007	0.0286878	1.72853	RB_ShanWienDivSD	microbiome	NA	Mono-isobutyl phthalate (ng/mL)	pollutant	phthalates	2	1	1	> BY & Bonf.	microbiome	phthalates	4536	4	Consumables	1
expo	URXMIB	RB_InverseSimpsonSD	-0.00911195	0.0214457	0.744223	0.953352	-0.424885	0.85751	0.85751	0	2	2	-9	-2	0.00641366	0.0282325	0.227173	0.822849	2.18124e-05	0.0215788	2856	0.00641366	0.822849	0.0282325	0.227173	RB_InverseSimpsonSD	microbiome	NA	Mono-isobutyl phthalate (ng/mL)	pollutant	phthalates	2	1	1	> BY & Bonf.	microbiome	phthalates	4536	4	Consumables	1
expo	URXMIB	RSV_ObservedOTUsSD	0.0406379	0.0387926	0.485213	0.408823	1.04757	1.76601	1.76601	0.433751	2	2	9	2	0.0336245	0.0290358	1.15804	0.261985	0.000599517	0.0733906	2856	0.0336245	0.261985	0.0290358	1.15804	RSV_ObservedOTUsSD	microbiome	NA	Mono-isobutyl phthalate (ng/mL)	pollutant	phthalates	2	1	1	> BY & Bonf.	microbiome	phthalates	4536	4	Consumables	1
expo	URXMIB	RSV_FaPhyloDivSD	0.00273689	0.0409223	0.957486	0.911358	0.0668803	2.80239	2.80239	0.643162	2	2	9	2	-0.00858494	0.0257186	-0.333803	0.742385	3.90809e-05	0.0338487	2856	-0.00858494	0.742385	0.0257186	-0.333803	RSV_FaPhyloDivSD	microbiome	NA	Mono-isobutyl phthalate (ng/mL)	pollutant	phthalates	2	1	1	> BY & Bonf.	microbiome	phthalates	4536	4	Consumables	1
expo	URXMIB	RSV_ShanWienDivSD	0.00415598	0.033237	0.920808	0.867581	0.125041	1.60118	1.60118	0.37546	2	2	7	2	0.0077147	0.0254368	0.303289	0.765147	3.15594e-05	0.0451903	2856	0.0077147	0.765147	0.0254368	0.303289	RSV_ShanWienDivSD	microbiome	NA	Mono-isobutyl phthalate (ng/mL)	pollutant	phthalates	2	1	1	> BY & Bonf.	microbiome	phthalates	4536	4	Consumables	1
expo	URXMIB	RSV_InverseSimpsonSD	-0.0174354	0.0361066	0.713607	0.678232	-0.482888	1.82581	1.82581	0.452299	2	2	-9	-2	-0.0144752	0.025416	-0.56953	0.576036	0.000111106	0.0188734	2856	-0.0144752	0.576036	0.025416	-0.56953	RSV_InverseSimpsonSD	microbiome	NA	Mono-isobutyl phthalate (ng/mL)	pollutant	phthalates	2	1	1	> BY & Bonf.	microbiome	phthalates	4536	4	Consumables	1
expo	URXMNM	RB_ObservedOTUsMean	-0.00176514	0.0219899	0.949008	0.963951	-0.0802702	0.583422	0.583422	0	2	2	3	0	-0.00222544	0.0285325	-0.0779967	0.938691	4.0104e-06	0.0853586	2856	-0.00222544	0.938691	0.0285325	-0.0779967	RB_ObservedOTUsMean	microbiome	NA	Mono-n-methyl phthalate (ng/mL)	pollutant	phthalates	2	1	1	> BY & Bonf.	microbiome	phthalates	4536	4	Consumables	1
expo	URXMNM	RB_FaPhyloDivMean	-0.002455	0.0275381	0.943396	0.980073	-0.089149	0.937668	0.937668	0	2	2	3	0	0.00177657	0.028485	0.0623687	0.950957	2.55577e-06	0.0878965	2856	0.00177657	0.950957	0.028485	0.0623687	RB_FaPhyloDivMean	microbiome	NA	Mono-n-methyl phthalate (ng/mL)	pollutant	phthalates	2	1	1	> BY & Bonf.	microbiome	phthalates	4536	4	Consumables	1
expo	URXMNM	RB_ShanWienDivMean	0.00616286	0.021799	0.824597	0.934797	0.282713	0.872831	0.872831	0	2	2	5	2	-0.000375291	0.0249117	-0.0150649	0.988146	1.14049e-07	0.0373269	2856	-0.000375291	0.988146	0.0249117	-0.0150649	RB_ShanWienDivMean	microbiome	NA	Mono-n-methyl phthalate (ng/mL)	pollutant	phthalates	2	1	1	> BY & Bonf.	microbiome	phthalates	4536	4	Consumables	1
expo	URXMNM	RB_InverseSimpsonMean	-0.000507548	0.0106128	0.969578	0.958256	-0.0478239	0.20323	0.20323	0	2	2	-5	-2	-0.00210491	0.0244213	-0.0861917	0.932266	3.58776e-06	0.0163874	2856	-0.00210491	0.932266	0.0244213	-0.0861917	RB_InverseSimpsonMean	microbiome	NA	Mono-n-methyl phthalate (ng/mL)	pollutant	phthalates	2	1	1	> BY & Bonf.	microbiome	phthalates	4536	4	Consumables	1
expo	URXMNM	RSV_ObservedOTUsMean	-0.00224836	0.0227422	0.937266	0.95231	-0.0988629	0.621327	0.621327	0	2	2	3	0	-0.00293251	0.0285701	-0.102643	0.919382	6.96364e-06	0.0860856	2856	-0.00293251	0.919382	0.0285701	-0.102643	RSV_ObservedOTUsMean	microbiome	NA	Mono-n-methyl phthalate (ng/mL)	pollutant	phthalates	2	1	1	> BY & Bonf.	microbiome	phthalates	4536	4	Consumables	1
expo	URXMNM	RSV_FaPhyloDivMean	-0.00699776	0.0239019	0.818684	0.918574	-0.29277	0.65886	0.65886	0	2	2	3	0	0.000637887	0.030293	0.0210572	0.983432	3.29492e-07	0.0832041	2856	0.000637887	0.983432	0.030293	0.0210572	RSV_FaPhyloDivMean	microbiome	NA	Mono-n-methyl phthalate (ng/mL)	pollutant	phthalates	2	1	1	> BY & Bonf.	microbiome	phthalates	4536	4	Consumables	1
expo	URXMNM	RSV_ShanWienDivMean	0.00636856	0.0215702	0.817232	0.928185	0.295248	0.849164	0.849164	0	2	2	5	2	-0.000260569	0.0250032	-0.0104214	0.9918	5.49797e-08	0.0377499	2856	-0.000260569	0.9918	0.0250032	-0.0104214	RSV_ShanWienDivMean	microbiome	NA	Mono-n-methyl phthalate (ng/mL)	pollutant	phthalates	2	1	1	> BY & Bonf.	microbiome	phthalates	4536	4	Consumables	1
expo	URXMNM	RSV_InverseSimpsonMean	-0.000440202	0.00902781	0.968983	0.965926	-0.0487606	0.147988	0.147988	0	2	2	-5	-2	-0.00208424	0.0244192	-0.0853524	0.932923	3.51764e-06	0.0161601	2856	-0.00208424	0.932923	0.0244192	-0.0853524	RSV_InverseSimpsonMean	microbiome	NA	Mono-n-methyl phthalate (ng/mL)	pollutant	phthalates	2	1	1	> BY & Bonf.	microbiome	phthalates	4536	4	Consumables	1
expo	URXMNM	RB_ObservedOTUsSD	-0.00442033	0.000227069	0.032674	0.92773	-19.4669	4.38079e-05	4.38079e-05	0	2	2	3	0	-0.00644921	0.0358563	-0.179863	0.85927	3.36798e-05	0.0734296	2856	-0.00644921	0.85927	0.0358563	-0.179863	RB_ObservedOTUsSD	microbiome	NA	Mono-n-methyl phthalate (ng/mL)	pollutant	phthalates	2	1	1	> BY & Bonf.	microbiome	phthalates	4536	4	Consumables	1
expo	URXMNM	RB_FaPhyloDivSD	0.0112557	0.00617599	0.319485	0.842315	1.82249	0.0365543	0.0365543	0	2	2	9	2	0.00732734	0.0380723	0.192459	0.849538	4.3476e-05	0.0630129	2856	0.00732734	0.849538	0.0380723	0.192459	RB_FaPhyloDivSD	microbiome	NA	Mono-n-methyl phthalate (ng/mL)	pollutant	phthalates	2	1	1	> BY & Bonf.	microbiome	phthalates	4536	4	Consumables	1
expo	URXMNM	RB_ShanWienDivSD	0.0190994	0.000511749	0.0170535	0.619346	37.3218	0.000367218	0.000367218	0	2	2	9	2	0.0166265	0.0282667	0.588201	0.563706	0.00022385	0.0431485	2856	0.0166265	0.563706	0.0282667	0.588201	RB_ShanWienDivSD	microbiome	NA	Mono-n-methyl phthalate (ng/mL)	pollutant	phthalates	2	1	1	> BY & Bonf.	microbiome	phthalates	4536	4	Consumables	1
expo	URXMNM	RB_InverseSimpsonSD	0.0116093	0.0001921	0.0105332	0.677412	60.4336	0.000102212	0.000102212	0	2	2	9	2	0.011711	0.0228428	0.512678	0.61441	0.000111057	0.0214977	2856	0.011711	0.61441	0.0228428	0.512678	RB_InverseSimpsonSD	microbiome	NA	Mono-n-methyl phthalate (ng/mL)	pollutant	phthalates	2	1	1	> BY & Bonf.	microbiome	phthalates	4536	4	Consumables	1
expo	URXMNM	RSV_ObservedOTUsSD	-0.000560867	0.00365732	0.903126	0.979206	-0.153354	0.0122472	0.0122472	0	2	2	7	0	-0.00376091	0.0350847	-0.107195	0.91582	1.14536e-05	0.0756418	2856	-0.00376091	0.91582	0.0350847	-0.107195	RSV_ObservedOTUsSD	microbiome	NA	Mono-n-methyl phthalate (ng/mL)	pollutant	phthalates	2	1	1	> BY & Bonf.	microbiome	phthalates	4536	4	Consumables	1
expo	URXMNM	RSV_FaPhyloDivSD	0.0275237	0.020432	0.406534	0.627204	1.34709	0.473584	0.473584	0	2	2	9	2	0.0119366	0.0373478	0.319607	0.752946	0.000115377	0.033887	2856	0.0119366	0.752946	0.0373478	0.319607	RSV_FaPhyloDivSD	microbiome	NA	Mono-n-methyl phthalate (ng/mL)	pollutant	phthalates	2	1	1	> BY & Bonf.	microbiome	phthalates	4536	4	Consumables	1
expo	URXMNM	RSV_ShanWienDivSD	0.0264103	0.00714662	0.16824	0.394305	3.6955	0.0998457	0.0998457	0	2	2	9	2	0.029169	0.0233373	1.24989	0.227349	0.000688968	0.0449645	2856	0.029169	0.227349	0.0233373	1.24989	RSV_ShanWienDivSD	microbiome	NA	Mono-n-methyl phthalate (ng/mL)	pollutant	phthalates	2	1	1	> BY & Bonf.	microbiome	phthalates	4536	4	Consumables	1
expo	URXMNM	RSV_InverseSimpsonSD	0.00523758	0.00639273	0.563024	0.753473	0.819303	0.152187	0.152187	0	2	2	9	2	0.0120732	0.0230562	0.52364	0.606917	0.000118031	0.0185944	2856	0.0120732	0.606917	0.0230562	0.52364	RSV_InverseSimpsonSD	microbiome	NA	Mono-n-methyl phthalate (ng/mL)	pollutant	phthalates	2	1	1	> BY & Bonf.	microbiome	phthalates	4536	4	Consumables	1
expo	URXMNP	RB_ObservedOTUsMean	-0.000867567	0.0584962	0.990559	0.777785	-0.0148312	8.07813	8.07813	0.876209	2	2	-7	-2	-0.0221395	0.021647	-1.02275	0.319975	0.000434205	0.0852236	2856	-0.0221395	0.319975	0.021647	-1.02275	RB_ObservedOTUsMean	microbiome	NA	Mono-isononyl phthalate (ng/mL)	pollutant	phthalates	2	1	1	> BY & Bonf.	microbiome	phthalates	4536	4	Consumables	1
expo	URXMNP	RB_FaPhyloDivMean	-0.00584887	0.054933	0.932472	0.771229	-0.106473	5.73399	5.73399	0.825601	2	2	-9	-2	-0.0169804	0.022547	-0.753112	0.46112	0.00025542	0.0878943	2856	-0.0169804	0.46112	0.022547	-0.753112	RB_FaPhyloDivMean	microbiome	NA	Mono-isononyl phthalate (ng/mL)	pollutant	phthalates	2	1	1	> BY & Bonf.	microbiome	phthalates	4536	4	Consumables	1
expo	URXMNP	RB_ShanWienDivMean	-0.0440813	0.0557165	0.573889	0.088673	-0.791171	7.42377	7.42377	0.865297	2	2	-9	-2	-0.0610199	0.0212025	-2.87795	0.0100105	0.00329839	0.0372119	2856	-0.0610199	0.0100105	0.0212025	-2.87795	RB_ShanWienDivMean	microbiome	NA	Mono-isononyl phthalate (ng/mL)	pollutant	phthalates	2	0.552194	1	> BY & Bonf.	microbiome	phthalates	4536	4	Consumables	0.984571
expo	URXMNP	RB_InverseSimpsonMean	-0.0364306	0.0486077	0.590545	0.211464	-0.749483	3.8728	3.8728	0.741789	2	2	-9	-2	-0.0556115	0.0257974	-2.15571	0.0448877	0.00273961	0.0162153	2856	-0.0556115	0.0448877	0.0257974	-2.15571	RB_InverseSimpsonMean	microbiome	NA	Mono-isononyl phthalate (ng/mL)	pollutant	phthalates	2	1	1	> BY & Bonf.	microbiome	phthalates	4536	4	Consumables	1
expo	URXMNP	RSV_ObservedOTUsMean	-0.00062525	0.0584811	0.993194	0.781319	-0.0106915	7.97133	7.97133	0.87455	2	2	-7	-2	-0.0221472	0.0218206	-1.01497	0.323571	0.000434507	0.0859255	2856	-0.0221472	0.323571	0.0218206	-1.01497	RSV_ObservedOTUsMean	microbiome	NA	Mono-isononyl phthalate (ng/mL)	pollutant	phthalates	2	1	1	> BY & Bonf.	microbiome	phthalates	4536	4	Consumables	1
expo	URXMNP	RSV_FaPhyloDivMean	-0.0105025	0.051956	0.873024	0.788048	-0.202141	4.39373	4.39373	0.772403	2	2	-9	-2	-0.00985847	0.0233227	-0.422698	0.677522	8.60951e-05	0.083278	2856	-0.00985847	0.677522	0.0233227	-0.422698	RSV_FaPhyloDivMean	microbiome	NA	Mono-isononyl phthalate (ng/mL)	pollutant	phthalates	2	1	1	> BY & Bonf.	microbiome	phthalates	4536	4	Consumables	1
expo	URXMNP	RSV_ShanWienDivMean	-0.0433698	0.056681	0.584205	0.0916924	-0.765155	7.72659	7.72659	0.870577	2	2	-9	-2	-0.0609064	0.0212444	-2.86694	0.0102511	0.00328614	0.0376256	2856	-0.0609064	0.0102511	0.0212444	-2.86694	RSV_ShanWienDivMean	microbiome	NA	Mono-isononyl phthalate (ng/mL)	pollutant	phthalates	2	0.562028	1	> BY & Bonf.	microbiome	phthalates	4536	4	Consumables	1
expo	URXMNP	RSV_InverseSimpsonMean	-0.0370291	0.0509525	0.599919	0.217787	-0.726737	4.07945	4.07945	0.754869	2	2	-9	-2	-0.0562573	0.0266849	-2.10821	0.0492904	0.00280361	0.015963	2856	-0.0562573	0.0492904	0.0266849	-2.10821	RSV_InverseSimpsonMean	microbiome	NA	Mono-isononyl phthalate (ng/mL)	pollutant	phthalates	2	1	1	> BY & Bonf.	microbiome	phthalates	4536	4	Consumables	1
expo	URXMNP	RB_ObservedOTUsSD	0.00861676	0.0563389	0.903381	0.864901	0.152945	6.00887	6.00887	0.833579	2	2	-1	0	-0.0067917	0.0236506	-0.287168	0.777263	4.08618e-05	0.0732046	2856	-0.0067917	0.777263	0.0236506	-0.287168	RB_ObservedOTUsSD	microbiome	NA	Mono-isononyl phthalate (ng/mL)	pollutant	phthalates	2	1	1	> BY & Bonf.	microbiome	phthalates	4536	4	Consumables	1
expo	URXMNP	RB_FaPhyloDivSD	0.0162722	0.035055	0.72333	0.657134	0.464191	1.85062	1.85062	0.45964	2	2	5	2	0.0120145	0.0255733	0.469808	0.644133	0.000127872	0.0635346	2856	0.0120145	0.644133	0.0255733	0.469808	RB_FaPhyloDivSD	microbiome	NA	Mono-isononyl phthalate (ng/mL)	pollutant	phthalates	2	1	1	> BY & Bonf.	microbiome	phthalates	4536	4	Consumables	1
expo	URXMNP	RB_ShanWienDivSD	0.0331366	0.0145385	0.263214	0.286968	2.27922	0.379689	0.379689	0	2	2	9	2	0.0384597	0.0240364	1.60006	0.126989	0.0013103	0.0438109	2856	0.0384597	0.126989	0.0240364	1.60006	RB_ShanWienDivSD	microbiome	NA	Mono-isononyl phthalate (ng/mL)	pollutant	phthalates	2	1	1	> BY & Bonf.	microbiome	phthalates	4536	4	Consumables	1
expo	URXMNP	RB_InverseSimpsonSD	0.0508176	0.0353755	0.387143	0.142307	1.43652	1.94161	1.94161	0.484964	2	2	9	2	0.0593048	0.026843	2.20932	0.0403513	0.00311559	0.0206482	2856	0.0593048	0.0403513	0.026843	2.20932	RB_InverseSimpsonSD	microbiome	NA	Mono-isononyl phthalate (ng/mL)	pollutant	phthalates	2	1	1	> BY & Bonf.	microbiome	phthalates	4536	4	Consumables	1
expo	URXMNP	RSV_ObservedOTUsSD	0.0117975	0.0506108	0.854205	0.820253	0.233103	4.90442	4.90442	0.796102	2	2	1	0	-0.00529736	0.0238913	-0.221727	0.827022	2.48587e-05	0.0755396	2856	-0.00529736	0.827022	0.0238913	-0.221727	RSV_ObservedOTUsSD	microbiome	NA	Mono-isononyl phthalate (ng/mL)	pollutant	phthalates	2	1	1	> BY & Bonf.	microbiome	phthalates	4536	4	Consumables	1
expo	URXMNP	RSV_FaPhyloDivSD	0.0298013	0.00615649	0.129691	0.452204	4.84064	0.0464514	0.0464514	0	2	2	9	2	0.0336405	0.0281388	1.19552	0.247397	0.0010025	0.0346678	2856	0.0336405	0.247397	0.0281388	1.19552	RSV_FaPhyloDivSD	microbiome	NA	Mono-isononyl phthalate (ng/mL)	pollutant	phthalates	2	1	1	> BY & Bonf.	microbiome	phthalates	4536	4	Consumables	1
expo	URXMNP	RSV_ShanWienDivSD	0.0252203	0.00700177	0.172399	0.409679	3.60199	0.0992329	0.0992329	0	2	2	9	2	0.0260042	0.0233047	1.11583	0.279169	0.000599026	0.0456644	2856	0.0260042	0.279169	0.0233047	1.11583	RSV_ShanWienDivSD	microbiome	NA	Mono-isononyl phthalate (ng/mL)	pollutant	phthalates	2	1	1	> BY & Bonf.	microbiome	phthalates	4536	4	Consumables	1
expo	URXMNP	RSV_InverseSimpsonSD	0.0677654	0.0488096	0.39738	0.0947915	1.38836	2.90063	2.90063	0.655247	2	2	9	2	0.0735983	0.0301305	2.44265	0.0251216	0.00479839	0.0176253	2856	0.0735983	0.0251216	0.0301305	2.44265	RSV_InverseSimpsonSD	microbiome	NA	Mono-isononyl phthalate (ng/mL)	pollutant	phthalates	2	1	1	> BY & Bonf.	microbiome	phthalates	4536	4	Consumables	1
expo	URXMOH	RB_ObservedOTUsMean	0.0437681	0.0031362	0.0455391	0.16622	13.9558	0.0196818	0.0196818	0	2	2	9	2	0.040884	0.0219074	1.86622	0.078391	0.00111519	0.0849213	2856	0.040884	0.078391	0.0219074	1.86622	RB_ObservedOTUsMean	microbiome	NA	Mono-(2-ethyl-5-oxohexl) phthalate (ng/mL)	pollutant	phthalates	2	1	1	> BY & Bonf.	microbiome	phthalates	4536	4	Consumables	1
expo	URXMOH	RB_FaPhyloDivMean	0.0380352	0.011077	0.180413	0.224856	3.43372	0.242937	0.242937	0	2	2	9	2	0.0368318	0.0225421	1.63391	0.119646	0.000905081	0.0879137	2856	0.0368318	0.119646	0.0225421	1.63391	RB_FaPhyloDivMean	microbiome	NA	Mono-(2-ethyl-5-oxohexl) phthalate (ng/mL)	pollutant	phthalates	2	1	1	> BY & Bonf.	microbiome	phthalates	4536	4	Consumables	1
expo	URXMOH	RB_ShanWienDivMean	-0.0140811	0.0184709	0.585337	0.747894	-0.762339	0.594902	0.594902	0	2	2	-9	-2	-0.011686	0.0261012	-0.447719	0.659698	9.11109e-05	0.0371362	2856	-0.011686	0.659698	0.0261012	-0.447719	RB_ShanWienDivMean	microbiome	NA	Mono-(2-ethyl-5-oxohexl) phthalate (ng/mL)	pollutant	phthalates	2	1	1	> BY & Bonf.	microbiome	phthalates	4536	4	Consumables	1
expo	URXMOH	RB_InverseSimpsonMean	-0.0469709	0.0405071	0.453045	0.369761	-1.15957	1.74929	1.74929	0.42834	2	2	-9	-2	-0.029589	0.0355505	-0.832309	0.416141	0.000584118	0.0157433	2856	-0.029589	0.416141	0.0355505	-0.832309	RB_InverseSimpsonMean	microbiome	NA	Mono-(2-ethyl-5-oxohexl) phthalate (ng/mL)	pollutant	phthalates	2	1	1	> BY & Bonf.	microbiome	phthalates	4536	4	Consumables	1
expo	URXMOH	RSV_ObservedOTUsMean	0.0437165	0.00308576	0.0448618	0.165254	14.1672	0.019187	0.019187	0	2	2	9	2	0.0410229	0.0218662	1.87609	0.0769555	0.00112278	0.0855979	2856	0.0410229	0.0769555	0.0218662	1.87609	RSV_ObservedOTUsMean	microbiome	NA	Mono-(2-ethyl-5-oxohexl) phthalate (ng/mL)	pollutant	phthalates	2	1	1	> BY & Bonf.	microbiome	phthalates	4536	4	Consumables	1
expo	URXMOH	RSV_FaPhyloDivMean	0.0360235	0.0127954	0.217277	0.227161	2.81534	0.358772	0.358772	0	2	2	9	2	0.03503	0.0220859	1.58608	0.130133	0.000818691	0.0830738	2856	0.03503	0.130133	0.0220859	1.58608	RSV_FaPhyloDivMean	microbiome	NA	Mono-(2-ethyl-5-oxohexl) phthalate (ng/mL)	pollutant	phthalates	2	1	1	> BY & Bonf.	microbiome	phthalates	4536	4	Consumables	1
expo	URXMOH	RSV_ShanWienDivMean	-0.0132775	0.0188471	0.609287	0.764726	-0.704485	0.629093	0.629093	0	2	2	-9	-2	-0.0105009	0.0259675	-0.404387	0.690693	7.35688e-05	0.0375913	2856	-0.0105009	0.690693	0.0259675	-0.404387	RSV_ShanWienDivMean	microbiome	NA	Mono-(2-ethyl-5-oxohexl) phthalate (ng/mL)	pollutant	phthalates	2	1	1	> BY & Bonf.	microbiome	phthalates	4536	4	Consumables	1
expo	URXMOH	RSV_InverseSimpsonMean	-0.0455247	0.040774	0.46499	0.381335	-1.11651	1.84749	1.84749	0.458724	2	2	-9	-2	-0.0275703	0.035053	-0.786532	0.441788	0.000507135	0.0155966	2856	-0.0275703	0.441788	0.035053	-0.786532	RSV_InverseSimpsonMean	microbiome	NA	Mono-(2-ethyl-5-oxohexl) phthalate (ng/mL)	pollutant	phthalates	2	1	1	> BY & Bonf.	microbiome	phthalates	4536	4	Consumables	1
expo	URXMOH	RB_ObservedOTUsSD	0.0707265	0.00997722	0.0892178	0.0296873	7.08879	0.185226	0.185226	0	2	2	9	2	0.0701565	0.0234379	2.99329	0.00779839	0.0032838	0.0697174	2856	0.0701565	0.00779839	0.0234379	2.99329	RB_ObservedOTUsSD	microbiome	NA	Mono-(2-ethyl-5-oxohexl) phthalate (ng/mL)	pollutant	phthalates	2	0.454452	1	> BY & Bonf.	microbiome	phthalates	4536	4	Consumables	0.421851
expo	URXMOH	RB_FaPhyloDivSD	0.048152	0.00220921	0.0291876	0.116467	21.796	0.0104069	0.0104069	0	2	2	9	2	0.0477619	0.021942	2.17673	0.0430559	0.00152196	0.0603547	2856	0.0477619	0.0430559	0.021942	2.17673	RB_FaPhyloDivSD	microbiome	NA	Mono-(2-ethyl-5-oxohexl) phthalate (ng/mL)	pollutant	phthalates	2	1	1	> BY & Bonf.	microbiome	phthalates	4536	4	Consumables	1
expo	URXMOH	RB_ShanWienDivSD	0.0802697	0.0240847	0.185574	0.037035	3.33281	0.807299	0.807299	0	2	2	9	2	0.075892	0.0278172	2.72823	0.0137978	0.00384266	0.0414205	2856	0.075892	0.0137978	0.0278172	2.72823	RB_ShanWienDivSD	microbiome	NA	Mono-(2-ethyl-5-oxohexl) phthalate (ng/mL)	pollutant	phthalates	2	0.706474	1	> BY & Bonf.	microbiome	phthalates	4536	4	Consumables	1
expo	URXMOH	RB_InverseSimpsonSD	0.0656332	0.0391337	0.342283	0.187402	1.67715	1.39235	1.39235	0.281788	2	2	9	2	0.0556922	0.0356586	1.56182	0.135741	0.00206933	0.0209697	2856	0.0556922	0.135741	0.0356586	1.56182	RB_InverseSimpsonSD	microbiome	NA	Mono-(2-ethyl-5-oxohexl) phthalate (ng/mL)	pollutant	phthalates	2	1	1	> BY & Bonf.	microbiome	phthalates	4536	4	Consumables	1
expo	URXMOH	RSV_ObservedOTUsSD	0.0688587	0.00606186	0.0558996	0.0317223	11.3593	0.0709609	0.0709609	0	2	2	9	2	0.0679598	0.0227393	2.98865	0.00787747	0.00308138	0.0722308	2856	0.0679598	0.00787747	0.0227393	2.98865	RSV_ObservedOTUsSD	microbiome	NA	Mono-(2-ethyl-5-oxohexl) phthalate (ng/mL)	pollutant	phthalates	2	0.458026	1	> BY & Bonf.	microbiome	phthalates	4536	4	Consumables	0.437056
expo	URXMOH	RSV_FaPhyloDivSD	0.0270523	0.00477623	0.111252	0.336979	5.66395	0.0566939	0.0566939	0	2	2	9	2	0.0291311	0.0210071	1.38673	0.182461	0.000566178	0.0328945	2856	0.0291311	0.182461	0.0210071	1.38673	RSV_FaPhyloDivSD	microbiome	NA	Mono-(2-ethyl-5-oxohexl) phthalate (ng/mL)	pollutant	phthalates	2	1	1	> BY & Bonf.	microbiome	phthalates	4536	4	Consumables	1
expo	URXMOH	RSV_ShanWienDivSD	0.0534074	0.00943768	0.111348	0.148174	5.65895	0.13877	0.13877	0	2	2	9	2	0.0483457	0.0255611	1.89138	0.0747783	0.00155939	0.0450329	2856	0.0483457	0.0747783	0.0255611	1.89138	RSV_ShanWienDivSD	microbiome	NA	Mono-(2-ethyl-5-oxohexl) phthalate (ng/mL)	pollutant	phthalates	2	1	1	> BY & Bonf.	microbiome	phthalates	4536	4	Consumables	1
expo	URXMOH	RSV_InverseSimpsonSD	0.0579303	0.0308853	0.311824	0.256923	1.87566	0.85477	0.85477	0	2	2	9	2	0.0463475	0.0362276	1.27934	0.217023	0.00143315	0.0183278	2856	0.0463475	0.217023	0.0362276	1.27934	RSV_InverseSimpsonSD	microbiome	NA	Mono-(2-ethyl-5-oxohexl) phthalate (ng/mL)	pollutant	phthalates	2	1	1	> BY & Bonf.	microbiome	phthalates	4536	4	Consumables	1
expo	URXMZP	RB_ObservedOTUsMean	0.0621032	0.0270012	0.261093	0.205064	2.30002	0.575508	0.575508	0	2	2	9	2	0.0654423	0.0369626	1.7705	0.0935778	0.00248128	0.0839525	2856	0.0654423	0.0935778	0.0369626	1.7705	RB_ObservedOTUsMean	microbiome	NA	Mono-benzyl phthalate (ng/mL)	pollutant	phthalates	2	1	1	> BY & Bonf.	microbiome	phthalates	4536	4	Consumables	1
expo	URXMZP	RB_FaPhyloDivMean	0.052409	0.0223215	0.25633	0.290796	2.34791	0.398703	0.398703	0	2	2	9	2	0.0525154	0.0362922	1.44702	0.165084	0.00159783	0.0869594	2856	0.0525154	0.165084	0.0362922	1.44702	RB_FaPhyloDivMean	microbiome	NA	Mono-benzyl phthalate (ng/mL)	pollutant	phthalates	2	1	1	> BY & Bonf.	microbiome	phthalates	4536	4	Consumables	1
expo	URXMZP	RB_ShanWienDivMean	0.0163731	0.0297062	0.67931	0.658751	0.551166	0.688827	0.688827	0	2	2	9	2	0.0281948	0.0385424	0.731527	0.473874	0.000460571	0.0374831	2856	0.0281948	0.473874	0.0385424	0.731527	RB_ShanWienDivMean	microbiome	NA	Mono-benzyl phthalate (ng/mL)	pollutant	phthalates	2	1	1	> BY & Bonf.	microbiome	phthalates	4536	4	Consumables	1
expo	URXMZP	RB_InverseSimpsonMean	-0.0440096	0.0573494	0.583306	0.617469	-0.767394	3.53598	3.53598	0.717193	2	2	-9	-2	0.00724956	0.0398692	0.181834	0.857745	3.04496e-05	0.0164154	2856	0.00724956	0.857745	0.0398692	0.181834	RB_InverseSimpsonMean	microbiome	NA	Mono-benzyl phthalate (ng/mL)	pollutant	phthalates	2	1	1	> BY & Bonf.	microbiome	phthalates	4536	4	Consumables	1
expo	URXMZP	RSV_ObservedOTUsMean	0.0605805	0.0284238	0.279284	0.21614	2.13133	0.636266	0.636266	0	2	2	9	2	0.0641855	0.0370254	1.73355	0.100092	0.00238689	0.0846614	2856	0.0641855	0.100092	0.0370254	1.73355	RSV_ObservedOTUsMean	microbiome	NA	Mono-benzyl phthalate (ng/mL)	pollutant	phthalates	2	1	1	> BY & Bonf.	microbiome	phthalates	4536	4	Consumables	1
expo	URXMZP	RSV_FaPhyloDivMean	0.0480868	0.0257648	0.313137	0.334884	1.86637	0.509491	0.509491	0	2	2	9	2	0.0489771	0.0368321	1.32974	0.200211	0.00138977	0.0821953	2856	0.0489771	0.200211	0.0368321	1.32974	RSV_FaPhyloDivMean	microbiome	NA	Mono-benzyl phthalate (ng/mL)	pollutant	phthalates	2	1	1	> BY & Bonf.	microbiome	phthalates	4536	4	Consumables	1
expo	URXMZP	RSV_ShanWienDivMean	0.016057	0.0267306	0.655631	0.679973	0.600698	0.548159	0.548159	0	2	2	9	2	0.0257829	0.0383778	0.671818	0.510231	0.000385143	0.0378876	2856	0.0257829	0.510231	0.0383778	0.671818	RSV_ShanWienDivMean	microbiome	NA	Mono-benzyl phthalate (ng/mL)	pollutant	phthalates	2	1	1	> BY & Bonf.	microbiome	phthalates	4536	4	Consumables	1
expo	URXMZP	RSV_InverseSimpsonMean	-0.0407677	0.0540762	0.588751	0.634838	-0.753893	3.02519	3.02519	0.669442	2	2	-9	-2	0.00336343	0.0388468	0.0865821	0.93196	6.55426e-06	0.0161362	2856	0.00336343	0.93196	0.0388468	0.0865821	RSV_InverseSimpsonMean	microbiome	NA	Mono-benzyl phthalate (ng/mL)	pollutant	phthalates	2	1	1	> BY & Bonf.	microbiome	phthalates	4536	4	Consumables	1
expo	URXMZP	RB_ObservedOTUsSD	0.0725981	0.035594	0.290201	0.147297	2.03962	1.06072	1.06072	0.0572464	2	2	9	2	0.0717876	0.0351451	2.04261	0.0560186	0.00298577	0.0702286	2856	0.0717876	0.0560186	0.0351451	2.04261	RB_ObservedOTUsSD	microbiome	NA	Mono-benzyl phthalate (ng/mL)	pollutant	phthalates	2	1	1	> BY & Bonf.	microbiome	phthalates	4536	4	Consumables	1
expo	URXMZP	RB_FaPhyloDivSD	0.0522081	0.0195117	0.227691	0.237954	2.67573	0.554103	0.554103	0	2	2	9	2	0.0377522	0.0305914	1.23408	0.233044	0.000825737	0.0609684	2856	0.0377522	0.233044	0.0305914	1.23408	RB_FaPhyloDivSD	microbiome	NA	Mono-benzyl phthalate (ng/mL)	pollutant	phthalates	2	1	1	> BY & Bonf.	microbiome	phthalates	4536	4	Consumables	1
expo	URXMZP	RB_ShanWienDivSD	0.0604729	0.0234861	0.235832	0.191216	2.57483	0.45813	0.45813	0	2	2	9	2	0.0735049	0.0403413	1.82208	0.0851022	0.00313033	0.0418951	2856	0.0735049	0.0851022	0.0403413	1.82208	RB_ShanWienDivSD	microbiome	NA	Mono-benzyl phthalate (ng/mL)	pollutant	phthalates	2	1	1	> BY & Bonf.	microbiome	phthalates	4536	4	Consumables	1
expo	URXMZP	RB_InverseSimpsonSD	0.0511232	0.0589058	0.544955	0.426422	0.86788	2.37408	2.37408	0.578785	2	2	9	2	0.0368997	0.0384867	0.958763	0.35038	0.000788864	0.0209741	2856	0.0368997	0.35038	0.0384867	0.958763	RB_InverseSimpsonSD	microbiome	NA	Mono-benzyl phthalate (ng/mL)	pollutant	phthalates	2	1	1	> BY & Bonf.	microbiome	phthalates	4536	4	Consumables	1
expo	URXMZP	RSV_ObservedOTUsSD	0.0705598	0.0307468	0.261616	0.144117	2.29487	0.823165	0.823165	0	2	2	9	2	0.0714775	0.0346659	2.0619	0.0539586	0.00296003	0.0725393	2856	0.0714775	0.0539586	0.0346659	2.0619	RSV_ObservedOTUsSD	microbiome	NA	Mono-benzyl phthalate (ng/mL)	pollutant	phthalates	2	1	1	> BY & Bonf.	microbiome	phthalates	4536	4	Consumables	1
expo	URXMZP	RSV_FaPhyloDivSD	0.0223774	0.0209512	0.479052	0.649026	1.06807	0.320115	0.320115	0	2	2	9	2	0.021235	0.0363035	0.584931	0.565855	0.000261254	0.0329086	2856	0.021235	0.565855	0.0363035	0.584931	RSV_FaPhyloDivSD	microbiome	NA	Mono-benzyl phthalate (ng/mL)	pollutant	phthalates	2	1	1	> BY & Bonf.	microbiome	phthalates	4536	4	Consumables	1
expo	URXMZP	RSV_ShanWienDivSD	0.0428689	0.0324066	0.412082	0.334776	1.32284	0.852895	0.852895	0	2	2	9	2	0.0562227	0.0392079	1.43396	0.168727	0.00183139	0.0446797	2856	0.0562227	0.168727	0.0392079	1.43396	RSV_ShanWienDivSD	microbiome	NA	Mono-benzyl phthalate (ng/mL)	pollutant	phthalates	2	1	1	> BY & Bonf.	microbiome	phthalates	4536	4	Consumables	1
expo	URXMZP	RSV_InverseSimpsonSD	0.0381272	0.0658348	0.665815	0.63566	0.579135	3.18554	3.18554	0.686082	2	2	9	2	0.0126978	0.0388455	0.326881	0.747528	9.34151e-05	0.0184301	2856	0.0126978	0.747528	0.0388455	0.326881	RSV_InverseSimpsonSD	microbiome	NA	Mono-benzyl phthalate (ng/mL)	pollutant	phthalates	2	1	1	> BY & Bonf.	microbiome	phthalates	4536	4	Consumables	1
expo	URX14D	RB_ObservedOTUsMean	0.0305888	0.066504	0.725553	0.339585	0.459953	7.91866	7.91866	0.873716	2	2	9	2	0.0343346	0.0232471	1.47694	0.156973	0.000897323	0.0817618	2856	0.0343346	0.156973	0.0232471	1.47694	RB_ObservedOTUsMean	microbiome	NA	2,5-dichlorophenol (ug/L)	pollutant	phenols	2	1	1	> BY & Bonf.	microbiome	phenols	2892	4	Consumables	1
expo	URX14D	RB_FaPhyloDivMean	0.0480386	0.0582622	0.56104	0.212321	0.824523	5.53606	5.53606	0.819366	2	2	9	2	0.0399434	0.0247887	1.61135	0.124498	0.00121443	0.0838278	2856	0.0399434	0.124498	0.0247887	1.61135	RB_FaPhyloDivMean	microbiome	NA	2,5-dichlorophenol (ug/L)	pollutant	phenols	2	1	1	> BY & Bonf.	microbiome	phenols	2892	4	Consumables	1
expo	URX14D	RB_ShanWienDivMean	0.0356443	0.0502443	0.607193	0.436287	0.709419	3.65517	3.65517	0.726415	2	2	9	2	0.0229823	0.0277561	0.828007	0.41851	0.000402041	0.03648	2856	0.0229823	0.41851	0.0277561	0.828007	RB_ShanWienDivMean	microbiome	NA	2,5-dichlorophenol (ug/L)	pollutant	phenols	2	1	1	> BY & Bonf.	microbiome	phenols	2892	4	Consumables	1
expo	URX14D	RB_InverseSimpsonMean	0.0154087	0.0220912	0.612268	0.782183	0.697503	0.492195	0.492195	0	2	2	9	2	0.0083004	0.0338566	0.245164	0.809103	5.24423e-05	0.016276	2856	0.0083004	0.809103	0.0338566	0.245164	RB_InverseSimpsonMean	microbiome	NA	2,5-dichlorophenol (ug/L)	pollutant	phenols	2	1	1	> BY & Bonf.	microbiome	phenols	2892	4	Consumables	1
expo	URX14D	RSV_ObservedOTUsMean	0.0347248	0.0646885	0.686368	0.307736	0.5368	7.29152	7.29152	0.862854	2	2	9	2	0.0354264	0.0234588	1.51015	0.14836	0.000955299	0.0823867	2856	0.0354264	0.14836	0.0234588	1.51015	RSV_ObservedOTUsMean	microbiome	NA	2,5-dichlorophenol (ug/L)	pollutant	phenols	2	1	1	> BY & Bonf.	microbiome	phenols	2892	4	Consumables	1
expo	URX14D	RSV_FaPhyloDivMean	0.0783193	0.0362801	0.276168	0.0935089	2.15874	1.73192	1.73192	0.422607	2	2	9	2	0.0551589	0.0319411	1.72689	0.101308	0.00231588	0.0781336	2856	0.0551589	0.101308	0.0319411	1.72689	RSV_FaPhyloDivMean	microbiome	NA	2,5-dichlorophenol (ug/L)	pollutant	phenols	2	1	1	> BY & Bonf.	microbiome	phenols	2892	4	Consumables	1
expo	URX14D	RSV_ShanWienDivMean	0.0368806	0.048373	0.585304	0.396187	0.762422	3.47759	3.47759	0.712445	2	2	9	2	0.0265952	0.0269832	0.985621	0.337383	0.000538383	0.0368237	2856	0.0265952	0.337383	0.0269832	0.985621	RSV_ShanWienDivMean	microbiome	NA	2,5-dichlorophenol (ug/L)	pollutant	phenols	2	1	1	> BY & Bonf.	microbiome	phenols	2892	4	Consumables	1
expo	URX14D	RSV_InverseSimpsonMean	0.0188704	0.0175813	0.477495	0.694949	1.07332	0.324473	0.324473	0	2	2	9	2	0.0153193	0.0320937	0.477332	0.63887	0.000178634	0.0160102	2856	0.0153193	0.63887	0.0320937	0.477332	RSV_InverseSimpsonMean	microbiome	NA	2,5-dichlorophenol (ug/L)	pollutant	phenols	2	1	1	> BY & Bonf.	microbiome	phenols	2892	4	Consumables	1
expo	URX14D	RB_ObservedOTUsSD	0.0351045	0.0617057	0.670715	0.230952	0.568902	6.56773	6.56773	0.84774	2	2	9	2	0.050745	0.024676	2.05645	0.0545336	0.00196006	0.0679914	2856	0.050745	0.0545336	0.024676	2.05645	RB_ObservedOTUsSD	microbiome	NA	2,5-dichlorophenol (ug/L)	pollutant	phenols	2	1	1	> BY & Bonf.	microbiome	phenols	2892	4	Consumables	1
expo	URX14D	RB_FaPhyloDivSD	0.0352928	0.040067	0.540277	0.319593	0.880846	2.19806	2.19806	0.545053	2	2	9	2	0.0415095	0.0275836	1.50486	0.149705	0.00131154	0.0589484	2856	0.0415095	0.149705	0.0275836	1.50486	RB_FaPhyloDivSD	microbiome	NA	2,5-dichlorophenol (ug/L)	pollutant	phenols	2	1	1	> BY & Bonf.	microbiome	phenols	2892	4	Consumables	1
expo	URX14D	RB_ShanWienDivSD	0.0180956	0.0560173	0.801085	0.577564	0.323037	4.49307	4.49307	0.777435	2	2	9	2	0.0266223	0.026692	0.997388	0.331796	0.00053948	0.0420142	2856	0.0266223	0.331796	0.026692	0.997388	RB_ShanWienDivSD	microbiome	NA	2,5-dichlorophenol (ug/L)	pollutant	phenols	2	1	1	> BY & Bonf.	microbiome	phenols	2892	4	Consumables	1
expo	URX14D	RB_InverseSimpsonSD	-0.0224545	0.00525873	0.146454	0.596644	-4.26995	0.030523	0.030523	0	2	2	-9	-2	-0.0236008	0.0298428	-0.790835	0.439336	0.000423971	0.0214076	2856	-0.0236008	0.439336	0.0298428	-0.790835	RB_InverseSimpsonSD	microbiome	NA	2,5-dichlorophenol (ug/L)	pollutant	phenols	2	1	1	> BY & Bonf.	microbiome	phenols	2892	4	Consumables	1
expo	URX14D	RSV_ObservedOTUsSD	0.0383021	0.0590917	0.633883	0.227178	0.64818	5.73346	5.73346	0.825585	2	2	9	2	0.0493432	0.0249367	1.97874	0.0633541	0.00185327	0.0702549	2856	0.0493432	0.0633541	0.0249367	1.97874	RSV_ObservedOTUsSD	microbiome	NA	2,5-dichlorophenol (ug/L)	pollutant	phenols	2	1	1	> BY & Bonf.	microbiome	phenols	2892	4	Consumables	1
expo	URX14D	RSV_FaPhyloDivSD	0.077642	0.0212531	0.170097	0.0997971	3.65321	0.51687	0.51687	0	2	2	9	2	0.062909	0.0359942	1.74775	0.0975436	0.00301238	0.0306506	2856	0.062909	0.0975436	0.0359942	1.74775	RSV_FaPhyloDivSD	microbiome	NA	2,5-dichlorophenol (ug/L)	pollutant	phenols	2	1	1	> BY & Bonf.	microbiome	phenols	2892	4	Consumables	1
expo	URX14D	RSV_ShanWienDivSD	-0.0194029	0.0588272	0.797177	0.90182	-0.329829	5.51636	5.51636	0.818721	2	2	3	0	0.0145992	0.0304573	0.479334	0.637473	0.000162235	0.0444646	2856	0.0145992	0.637473	0.0304573	0.479334	RSV_ShanWienDivSD	microbiome	NA	2,5-dichlorophenol (ug/L)	pollutant	phenols	2	1	1	> BY & Bonf.	microbiome	phenols	2892	4	Consumables	1
expo	URX14D	RSV_InverseSimpsonSD	-0.0219332	0.0031951	0.0920914	0.600678	-6.86463	0.0119259	0.0119259	0	2	2	-9	-2	-0.0236218	0.0296989	-0.795377	0.436758	0.000424727	0.0186526	2856	-0.0236218	0.436758	0.0296989	-0.795377	RSV_InverseSimpsonSD	microbiome	NA	2,5-dichlorophenol (ug/L)	pollutant	phenols	2	1	1	> BY & Bonf.	microbiome	phenols	2892	4	Consumables	1
expo	URXDCB	RB_ObservedOTUsMean	0.00281934	0.0622315	0.971178	0.838692	0.0453042	9.02686	9.02686	0.889219	2	2	5	2	0.00914627	0.0214929	0.425549	0.675481	6.21158e-05	0.0849826	2856	0.00914627	0.675481	0.0214929	0.425549	RB_ObservedOTUsMean	microbiome	NA	2,4-dichlorophenol (ug/L)	pollutant	phenols	2	1	1	> BY & Bonf.	microbiome	phenols	2892	4	Consumables	1
expo	URXDCB	RB_FaPhyloDivMean	0.016773	0.0549489	0.811392	0.555153	0.305248	6.00672	6.00672	0.83352	2	2	7	2	0.0203662	0.0235123	0.866195	0.397783	0.000307989	0.0872486	2856	0.0203662	0.397783	0.0235123	0.866195	RB_FaPhyloDivMean	microbiome	NA	2,4-dichlorophenol (ug/L)	pollutant	phenols	2	1	1	> BY & Bonf.	microbiome	phenols	2892	4	Consumables	1
expo	URXDCB	RB_ShanWienDivMean	-0.00823476	0.0503695	0.896834	0.865722	-0.163487	4.57568	4.57568	0.781453	2	2	-1	-2	-0.00226987	0.0238368	-0.0952255	0.925188	3.82573e-06	0.0373361	2856	-0.00226987	0.925188	0.0238368	-0.0952255	RB_ShanWienDivMean	microbiome	NA	2,4-dichlorophenol (ug/L)	pollutant	phenols	2	1	1	> BY & Bonf.	microbiome	phenols	2892	4	Consumables	1
expo	URXDCB	RB_InverseSimpsonMean	-0.00960671	0.0232856	0.750899	0.826072	-0.41256	0.587075	0.587075	0	2	2	-5	-2	-0.00880753	0.0307126	-0.286772	0.777561	5.75999e-05	0.016458	2856	-0.00880753	0.777561	0.0307126	-0.286772	RB_InverseSimpsonMean	microbiome	NA	2,4-dichlorophenol (ug/L)	pollutant	phenols	2	1	1	> BY & Bonf.	microbiome	phenols	2892	4	Consumables	1
expo	URXDCB	RSV_ObservedOTUsMean	0.00664066	0.0607262	0.930659	0.776751	0.109354	8.26523	8.26523	0.879011	2	2	7	2	0.010369	0.0217909	0.47584	0.639912	7.98339e-05	0.085651	2856	0.010369	0.639912	0.0217909	0.47584	RSV_ObservedOTUsMean	microbiome	NA	2,4-dichlorophenol (ug/L)	pollutant	phenols	2	1	1	> BY & Bonf.	microbiome	phenols	2892	4	Consumables	1
expo	URXDCB	RSV_FaPhyloDivMean	0.0582408	0.0304578	0.306755	0.220194	1.91218	1.17953	1.17953	0.152202	2	2	9	2	0.0402022	0.0330103	1.21787	0.238998	0.00120009	0.0819367	2856	0.0402022	0.238998	0.0330103	1.21787	RSV_FaPhyloDivMean	microbiome	NA	2,4-dichlorophenol (ug/L)	pollutant	phenols	2	1	1	> BY & Bonf.	microbiome	phenols	2892	4	Consumables	1
expo	URXDCB	RSV_ShanWienDivMean	-0.00972512	0.0484091	0.873787	0.865502	-0.200895	4.62976	4.62976	0.784006	2	2	1	0	0.000355355	0.0228364	0.0155609	0.987756	9.37645e-08	0.0377337	2856	0.000355355	0.987756	0.0228364	0.0155609	RSV_ShanWienDivMean	microbiome	NA	2,4-dichlorophenol (ug/L)	pollutant	phenols	2	1	1	> BY & Bonf.	microbiome	phenols	2892	4	Consumables	1
expo	URXDCB	RSV_InverseSimpsonMean	-0.00901824	0.0202737	0.733548	0.854738	-0.444825	0.51501	0.51501	0	2	2	-5	-2	-0.00397754	0.0284275	-0.139919	0.890278	1.17474e-05	0.0161866	2856	-0.00397754	0.890278	0.0284275	-0.139919	RSV_InverseSimpsonMean	microbiome	NA	2,4-dichlorophenol (ug/L)	pollutant	phenols	2	1	1	> BY & Bonf.	microbiome	phenols	2892	4	Consumables	1
expo	URXDCB	RB_ObservedOTUsSD	0.0209153	0.0492004	0.744106	0.461746	0.425103	4.41503	4.41503	0.773501	2	2	9	2	0.0299921	0.0252441	1.18808	0.250242	0.000667924	0.0719088	2856	0.0299921	0.250242	0.0252441	1.18808	RB_ObservedOTUsSD	microbiome	NA	2,4-dichlorophenol (ug/L)	pollutant	phenols	2	1	1	> BY & Bonf.	microbiome	phenols	2892	4	Consumables	1
expo	URXDCB	RB_FaPhyloDivSD	0.0427	0.0290888	0.380712	0.315025	1.46792	0.99914	0.99914	0	2	2	9	2	0.0400174	0.0304886	1.31254	0.205829	0.00118908	0.061645	2856	0.0400174	0.205829	0.0304886	1.31254	RB_FaPhyloDivSD	microbiome	NA	2,4-dichlorophenol (ug/L)	pollutant	phenols	2	1	1	> BY & Bonf.	microbiome	phenols	2892	4	Consumables	1
expo	URXDCB	RB_ShanWienDivSD	0.00846056	0.0678042	0.920971	0.73243	0.124779	5.84167	5.84167	0.828816	2	2	7	2	0.020222	0.0297876	0.678873	0.505854	0.000303641	0.0433105	2856	0.020222	0.505854	0.0297876	0.678873	RB_ShanWienDivSD	microbiome	NA	2,4-dichlorophenol (ug/L)	pollutant	phenols	2	1	1	> BY & Bonf.	microbiome	phenols	2892	4	Consumables	1
expo	URXDCB	RB_InverseSimpsonSD	-0.00341994	0.0132657	0.839375	0.984295	-0.257803	0.235661	0.235661	0	2	2	-9	-2	-0.00189841	0.0294883	-0.0643784	0.949379	2.67605e-06	0.0215607	2856	-0.00189841	0.949379	0.0294883	-0.0643784	RB_InverseSimpsonSD	microbiome	NA	2,4-dichlorophenol (ug/L)	pollutant	phenols	2	1	1	> BY & Bonf.	microbiome	phenols	2892	4	Consumables	1
expo	URXDCB	RSV_ObservedOTUsSD	0.0266552	0.046364	0.667832	0.409499	0.574911	3.7395	3.7395	0.732584	2	2	9	2	0.0307245	0.0254357	1.20793	0.242707	0.000700944	0.0741591	2856	0.0307245	0.242707	0.0254357	1.20793	RSV_ObservedOTUsSD	microbiome	NA	2,4-dichlorophenol (ug/L)	pollutant	phenols	2	1	1	> BY & Bonf.	microbiome	phenols	2892	4	Consumables	1
expo	URXDCB	RSV_FaPhyloDivSD	0.0675266	0.000609684	0.00574776	0.192725	110.757	0.000312635	0.000312635	0	2	2	9	2	0.0663437	0.0469249	1.41383	0.174475	0.00326823	0.0325524	2856	0.0663437	0.174475	0.0469249	1.41383	RSV_FaPhyloDivSD	microbiome	NA	2,4-dichlorophenol (ug/L)	pollutant	phenols	2	1	1	> BY & Bonf.	microbiome	phenols	2892	4	Consumables	1
expo	URXDCB	RSV_ShanWienDivSD	-0.0269284	0.0733476	0.776001	0.848111	-0.367134	7.97752	7.97752	0.874648	2	2	-3	-2	0.0141499	0.0327786	0.43168	0.6711	0.000148668	0.0454767	2856	0.0141499	0.6711	0.0327786	0.43168	RSV_ShanWienDivSD	microbiome	NA	2,4-dichlorophenol (ug/L)	pollutant	phenols	2	1	1	> BY & Bonf.	microbiome	phenols	2892	4	Consumables	1
expo	URXDCB	RSV_InverseSimpsonSD	-0.00867164	0.0190054	0.72749	0.888145	-0.456273	0.506002	0.506002	0	2	2	-9	-2	-0.00725109	0.0283427	-0.255837	0.800978	3.90409e-05	0.0186601	2856	-0.00725109	0.800978	0.0283427	-0.255837	RSV_InverseSimpsonSD	microbiome	NA	2,4-dichlorophenol (ug/L)	pollutant	phenols	2	1	1	> BY & Bonf.	microbiome	phenols	2892	4	Consumables	1
expo1	SMQ_current_ever_never	RB_ObservedOTUsMean	-0.0382361	0.0188163	0.291136	0.415783	-2.03207	0.424242	0.424242	0	2	2	-9	-2	-0.0275354	0.0314019	-0.876871	0.39211	0.00115244	0.100526	7330	-0.0275354	0.39211	0.0314019	-0.876871	RB_ObservedOTUsMean	microbiome	NA	Smoking: current, ever, never	smoking	smoking behavior	2	1	1	> BY & Bonf.	microbiome	smoking behavior	4704	2	Smoking+Hydrocarbon+Metals	1
expo2	SMQ_current_ever_never	RB_ObservedOTUsMean	0.0635007	0.013726	0.135523	0.185601	4.62632	0.156766	0.156766	0	2	2	9	2	0.0744725	0.0401891	1.85305	0.0803421	0.00115244	0.100526	7330	0.0744725	0.0803421	0.0401891	1.85305	RB_ObservedOTUsMean	microbiome	NA	Smoking: current, ever, never	smoking	smoking behavior	2	1	1	> BY & Bonf.	microbiome	smoking behavior	4704	2	Smoking+Hydrocarbon+Metals	1
expo1	SMQ_current_ever_never	RB_FaPhyloDivMean	-0.0271141	0.0200637	0.405561	0.604403	-1.3514	0.392185	0.392185	0	2	2	-9	-2	-0.0179117	0.0335834	-0.53335	0.600316	0.00215968	0.0953964	7330	-0.0179117	0.600316	0.0335834	-0.53335	RB_FaPhyloDivMean	microbiome	NA	Smoking: current, ever, never	smoking	smoking behavior	2	1	1	> BY & Bonf.	microbiome	smoking behavior	4704	2	Smoking+Hydrocarbon+Metals	1
expo2	SMQ_current_ever_never	RB_FaPhyloDivMean	0.104201	0.0153471	0.0930946	0.0360193	6.7896	0.187117	0.187117	0	2	2	9	2	0.112483	0.0387928	2.89958	0.0095541	0.00215968	0.0953964	7330	0.112483	0.0095541	0.0387928	2.89958	RB_FaPhyloDivMean	microbiome	NA	Smoking: current, ever, never	smoking	smoking behavior	2	0.532692	1	> BY & Bonf.	microbiome	smoking behavior	4704	2	Smoking+Hydrocarbon+Metals	0.552909
expo1	SMQ_current_ever_never	RB_ShanWienDivMean	-0.0255414	0.0377951	0.621663	0.442519	-0.675787	1.90248	1.90248	0.474371	2	2	-9	-2	-0.0318701	0.0282034	-1.13001	0.273307	0.000158477	0.0413539	7330	-0.0318701	0.273307	0.0282034	-1.13001	RB_ShanWienDivMean	microbiome	NA	Smoking: current, ever, never	smoking	smoking behavior	2	1	1	> BY & Bonf.	microbiome	smoking behavior	4704	2	Smoking+Hydrocarbon+Metals	1
expo2	SMQ_current_ever_never	RB_ShanWienDivMean	-0.00496229	0.00498773	0.501628	0.92209	-0.994899	0.0142298	0.0142298	0	2	2	3	0	-0.00161614	0.0449406	-0.0359617	0.971709	0.000158477	0.0413539	7330	-0.00161614	0.971709	0.0449406	-0.0359617	RB_ShanWienDivMean	microbiome	NA	Smoking: current, ever, never	smoking	smoking behavior	2	1	1	> BY & Bonf.	microbiome	smoking behavior	4704	2	Smoking+Hydrocarbon+Metals	1
expo1	SMQ_current_ever_never	RB_InverseSimpsonMean	0.0464243	0.0469569	0.503631	0.451216	0.988658	2.17108	2.17108	0.5394	2	2	9	2	0.0276349	0.0337524	0.818754	0.423634	0.000295139	0.0142885	7330	0.0276349	0.423634	0.0337524	0.818754	RB_InverseSimpsonMean	microbiome	NA	Smoking: current, ever, never	smoking	smoking behavior	2	1	1	> BY & Bonf.	microbiome	smoking behavior	4704	2	Smoking+Hydrocarbon+Metals	1
expo2	SMQ_current_ever_never	RB_InverseSimpsonMean	0.0392734	0.000734365	0.0119026	0.60113	53.4793	0.000191342	0.000191342	0	2	2	9	2	0.0430224	0.0536494	0.801918	0.43306	0.000295139	0.0142885	7330	0.0430224	0.43306	0.0536494	0.801918	RB_InverseSimpsonMean	microbiome	NA	Smoking: current, ever, never	smoking	smoking behavior	2	1	1	> BY & Bonf.	microbiome	smoking behavior	4704	2	Smoking+Hydrocarbon+Metals	1
expo1	SMQ_current_ever_never	RSV_ObservedOTUsMean	-0.0388739	0.0185504	0.283447	0.411474	-2.09558	0.402106	0.402106	0	2	2	-9	-2	-0.0284518	0.0316994	-0.89755	0.381274	0.00116514	0.101251	7330	-0.0284518	0.381274	0.0316994	-0.89755	RSV_ObservedOTUsMean	microbiome	NA	Smoking: current, ever, never	smoking	smoking behavior	2	1	1	> BY & Bonf.	microbiome	smoking behavior	4704	2	Smoking+Hydrocarbon+Metals	1
expo2	SMQ_current_ever_never	RSV_ObservedOTUsMean	0.0640998	0.0129945	0.127332	0.186062	4.93284	0.138434	0.138434	0	2	2	9	2	0.0744027	0.0402367	1.84912	0.0809326	0.00116514	0.101251	7330	0.0744027	0.0809326	0.0402367	1.84912	RSV_ObservedOTUsMean	microbiome	NA	Smoking: current, ever, never	smoking	smoking behavior	2	1	1	> BY & Bonf.	microbiome	smoking behavior	4704	2	Smoking+Hydrocarbon+Metals	1
expo1	SMQ_current_ever_never	RSV_FaPhyloDivMean	-0.0321715	0.0228048	0.392566	0.541263	-1.41073	0.456418	0.456418	0	2	2	-9	-2	-0.0237143	0.0347182	-0.683049	0.503274	0.00276955	0.087506	7330	-0.0237143	0.503274	0.0347182	-0.683049	RSV_FaPhyloDivMean	microbiome	NA	Smoking: current, ever, never	smoking	smoking behavior	2	1	1	> BY & Bonf.	microbiome	smoking behavior	4704	2	Smoking+Hydrocarbon+Metals	1
expo2	SMQ_current_ever_never	RSV_FaPhyloDivMean	0.123821	0.00559475	0.0287457	0.0346561	22.1316	0.0181825	0.0181825	0	2	2	9	2	0.125801	0.0418796	3.00388	0.00762091	0.00276955	0.087506	7330	0.125801	0.00762091	0.0418796	3.00388	RSV_FaPhyloDivMean	microbiome	NA	Smoking: current, ever, never	smoking	smoking behavior	2	0.44645	1	> BY & Bonf.	microbiome	smoking behavior	4704	2	Smoking+Hydrocarbon+Metals	0.615592
expo1	SMQ_current_ever_never	RSV_ShanWienDivMean	-0.0273416	0.0366512	0.59197	0.426517	-0.745993	1.74553	1.74553	0.427108	2	2	-9	-2	-0.0331257	0.0284981	-1.16239	0.260259	0.000169856	0.0417543	7330	-0.0331257	0.260259	0.0284981	-1.16239	RSV_ShanWienDivMean	microbiome	NA	Smoking: current, ever, never	smoking	smoking behavior	2	1	1	> BY & Bonf.	microbiome	smoking behavior	4704	2	Smoking+Hydrocarbon+Metals	1
expo2	SMQ_current_ever_never	RSV_ShanWienDivMean	-0.00605012	0.0032923	0.317264	0.910543	-1.83766	0.00638946	0.00638946	0	2	2	3	0	-0.00223654	0.044288	-0.0505	0.96028	0.000169856	0.0417543	7330	-0.00223654	0.96028	0.044288	-0.0505	RSV_ShanWienDivMean	microbiome	NA	Smoking: current, ever, never	smoking	smoking behavior	2	1	1	> BY & Bonf.	microbiome	smoking behavior	4704	2	Smoking+Hydrocarbon+Metals	1
expo1	SMQ_current_ever_never	RSV_InverseSimpsonMean	0.0412587	0.0445029	0.524071	0.516316	0.927101	1.89055	1.89055	0.471053	2	2	9	2	0.0230763	0.0344568	0.669716	0.511539	0.000291309	0.0143485	7330	0.0230763	0.511539	0.0344568	0.669716	RSV_InverseSimpsonMean	microbiome	NA	Smoking: current, ever, never	smoking	smoking behavior	2	1	1	> BY & Bonf.	microbiome	smoking behavior	4704	2	Smoking+Hydrocarbon+Metals	1
expo2	SMQ_current_ever_never	RSV_InverseSimpsonMean	0.0408493	0.00467473	0.0725381	0.571236	8.73833	0.00831948	0.00831948	0	2	2	9	2	0.0443893	0.0517245	0.858188	0.402072	0.000291309	0.0143485	7330	0.0443893	0.402072	0.0517245	0.858188	RSV_InverseSimpsonMean	microbiome	NA	Smoking: current, ever, never	smoking	smoking behavior	2	1	1	> BY & Bonf.	microbiome	smoking behavior	4704	2	Smoking+Hydrocarbon+Metals	1
expo1	SMQ_current_ever_never	RB_ObservedOTUsSD	0.0196091	6.53393e-05	0.00212127	0.741324	300.112	2.51487e-06	2.51487e-06	0	2	2	-1	0	0.0222269	0.0425084	0.522881	0.607434	0.00211012	0.0896652	7330	0.0222269	0.607434	0.0425084	0.522881	RB_ObservedOTUsSD	microbiome	NA	Smoking: current, ever, never	smoking	smoking behavior	2	1	1	> BY & Bonf.	microbiome	smoking behavior	4704	2	Smoking+Hydrocarbon+Metals	1
expo2	SMQ_current_ever_never	RB_ObservedOTUsSD	0.100344	0.0319456	0.196216	0.0300462	3.14109	0.867842	0.867842	0	2	2	9	2	0.122442	0.0399972	3.06127	0.00672498	0.00211012	0.0896652	7330	0.122442	0.00672498	0.0399972	3.06127	RB_ObservedOTUsSD	microbiome	NA	Smoking: current, ever, never	smoking	smoking behavior	2	0.404675	1	> BY & Bonf.	microbiome	smoking behavior	4704	2	Smoking+Hydrocarbon+Metals	0.406771
expo1	SMQ_current_ever_never	RB_FaPhyloDivSD	0.0503613	0.00267069	0.0337287	0.44203	18.8571	0.00362848	0.00362848	0	2	2	3	0	0.0512061	0.0482433	1.06141	0.302536	0.00344794	0.0705426	7330	0.0512061	0.302536	0.0482433	1.06141	RB_FaPhyloDivSD	microbiome	NA	Smoking: current, ever, never	smoking	smoking behavior	2	1	1	> BY & Bonf.	microbiome	smoking behavior	4704	2	Smoking+Hydrocarbon+Metals	1
expo2	SMQ_current_ever_never	RB_FaPhyloDivSD	0.147058	0.0311863	0.133036	0.00397797	4.71546	0.715602	0.715602	0	2	2	9	2	0.157338	0.0389822	4.03615	0.000774866	0.00344794	0.0705426	7330	0.157338	0.000774866	0.0389822	4.03615	RB_FaPhyloDivSD	microbiome	NA	Smoking: current, ever, never	smoking	smoking behavior	2	0.0713121	1	> BY & Bonf.	microbiome	smoking behavior	4704	2	Smoking+Hydrocarbon+Metals	0.111776
expo1	SMQ_current_ever_never	RB_ShanWienDivSD	0.036038	0.0306065	0.44823	0.631189	1.17746	0.426395	0.426395	0	2	2	1	0	0.0321156	0.0463864	0.69235	0.497553	0.000232953	0.0398204	7330	0.0321156	0.497553	0.0463864	0.69235	RB_ShanWienDivSD	microbiome	NA	Smoking: current, ever, never	smoking	smoking behavior	2	1	1	> BY & Bonf.	microbiome	smoking behavior	4704	2	Smoking+Hydrocarbon+Metals	1
expo2	SMQ_current_ever_never	RB_ShanWienDivSD	-0.0146337	0.00707856	0.286821	0.764725	-2.06732	0.0375454	0.0375454	0	2	2	3	0	-0.0135399	0.0380819	-0.355548	0.726312	0.000232953	0.0398204	7330	-0.0135399	0.726312	0.0380819	-0.355548	RB_ShanWienDivSD	microbiome	NA	Smoking: current, ever, never	smoking	smoking behavior	2	1	1	> BY & Bonf.	microbiome	smoking behavior	4704	2	Smoking+Hydrocarbon+Metals	1
expo1	SMQ_current_ever_never	RB_InverseSimpsonSD	-0.0352073	0.0561344	0.643381	0.642122	-0.627196	2.03522	2.03522	0.508652	2	2	-9	-2	-0.0139253	0.0410761	-0.339013	0.738523	0.00207487	0.0152612	7330	-0.0139253	0.738523	0.0410761	-0.339013	RB_InverseSimpsonSD	microbiome	NA	Smoking: current, ever, never	smoking	smoking behavior	2	1	1	> BY & Bonf.	microbiome	smoking behavior	4704	2	Smoking+Hydrocarbon+Metals	1
expo2	SMQ_current_ever_never	RB_InverseSimpsonSD	-0.116467	0.0173416	0.0940992	0.057995	-6.71607	0.156807	0.156807	0	2	2	-9	-2	-0.120194	0.0437869	-2.74497	0.0133143	0.00207487	0.0152612	7330	-0.120194	0.0133143	0.0437869	-2.74497	RB_InverseSimpsonSD	microbiome	NA	Smoking: current, ever, never	smoking	smoking behavior	2	0.687357	1	> BY & Bonf.	microbiome	smoking behavior	4704	2	Smoking+Hydrocarbon+Metals	1
expo1	SMQ_current_ever_never	RSV_ObservedOTUsSD	0.0124967	0.000367699	0.0187263	0.833657	33.9862	8.00728e-05	8.00728e-05	0	2	2	-3	0	0.0152809	0.0421295	0.362712	0.721044	0.00236903	0.0926228	7330	0.0152809	0.721044	0.0421295	0.362712	RSV_ObservedOTUsSD	microbiome	NA	Smoking: current, ever, never	smoking	smoking behavior	2	1	1	> BY & Bonf.	microbiome	smoking behavior	4704	2	Smoking+Hydrocarbon+Metals	1
expo2	SMQ_current_ever_never	RSV_ObservedOTUsSD	0.109139	0.0271942	0.155461	0.0206926	4.01333	0.626377	0.626377	0	2	2	9	2	0.128505	0.0402465	3.19295	0.00503997	0.00236903	0.0926228	7330	0.128505	0.00503997	0.0402465	3.19295	RSV_ObservedOTUsSD	microbiome	NA	Smoking: current, ever, never	smoking	smoking behavior	2	0.322605	1	> BY & Bonf.	microbiome	smoking behavior	4704	2	Smoking+Hydrocarbon+Metals	0.330467
expo1	SMQ_current_ever_never	RSV_FaPhyloDivSD	0.0131765	0.0163139	0.567476	0.822332	0.807681	0.185494	0.185494	0	2	2	-1	0	0.0134546	0.0373222	0.360498	0.72267	0.00345322	0.0401066	7330	0.0134546	0.72267	0.0373222	0.360498	RSV_FaPhyloDivSD	microbiome	NA	Smoking: current, ever, never	smoking	smoking behavior	2	1	1	> BY & Bonf.	microbiome	smoking behavior	4704	2	Smoking+Hydrocarbon+Metals	1
expo2	SMQ_current_ever_never	RSV_FaPhyloDivSD	0.156712	0.000358899	0.00145797	0.0176498	436.647	6.02738e-05	6.02738e-05	0	2	2	9	2	0.154159	0.0488824	3.15367	0.00549388	0.00345322	0.0401066	7330	0.154159	0.00549388	0.0488824	3.15367	RSV_FaPhyloDivSD	microbiome	NA	Smoking: current, ever, never	smoking	smoking behavior	2	0.345159	1	> BY & Bonf.	microbiome	smoking behavior	4704	2	Smoking+Hydrocarbon+Metals	0.629043
expo1	SMQ_current_ever_never	RSV_ShanWienDivSD	-0.0190057	0.0085811	0.269991	0.732522	-2.21484	0.0429253	0.0429253	0	2	2	-9	-2	-0.0186382	0.041952	-0.444274	0.662139	0.000182254	0.0506042	7330	-0.0186382	0.662139	0.041952	-0.444274	RSV_ShanWienDivSD	microbiome	NA	Smoking: current, ever, never	smoking	smoking behavior	2	1	1	> BY & Bonf.	microbiome	smoking behavior	4704	2	Smoking+Hydrocarbon+Metals	1
expo2	SMQ_current_ever_never	RSV_ShanWienDivSD	-0.0409199	0.0104055	0.158525	0.452023	-3.93254	0.084729	0.084729	0	2	2	-7	-2	-0.0349945	0.0383718	-0.911985	0.37383	0.000182254	0.0506042	7330	-0.0349945	0.37383	0.0383718	-0.911985	RSV_ShanWienDivSD	microbiome	NA	Smoking: current, ever, never	smoking	smoking behavior	2	1	1	> BY & Bonf.	microbiome	smoking behavior	4704	2	Smoking+Hydrocarbon+Metals	1
expo1	SMQ_current_ever_never	RSV_InverseSimpsonSD	-0.0422544	0.0705163	0.656326	0.491922	-0.599215	3.2581	3.2581	0.693073	2	2	-9	-2	-0.0305858	0.0390719	-0.782809	0.443917	0.00219193	0.0133931	7330	-0.0305858	0.443917	0.0390719	-0.782809	RSV_InverseSimpsonSD	microbiome	NA	Smoking: current, ever, never	smoking	smoking behavior	2	1	1	> BY & Bonf.	microbiome	smoking behavior	4704	2	Smoking+Hydrocarbon+Metals	1
expo2	SMQ_current_ever_never	RSV_InverseSimpsonSD	-0.124115	0.00746834	0.0382609	0.0672511	-16.6189	0.0244491	0.0244491	0	2	2	-9	-2	-0.125441	0.0482663	-2.59894	0.0181398	0.00219193	0.0133931	7330	-0.125441	0.0181398	0.0482663	-2.59894	RSV_InverseSimpsonSD	microbiome	NA	Smoking: current, ever, never	smoking	smoking behavior	2	0.874484	1	> BY & Bonf.	microbiome	smoking behavior	4704	2	Smoking+Hydrocarbon+Metals	1
expo	SMQ_how_long_since_quit_years	RB_ObservedOTUsMean	-0.00316986	0.0207635	0.903555	0.966937	-0.152665	0.310588	0.310588	0	2	2	-7	-2	-0.00842812	0.0389224	-0.216536	0.831005	5.16262e-05	0.089982	1475	-0.00842812	0.831005	0.0389224	-0.216536	RB_ObservedOTUsMean	microbiome	NA	How long since quit	smoking	smoking behavior	2	1	1	> BY & Bonf.	microbiome	smoking behavior	4704	2	Smoking+Hydrocarbon+Metals	1
expo	SMQ_how_long_since_quit_years	RB_FaPhyloDivMean	0.0135547	0.00696863	0.302314	0.783523	1.9451	0.0422723	0.0422723	0	2	2	1	0	0.00510163	0.0366577	0.13917	0.890861	1.89159e-05	0.091384	1475	0.00510163	0.890861	0.0366577	0.13917	RB_FaPhyloDivMean	microbiome	NA	How long since quit	smoking	smoking behavior	2	1	1	> BY & Bonf.	microbiome	smoking behavior	4704	2	Smoking+Hydrocarbon+Metals	1
expo	SMQ_how_long_since_quit_years	RB_ShanWienDivMean	0.00890389	0.00542616	0.34843	0.861732	1.64092	0.0227631	0.0227631	0	2	2	1	0	0.00454087	0.0362903	0.125126	0.90181	1.49861e-05	0.034224	1475	0.00454087	0.90181	0.0362903	0.125126	RB_ShanWienDivMean	microbiome	NA	How long since quit	smoking	smoking behavior	2	1	1	> BY & Bonf.	microbiome	smoking behavior	4704	2	Smoking+Hydrocarbon+Metals	1
expo	SMQ_how_long_since_quit_years	RB_InverseSimpsonMean	-0.0243691	0.0180622	0.406062	0.562317	-1.34917	0.432943	0.432943	0	2	2	-9	-2	-0.0234342	0.0276722	-0.84685	0.408197	0.000399125	0.0109981	1475	-0.0234342	0.408197	0.0276722	-0.84685	RB_InverseSimpsonMean	microbiome	NA	How long since quit	smoking	smoking behavior	2	1	1	> BY & Bonf.	microbiome	smoking behavior	4704	2	Smoking+Hydrocarbon+Metals	1
expo	SMQ_how_long_since_quit_years	RSV_ObservedOTUsMean	-0.00162347	0.0213052	0.951583	0.991956	-0.0762004	0.324285	0.324285	0	2	2	-7	-2	-0.00670948	0.0390792	-0.171689	0.865597	3.2718e-05	0.0914492	1475	-0.00670948	0.865597	0.0390792	-0.171689	RSV_ObservedOTUsMean	microbiome	NA	How long since quit	smoking	smoking behavior	2	1	1	> BY & Bonf.	microbiome	smoking behavior	4704	2	Smoking+Hydrocarbon+Metals	1
expo	SMQ_how_long_since_quit_years	RSV_FaPhyloDivMean	0.0187719	0.00231594	0.0781468	0.68832	8.1055	0.00494718	0.00494718	0	2	2	1	0	0.0109011	0.0350594	0.310931	0.759425	8.63667e-05	0.0929478	1475	0.0109011	0.759425	0.0350594	0.310931	RSV_FaPhyloDivMean	microbiome	NA	How long since quit	smoking	smoking behavior	2	1	1	> BY & Bonf.	microbiome	smoking behavior	4704	2	Smoking+Hydrocarbon+Metals	1
