## Supplementary Table 1-9 for "An atlas of exposome-phenome associations in health and disease risk" (part 3 of 3)

### Sheet: Table S1 (continued)
term_name	evarname	pvarname	estimate.uwls	std.error.uwls	p.value.uwls	p.value.stouffer	statistic.uwls	h.squared.uwls	Q.uwls	i.squared.uwls	k.uwls	model_number	model_concordance	model_concordance_1_2	estimate	std.error	statistic	p.value	rsq_adjusted_base_diff	rsq_adjusted_diff	total_n	estimate_overall	p.value_overall	std.error_overall	statistic_overall	pvardesc	pcategory	psubcategory	evardesc	ecategory	esubcategory	nobs	pval_BY	pvalue_bonferroni	sig_levels	pnewsubcategory	enewsubcategory	n	super_ecat_number	super_ecat_name	pval_BY_pheno
expo	SMQ_how_long_since_quit_years	RSV_ShanWienDivMean	0.010008	0.00425957	0.256171	0.845391	2.34953	0.0138747	0.0138747	0	2	2	1	0	0.0057063	0.0364839	0.156406	0.877454	2.36656e-05	0.0348237	1475	0.0057063	0.877454	0.0364839	0.156406	RSV_ShanWienDivMean	microbiome	NA	How long since quit	smoking	smoking behavior	2	1	1	> BY & Bonf.	microbiome	smoking behavior	4704	2	Smoking+Hydrocarbon+Metals	1
expo	SMQ_how_long_since_quit_years	RSV_InverseSimpsonMean	-0.0225792	0.0161823	0.395876	0.591297	-1.3953	0.351638	0.351638	0	2	2	-9	-2	-0.0215308	0.0276012	-0.780067	0.445488	0.000336923	0.0107979	1475	-0.0215308	0.445488	0.0276012	-0.780067	RSV_InverseSimpsonMean	microbiome	NA	How long since quit	smoking	smoking behavior	2	1	1	> BY & Bonf.	microbiome	smoking behavior	4704	2	Smoking+Hydrocarbon+Metals	1
expo	SMQ_how_long_since_quit_years	RB_ObservedOTUsSD	-0.00953097	0.0077531	0.434746	0.83422	-1.22931	0.0472041	0.0472041	0	2	2	-9	-2	-0.0214812	0.0394793	-0.544112	0.593041	0.000335372	0.0799739	1475	-0.0214812	0.593041	0.0394793	-0.544112	RB_ObservedOTUsSD	microbiome	NA	How long since quit	smoking	smoking behavior	2	1	1	> BY & Bonf.	microbiome	smoking behavior	4704	2	Smoking+Hydrocarbon+Metals	1
expo	SMQ_how_long_since_quit_years	RB_FaPhyloDivSD	0.00321939	0.000948297	0.182364	0.949662	3.39491	0.000794525	0.000794525	0	2	2	-5	0	-0.00891249	0.0378364	-0.235553	0.816438	5.77308e-05	0.0651104	1475	-0.00891249	0.816438	0.0378364	-0.235553	RB_FaPhyloDivSD	microbiome	NA	How long since quit	smoking	smoking behavior	2	1	1	> BY & Bonf.	microbiome	smoking behavior	4704	2	Smoking+Hydrocarbon+Metals	1
expo	SMQ_how_long_since_quit_years	RB_ShanWienDivSD	0.0313336	0.0285453	0.470376	0.605038	1.09768	0.474515	0.474515	0	2	2	1	0	0.0245379	0.043473	0.56444	0.579421	0.000437608	0.0418975	1475	0.0245379	0.579421	0.043473	0.56444	RB_ShanWienDivSD	microbiome	NA	How long since quit	smoking	smoking behavior	2	1	1	> BY & Bonf.	microbiome	smoking behavior	4704	2	Smoking+Hydrocarbon+Metals	1
expo	SMQ_how_long_since_quit_years	RB_InverseSimpsonSD	0.0544952	0.0328737	0.345557	0.341846	1.65771	0.735948	0.735948	0	2	2	9	2	0.0463452	0.0394772	1.17397	0.255705	0.00156106	0.0171602	1475	0.0463452	0.255705	0.0394772	1.17397	RB_InverseSimpsonSD	microbiome	NA	How long since quit	smoking	smoking behavior	2	1	1	> BY & Bonf.	microbiome	smoking behavior	4704	2	Smoking+Hydrocarbon+Metals	1
expo	SMQ_how_long_since_quit_years	RSV_ObservedOTUsSD	-0.00480755	0.0134121	0.780888	0.880037	-0.358447	0.155089	0.155089	0	2	2	-5	-2	-0.0200459	0.0388931	-0.51541	0.612539	0.000292052	0.0843049	1475	-0.0200459	0.612539	0.0388931	-0.51541	RSV_ObservedOTUsSD	microbiome	NA	How long since quit	smoking	smoking behavior	2	1	1	> BY & Bonf.	microbiome	smoking behavior	4704	2	Smoking+Hydrocarbon+Metals	1
expo	SMQ_how_long_since_quit_years	RSV_FaPhyloDivSD	0.0196336	0.020824	0.518727	0.679255	0.942834	0.353972	0.353972	0	2	2	1	0	0.00895022	0.0358841	0.24942	0.80586	5.82207e-05	0.0611576	1475	0.00895022	0.80586	0.0358841	0.24942	RSV_FaPhyloDivSD	microbiome	NA	How long since quit	smoking	smoking behavior	2	1	1	> BY & Bonf.	microbiome	smoking behavior	4704	2	Smoking+Hydrocarbon+Metals	1
expo	SMQ_how_long_since_quit_years	RSV_ShanWienDivSD	0.0386802	0.0672899	0.667871	0.696504	0.57483	4.19531	4.19531	0.761639	2	2	1	0	-0.014129	0.0397045	-0.355855	0.726086	0.000145089	0.0400163	1475	-0.014129	0.726086	0.0397045	-0.355855	RSV_ShanWienDivSD	microbiome	NA	How long since quit	smoking	smoking behavior	2	1	1	> BY & Bonf.	microbiome	smoking behavior	4704	2	Smoking+Hydrocarbon+Metals	1
expo	SMQ_how_long_since_quit_years	RSV_InverseSimpsonSD	0.0425953	0.0341217	0.429968	0.425015	1.24833	0.950121	0.950121	0	2	2	3	0	0.0330019	0.0358536	0.920463	0.369503	0.000791567	0.0165786	1475	0.0330019	0.369503	0.0358536	0.920463	RSV_InverseSimpsonSD	microbiome	NA	How long since quit	smoking	smoking behavior	2	1	1	> BY & Bonf.	microbiome	smoking behavior	4704	2	Smoking+Hydrocarbon+Metals	1
expo2	SMD415	RB_ObservedOTUsMean	0.149001	0.075499	0.298572	0.0853782	1.97354	1.38814	1.38814	0.279613	2	2	9	2	0.147816	0.0649316	2.27649	0.0352641	0.00417383	0.175078	1433	0.147816	0.0352641	0.0649316	2.27649	RB_ObservedOTUsMean	microbiome	NA	Total number of smokers in home	smoking	smoking behavior	2	1	1	> BY & Bonf.	microbiome	smoking behavior	4704	2	Smoking+Hydrocarbon+Metals	1
expo3	SMD415	RB_ObservedOTUsMean	0.0648754	0.0185995	0.177749	0.707425	3.48802	0.0236211	0.0236211	0	2	2	5	2	0.0759182	0.123404	0.615199	0.546123	0.00417383	0.175078	1433	0.0759182	0.546123	0.123404	0.615199	RB_ObservedOTUsMean	microbiome	NA	Total number of smokers in home	smoking	smoking behavior	2	1	1	> BY & Bonf.	microbiome	smoking behavior	4704	2	Smoking+Hydrocarbon+Metals	1
expo2	SMD415	RB_FaPhyloDivMean	0.144865	0.0958427	0.372095	0.100277	1.51149	2.16138	2.16138	0.537334	2	2	9	2	0.133582	0.0659448	2.02566	0.0578862	0.00340229	0.154219	1433	0.133582	0.0578862	0.0659448	2.02566	RB_FaPhyloDivMean	microbiome	NA	Total number of smokers in home	smoking	smoking behavior	2	1	1	> BY & Bonf.	microbiome	smoking behavior	4704	2	Smoking+Hydrocarbon+Metals	1
expo3	SMD415	RB_FaPhyloDivMean	0.0566549	0.0179665	0.1955	0.701087	3.15335	0.0311212	0.0311212	0	2	2	5	2	0.0636137	0.102967	0.617807	0.544441	0.00340229	0.154219	1433	0.0636137	0.544441	0.102967	0.617807	RB_FaPhyloDivMean	microbiome	NA	Total number of smokers in home	smoking	smoking behavior	2	1	1	> BY & Bonf.	microbiome	smoking behavior	4704	2	Smoking+Hydrocarbon+Metals	1
expo2	SMD415	RB_ShanWienDivMean	0.10078	0.0139751	0.0877201	0.271907	7.21141	0.0495319	0.0495319	0	2	2	9	2	0.0967232	0.0673915	1.43524	0.168367	0.00198293	0.109592	1433	0.0967232	0.168367	0.0673915	1.43524	RB_ShanWienDivMean	microbiome	NA	Total number of smokers in home	smoking	smoking behavior	2	1	1	> BY & Bonf.	microbiome	smoking behavior	4704	2	Smoking+Hydrocarbon+Metals	1
expo3	SMD415	RB_ShanWienDivMean	0.119814	0.110397	0.473975	0.523117	1.0853	1.1719	1.1719	0.146682	2	2	9	2	0.0869572	0.121138	0.717836	0.482072	0.00198293	0.109592	1433	0.0869572	0.482072	0.121138	0.717836	RB_ShanWienDivMean	microbiome	NA	Total number of smokers in home	smoking	smoking behavior	2	1	1	> BY & Bonf.	microbiome	smoking behavior	4704	2	Smoking+Hydrocarbon+Metals	1
expo2	SMD415	RB_InverseSimpsonMean	0.0989379	0.0597179	0.345719	0.333023	1.65675	0.793086	0.793086	0	2	2	9	2	0.093163	0.0706447	1.31875	0.203784	0.00182191	0.0461532	1433	0.093163	0.203784	0.0706447	1.31875	RB_InverseSimpsonMean	microbiome	NA	Total number of smokers in home	smoking	smoking behavior	2	1	1	> BY & Bonf.	microbiome	smoking behavior	4704	2	Smoking+Hydrocarbon+Metals	1
expo3	SMD415	RB_InverseSimpsonMean	0.118208	0.164864	0.603991	0.581736	0.717007	2.79738	2.79738	0.642522	2	2	9	2	0.0817046	0.125505	0.651008	0.523266	0.00182191	0.0461532	1433	0.0817046	0.523266	0.125505	0.651008	RB_InverseSimpsonMean	microbiome	NA	Total number of smokers in home	smoking	smoking behavior	2	1	1	> BY & Bonf.	microbiome	smoking behavior	4704	2	Smoking+Hydrocarbon+Metals	1
expo2	SMD415	RSV_ObservedOTUsMean	0.146635	0.0787057	0.313606	0.088527	1.86308	1.51418	1.51418	0.339575	2	2	9	2	0.145797	0.0648728	2.24743	0.0373874	0.00405869	0.175462	1433	0.145797	0.0373874	0.0648728	2.24743	RSV_ObservedOTUsMean	microbiome	NA	Total number of smokers in home	smoking	smoking behavior	2	1	1	> BY & Bonf.	microbiome	smoking behavior	4704	2	Smoking+Hydrocarbon+Metals	1
expo3	SMD415	RSV_ObservedOTUsMean	0.0624915	0.0176345	0.175095	0.720149	3.5437	0.0208269	0.0208269	0	2	2	5	2	0.0738599	0.124538	0.593073	0.560511	0.00405869	0.175462	1433	0.0738599	0.560511	0.124538	0.593073	RSV_ObservedOTUsMean	microbiome	NA	Total number of smokers in home	smoking	smoking behavior	2	1	1	> BY & Bonf.	microbiome	smoking behavior	4704	2	Smoking+Hydrocarbon+Metals	1
expo2	SMD415	RSV_FaPhyloDivMean	0.120809	0.152766	0.574029	0.183186	0.790812	4.91787	4.91787	0.79666	2	2	9	2	0.0962906	0.0727466	1.32364	0.202187	0.00180733	0.142878	1433	0.0962906	0.202187	0.0727466	1.32364	RSV_FaPhyloDivMean	microbiome	NA	Total number of smokers in home	smoking	smoking behavior	2	1	1	> BY & Bonf.	microbiome	smoking behavior	4704	2	Smoking+Hydrocarbon+Metals	1
expo3	SMD415	RSV_FaPhyloDivMean	0.0197876	0.0635204	0.807748	0.897125	0.311516	0.375566	0.375566	0	2	2	5	2	0.0238005	0.10451	0.227734	0.82242	0.00180733	0.142878	1433	0.0238005	0.82242	0.10451	0.227734	RSV_FaPhyloDivMean	microbiome	NA	Total number of smokers in home	smoking	smoking behavior	2	1	1	> BY & Bonf.	microbiome	smoking behavior	4704	2	Smoking+Hydrocarbon+Metals	1
expo2	SMD415	RSV_ShanWienDivMean	0.101457	0.00926135	0.0579523	0.26669	10.9549	0.0213136	0.0213136	0	2	2	9	2	0.0990181	0.0677158	1.46226	0.160911	0.0020505	0.110938	1433	0.0990181	0.160911	0.0677158	1.46226	RSV_ShanWienDivMean	microbiome	NA	Total number of smokers in home	smoking	smoking behavior	2	1	1	> BY & Bonf.	microbiome	smoking behavior	4704	2	Smoking+Hydrocarbon+Metals	1
expo3	SMD415	RSV_ShanWienDivMean	0.119175	0.111808	0.479701	0.532949	1.0659	1.16389	1.16389	0.140812	2	2	9	2	0.0859805	0.123043	0.698783	0.493618	0.0020505	0.110938	1433	0.0859805	0.493618	0.123043	0.698783	RSV_ShanWienDivMean	microbiome	NA	Total number of smokers in home	smoking	smoking behavior	2	1	1	> BY & Bonf.	microbiome	smoking behavior	4704	2	Smoking+Hydrocarbon+Metals	1
expo2	SMD415	RSV_InverseSimpsonMean	0.105464	0.0515291	0.289332	0.309502	2.04669	0.488722	0.488722	0	2	2	9	2	0.113424	0.0787242	1.44078	0.166817	0.0025845	0.0497837	1433	0.113424	0.166817	0.0787242	1.44078	RSV_InverseSimpsonMean	microbiome	NA	Total number of smokers in home	smoking	smoking behavior	2	1	1	> BY & Bonf.	microbiome	smoking behavior	4704	2	Smoking+Hydrocarbon+Metals	1
expo3	SMD415	RSV_InverseSimpsonMean	0.124208	0.187411	0.627391	0.598201	0.662759	2.94017	2.94017	0.659883	2	2	9	2	0.0863935	0.138287	0.624739	0.539981	0.0025845	0.0497837	1433	0.0863935	0.539981	0.138287	0.624739	RSV_InverseSimpsonMean	microbiome	NA	Total number of smokers in home	smoking	smoking behavior	2	1	1	> BY & Bonf.	microbiome	smoking behavior	4704	2	Smoking+Hydrocarbon+Metals	1
expo2	SMD415	RB_ObservedOTUsSD	0.146223	0.0870832	0.341955	0.0915214	1.67912	1.73193	1.73193	0.42261	2	2	9	2	0.153778	0.0715678	2.1487	0.0455134	0.00451195	0.148692	1433	0.153778	0.0455134	0.0715678	2.1487	RB_ObservedOTUsSD	microbiome	NA	Total number of smokers in home	smoking	smoking behavior	2	1	1	> BY & Bonf.	microbiome	smoking behavior	4704	2	Smoking+Hydrocarbon+Metals	1
expo3	SMD415	RB_ObservedOTUsSD	0.0536542	0.00435682	0.0515816	0.786626	12.315	0.000961358	0.000961358	0	2	2	5	2	0.0759353	0.14627	0.519145	0.609984	0.00451195	0.148692	1433	0.0759353	0.609984	0.14627	0.519145	RB_ObservedOTUsSD	microbiome	NA	Total number of smokers in home	smoking	smoking behavior	2	1	1	> BY & Bonf.	microbiome	smoking behavior	4704	2	Smoking+Hydrocarbon+Metals	1
expo2	SMD415	RB_FaPhyloDivSD	0.114236	0.0774368	0.379245	0.139624	1.47522	1.65047	1.65047	0.394111	2	2	9	2	0.116193	0.0698557	1.66332	0.113561	0.00288647	0.100124	1433	0.116193	0.113561	0.0698557	1.66332	RB_FaPhyloDivSD	microbiome	NA	Total number of smokers in home	smoking	smoking behavior	2	1	1	> BY & Bonf.	microbiome	smoking behavior	4704	2	Smoking+Hydrocarbon+Metals	1
expo3	SMD415	RB_FaPhyloDivSD	-0.0166131	0.0508032	0.798798	0.8687	-0.327009	0.275	0.275	0	2	2	3	0	-0.00218966	0.0972962	-0.0225051	0.982293	0.00288647	0.100124	1433	-0.00218966	0.982293	0.0972962	-0.0225051	RB_FaPhyloDivSD	microbiome	NA	Total number of smokers in home	smoking	smoking behavior	2	1	1	> BY & Bonf.	microbiome	smoking behavior	4704	2	Smoking+Hydrocarbon+Metals	1
expo2	SMD415	RB_ShanWienDivSD	-0.0148093	0.144372	0.934925	0.971343	-0.102577	2.98403	2.98403	0.664882	2	2	-1	0	-0.033343	0.0850325	-0.392121	0.699573	0.000244564	0.0705608	1433	-0.033343	0.699573	0.0850325	-0.392121	RB_ShanWienDivSD	microbiome	NA	Total number of smokers in home	smoking	smoking behavior	2	1	1	> BY & Bonf.	microbiome	smoking behavior	4704	2	Smoking+Hydrocarbon+Metals	1
expo3	SMD415	RB_ShanWienDivSD	-0.0935613	0.172658	0.683858	0.748285	-0.541888	1.18994	1.18994	0.159622	2	2	-7	-2	-0.0325668	0.182156	-0.178786	0.860103	0.000244564	0.0705608	1433	-0.0325668	0.860103	0.182156	-0.178786	RB_ShanWienDivSD	microbiome	NA	Total number of smokers in home	smoking	smoking behavior	2	1	1	> BY & Bonf.	microbiome	smoking behavior	4704	2	Smoking+Hydrocarbon+Metals	1
expo2	SMD415	RB_InverseSimpsonSD	-0.151882	0.112741	0.406514	0.190039	-1.34718	2.11296	2.11296	0.526729	2	2	-9	-2	-0.168613	0.0786992	-2.1425	0.0460741	0.00557165	0.0377225	1433	-0.168613	0.0460741	0.0786992	-2.1425	RB_InverseSimpsonSD	microbiome	NA	Total number of smokers in home	smoking	smoking behavior	2	1	1	> BY & Bonf.	microbiome	smoking behavior	4704	2	Smoking+Hydrocarbon+Metals	1
expo3	SMD415	RB_InverseSimpsonSD	-0.117445	0.269486	0.738355	0.608948	-0.43581	4.50727	4.50727	0.778136	2	2	-9	-2	-0.113846	0.157532	-0.722689	0.479157	0.00557165	0.0377225	1433	-0.113846	0.479157	0.157532	-0.722689	RB_InverseSimpsonSD	microbiome	NA	Total number of smokers in home	smoking	smoking behavior	2	1	1	> BY & Bonf.	microbiome	smoking behavior	4704	2	Smoking+Hydrocarbon+Metals	1
expo2	SMD415	RSV_ObservedOTUsSD	0.125163	0.0818353	0.368643	0.172408	1.52945	1.36401	1.36401	0.26687	2	2	9	2	0.129701	0.075619	1.71519	0.103475	0.00320937	0.152834	1433	0.129701	0.103475	0.075619	1.71519	RSV_ObservedOTUsSD	microbiome	NA	Total number of smokers in home	smoking	smoking behavior	2	1	1	> BY & Bonf.	microbiome	smoking behavior	4704	2	Smoking+Hydrocarbon+Metals	1
expo3	SMD415	RSV_ObservedOTUsSD	0.0312857	0.00211636	0.0429994	0.876454	14.7828	0.000221022	0.000221022	0	2	2	3	2	0.0528349	0.146656	0.360265	0.722842	0.00320937	0.152834	1433	0.0528349	0.722842	0.146656	0.360265	RSV_ObservedOTUsSD	microbiome	NA	Total number of smokers in home	smoking	smoking behavior	2	1	1	> BY & Bonf.	microbiome	smoking behavior	4704	2	Smoking+Hydrocarbon+Metals	1
expo2	SMD415	RSV_FaPhyloDivSD	0.0232331	0.191203	0.923022	0.684883	0.12151	4.56997	4.56997	0.78118	2	2	3	2	-0.00550793	0.0986242	-0.0558476	0.956078	0.00181078	0.0517061	1433	-0.00550793	0.956078	0.0986242	-0.0558476	RSV_FaPhyloDivSD	microbiome	NA	Total number of smokers in home	smoking	smoking behavior	2	1	1	> BY & Bonf.	microbiome	smoking behavior	4704	2	Smoking+Hydrocarbon+Metals	1
expo3	SMD415	RSV_FaPhyloDivSD	-0.152631	0.125086	0.437063	0.236505	-1.22021	2.21121	2.21121	0.547759	2	2	-9	-2	-0.133114	0.0892597	-1.49131	0.153197	0.00181078	0.0517061	1433	-0.133114	0.153197	0.0892597	-1.49131	RSV_FaPhyloDivSD	microbiome	NA	Total number of smokers in home	smoking	smoking behavior	2	1	1	> BY & Bonf.	microbiome	smoking behavior	4704	2	Smoking+Hydrocarbon+Metals	1
expo2	SMD415	RSV_ShanWienDivSD	0.0967613	0.180996	0.687454	0.340681	0.534605	4.5739	4.5739	0.781368	2	2	9	2	0.0985899	0.0873456	1.12873	0.27383	0.00191086	0.0961185	1433	0.0985899	0.27383	0.0873456	1.12873	RSV_ShanWienDivSD	microbiome	NA	Total number of smokers in home	smoking	smoking behavior	2	1	1	> BY & Bonf.	microbiome	smoking behavior	4704	2	Smoking+Hydrocarbon+Metals	1
expo3	SMD415	RSV_ShanWienDivSD	0.00709113	0.274309	0.983546	0.886992	0.0258509	8.4923	8.4923	0.882246	2	2	1	2	0.0208457	0.130129	0.160192	0.874514	0.00191086	0.0961185	1433	0.0208457	0.874514	0.130129	0.160192	RSV_ShanWienDivSD	microbiome	NA	Total number of smokers in home	smoking	smoking behavior	2	1	1	> BY & Bonf.	microbiome	smoking behavior	4704	2	Smoking+Hydrocarbon+Metals	1
expo2	SMD415	RSV_InverseSimpsonSD	-0.115489	0.107276	0.476541	0.279364	-1.07655	2.12324	2.12324	0.529022	2	2	-9	-2	-0.131349	0.0744383	-1.76453	0.0946049	0.00331287	0.0363606	1433	-0.131349	0.0946049	0.0744383	-1.76453	RSV_InverseSimpsonSD	microbiome	NA	Total number of smokers in home	smoking	smoking behavior	2	1	1	> BY & Bonf.	microbiome	smoking behavior	4704	2	Smoking+Hydrocarbon+Metals	1
expo3	SMD415	RSV_InverseSimpsonSD	-0.11493	0.26905	0.742991	0.708131	-0.427171	3.83093	3.83093	0.738967	2	2	-9	-2	-0.0743286	0.177314	-0.419192	0.680036	0.00331287	0.0363606	1433	-0.0743286	0.680036	0.177314	-0.419192	RSV_InverseSimpsonSD	microbiome	NA	Total number of smokers in home	smoking	smoking behavior	2	1	1	> BY & Bonf.	microbiome	smoking behavior	4704	2	Smoking+Hydrocarbon+Metals	1
expo2	SMD415A	RB_ObservedOTUsMean	0.118735	0.0607067	0.300887	0.207812	1.95587	0.756957	0.756957	0	2	2	9	2	0.124039	0.0690579	1.79616	0.0892726	0.00296876	0.170458	1367	0.124039	0.0892726	0.0690579	1.79616	RB_ObservedOTUsMean	microbiome	NA	Total # of cigarette smokers in home	smoking	smoking behavior	2	1	1	> BY & Bonf.	microbiome	smoking behavior	4704	2	Smoking+Hydrocarbon+Metals	1
expo3	SMD415A	RB_ObservedOTUsMean	0.0403611	0.00988564	0.152917	0.82606	4.0828	0.00608427	0.00608427	0	2	2	3	2	0.0589869	0.131574	0.448318	0.659274	0.00296876	0.170458	1367	0.0589869	0.659274	0.131574	0.448318	RB_ObservedOTUsMean	microbiome	NA	Total # of cigarette smokers in home	smoking	smoking behavior	2	1	1	> BY & Bonf.	microbiome	smoking behavior	4704	2	Smoking+Hydrocarbon+Metals	1
expo2	SMD415A	RB_FaPhyloDivMean	0.11148	0.0816659	0.402501	0.252175	1.36507	1.26376	1.26376	0.208709	2	2	9	2	0.110262	0.0718571	1.53447	0.142305	0.00234577	0.149721	1367	0.110262	0.142305	0.0718571	1.53447	RB_FaPhyloDivMean	microbiome	NA	Total # of cigarette smokers in home	smoking	smoking behavior	2	1	1	> BY & Bonf.	microbiome	smoking behavior	4704	2	Smoking+Hydrocarbon+Metals	1
expo3	SMD415A	RB_FaPhyloDivMean	0.0378738	0.0375022	0.496862	0.801361	1.00991	0.132088	0.132088	0	2	2	5	2	0.051917	0.105934	0.490089	0.629991	0.00234577	0.149721	1367	0.051917	0.629991	0.105934	0.490089	RB_FaPhyloDivMean	microbiome	NA	Total # of cigarette smokers in home	smoking	smoking behavior	2	1	1	> BY & Bonf.	microbiome	smoking behavior	4704	2	Smoking+Hydrocarbon+Metals	1
expo2	SMD415A	RB_ShanWienDivMean	0.0604694	0.0122584	0.12733	0.498917	4.9329	0.0375074	0.0375074	0	2	2	9	2	0.0649017	0.0679686	0.954877	0.352289	0.00101432	0.110282	1367	0.0649017	0.352289	0.0679686	0.954877	RB_ShanWienDivMean	microbiome	NA	Total # of cigarette smokers in home	smoking	smoking behavior	2	1	1	> BY & Bonf.	microbiome	smoking behavior	4704	2	Smoking+Hydrocarbon+Metals	1
expo3	SMD415A	RB_ShanWienDivMean	0.103873	0.0958846	0.474556	0.624891	1.08331	0.791333	0.791333	0	2	2	7	2	0.0744529	0.131777	0.564992	0.579053	0.00101432	0.110282	1367	0.0744529	0.579053	0.131777	0.564992	RB_ShanWienDivMean	microbiome	NA	Total # of cigarette smokers in home	smoking	smoking behavior	2	1	1	> BY & Bonf.	microbiome	smoking behavior	4704	2	Smoking+Hydrocarbon+Metals	1
expo2	SMD415A	RB_InverseSimpsonMean	0.0486528	0.0624508	0.57866	0.59796	0.779058	0.71568	0.71568	0	2	2	9	2	0.074124	0.081093	0.914062	0.372767	0.00132029	0.0445358	1367	0.074124	0.372767	0.081093	0.914062	RB_InverseSimpsonMean	microbiome	NA	Total # of cigarette smokers in home	smoking	smoking behavior	2	1	1	> BY & Bonf.	microbiome	smoking behavior	4704	2	Smoking+Hydrocarbon+Metals	1
expo3	SMD415A	RB_InverseSimpsonMean	0.109888	0.190094	0.666323	0.660176	0.578071	2.8458	2.8458	0.648605	2	2	9	2	0.0847629	0.140262	0.604318	0.553174	0.00132029	0.0445358	1367	0.0847629	0.553174	0.140262	0.604318	RB_InverseSimpsonMean	microbiome	NA	Total # of cigarette smokers in home	smoking	smoking behavior	2	1	1	> BY & Bonf.	microbiome	smoking behavior	4704	2	Smoking+Hydrocarbon+Metals	1
expo2	SMD415A	RSV_ObservedOTUsMean	0.116007	0.0638292	0.320228	0.215384	1.81745	0.838866	0.838866	0	2	2	9	2	0.1217	0.0690147	1.76339	0.0948026	0.00285757	0.170969	1367	0.1217	0.0948026	0.0690147	1.76339	RSV_ObservedOTUsMean	microbiome	NA	Total # of cigarette smokers in home	smoking	smoking behavior	2	1	1	> BY & Bonf.	microbiome	smoking behavior	4704	2	Smoking+Hydrocarbon+Metals	1
expo3	SMD415A	RSV_ObservedOTUsMean	0.0378274	0.00859678	0.142264	0.837846	4.40018	0.00452508	0.00452508	0	2	2	3	2	0.0567094	0.132706	0.42733	0.674207	0.00285757	0.170969	1367	0.0567094	0.674207	0.132706	0.42733	RSV_ObservedOTUsMean	microbiome	NA	Total # of cigarette smokers in home	smoking	smoking behavior	2	1	1	> BY & Bonf.	microbiome	smoking behavior	4704	2	Smoking+Hydrocarbon+Metals	1
expo2	SMD415A	RSV_FaPhyloDivMean	0.0840714	0.136517	0.648598	0.393484	0.615833	3.11888	3.11888	0.679372	2	2	9	2	0.0736988	0.0796357	0.925449	0.366975	0.00109636	0.138925	1367	0.0736988	0.366975	0.0796357	0.925449	RSV_FaPhyloDivMean	microbiome	NA	Total # of cigarette smokers in home	smoking	smoking behavior	2	1	1	> BY & Bonf.	microbiome	smoking behavior	4704	2	Smoking+Hydrocarbon+Metals	1
expo3	SMD415A	RSV_FaPhyloDivMean	-0.000214911	0.0813024	0.998317	0.990256	-0.00264335	0.591108	0.591108	0	2	2	1	0	0.012248	0.109278	0.112081	0.912	0.00109636	0.138925	1367	0.012248	0.912	0.109278	0.112081	RSV_FaPhyloDivMean	microbiome	NA	Total # of cigarette smokers in home	smoking	smoking behavior	2	1	1	> BY & Bonf.	microbiome	smoking behavior	4704	2	Smoking+Hydrocarbon+Metals	1
expo2	SMD415A	RSV_ShanWienDivMean	0.0634473	0.0078455	0.0783229	0.476008	8.08709	0.0154702	0.0154702	0	2	2	9	2	0.0670416	0.0681491	0.983748	0.338279	0.00104213	0.11181	1367	0.0670416	0.338279	0.0681491	0.983748	RSV_ShanWienDivMean	microbiome	NA	Total # of cigarette smokers in home	smoking	smoking behavior	2	1	1	> BY & Bonf.	microbiome	smoking behavior	4704	2	Smoking+Hydrocarbon+Metals	1
expo3	SMD415A	RSV_ShanWienDivMean	0.102446	0.0957919	0.47864	0.63501	1.06946	0.779755	0.779755	0	2	2	7	2	0.0723961	0.133325	0.543005	0.593787	0.00104213	0.11181	1367	0.0723961	0.593787	0.133325	0.543005	RSV_ShanWienDivMean	microbiome	NA	Total # of cigarette smokers in home	smoking	smoking behavior	2	1	1	> BY & Bonf.	microbiome	smoking behavior	4704	2	Smoking+Hydrocarbon+Metals	1
expo2	SMD415A	RSV_InverseSimpsonMean	0.0696471	0.0532703	0.415677	0.477643	1.30743	0.501842	0.501842	0	2	2	9	2	0.0925829	0.0839591	1.10271	0.284677	0.00182205	0.0488663	1367	0.0925829	0.284677	0.0839591	1.10271	RSV_InverseSimpsonMean	microbiome	NA	Total # of cigarette smokers in home	smoking	smoking behavior	2	1	1	> BY & Bonf.	microbiome	smoking behavior	4704	2	Smoking+Hydrocarbon+Metals	1
expo3	SMD415A	RSV_InverseSimpsonMean	0.116171	0.199272	0.663988	0.67195	0.582974	2.89856	2.89856	0.655002	2	2	9	2	0.0833956	0.148191	0.562756	0.580544	0.00182205	0.0488663	1367	0.0833956	0.580544	0.148191	0.562756	RSV_InverseSimpsonMean	microbiome	NA	Total # of cigarette smokers in home	smoking	smoking behavior	2	1	1	> BY & Bonf.	microbiome	smoking behavior	4704	2	Smoking+Hydrocarbon+Metals	1
expo2	SMD415A	RB_ObservedOTUsSD	0.147423	0.0663816	0.269345	0.134743	2.22084	0.828709	0.828709	0	2	2	9	2	0.156534	0.0759317	2.06151	0.0539996	0.0047357	0.142614	1367	0.156534	0.0539996	0.0759317	2.06151	RB_ObservedOTUsSD	microbiome	NA	Total # of cigarette smokers in home	smoking	smoking behavior	2	1	1	> BY & Bonf.	microbiome	smoking behavior	4704	2	Smoking+Hydrocarbon+Metals	1
expo3	SMD415A	RB_ObservedOTUsSD	0.0336698	0.0231576	0.383552	0.870388	1.45394	0.0246632	0.0246632	0	2	2	1	2	0.0633231	0.156377	0.40494	0.690293	0.0047357	0.142614	1367	0.0633231	0.690293	0.156377	0.40494	RB_ObservedOTUsSD	microbiome	NA	Total # of cigarette smokers in home	smoking	smoking behavior	2	1	1	> BY & Bonf.	microbiome	smoking behavior	4704	2	Smoking+Hydrocarbon+Metals	1
expo2	SMD415A	RB_FaPhyloDivSD	0.130444	0.0524465	0.243368	0.138096	2.48718	0.650785	0.650785	0	2	2	9	2	0.13591	0.071487	1.90118	0.0734103	0.00396797	0.0944891	1367	0.13591	0.0734103	0.071487	1.90118	RB_FaPhyloDivSD	microbiome	NA	Total # of cigarette smokers in home	smoking	smoking behavior	2	1	1	> BY & Bonf.	microbiome	smoking behavior	4704	2	Smoking+Hydrocarbon+Metals	1
expo3	SMD415A	RB_FaPhyloDivSD	-0.0204445	0.0308426	0.627343	0.842688	-0.662867	0.117001	0.117001	0	2	2	-3	0	-0.000182263	0.0976691	-0.00186612	0.998532	0.00396797	0.0944891	1367	-0.000182263	0.998532	0.0976691	-0.00186612	RB_FaPhyloDivSD	microbiome	NA	Total # of cigarette smokers in home	smoking	smoking behavior	2	1	1	> BY & Bonf.	microbiome	smoking behavior	4704	2	Smoking+Hydrocarbon+Metals	1
expo2	SMD415A	RB_ShanWienDivSD	-0.0589567	0.130966	0.730714	0.71664	-0.450168	2.13968	2.13968	0.532639	2	2	-3	0	-0.0587964	0.0903178	-0.650995	0.523274	0.00068035	0.0676911	1367	-0.0587964	0.523274	0.0903178	-0.650995	RB_ShanWienDivSD	microbiome	NA	Total # of cigarette smokers in home	smoking	smoking behavior	2	1	1	> BY & Bonf.	microbiome	smoking behavior	4704	2	Smoking+Hydrocarbon+Metals	1
expo3	SMD415A	RB_ShanWienDivSD	-0.116008	0.201251	0.667105	0.710667	-0.576433	1.53369	1.53369	0.347978	2	2	-9	-2	-0.0386103	0.195996	-0.196996	0.846038	0.00068035	0.0676911	1367	-0.0386103	0.846038	0.195996	-0.196996	RB_ShanWienDivSD	microbiome	NA	Total # of cigarette smokers in home	smoking	smoking behavior	2	1	1	> BY & Bonf.	microbiome	smoking behavior	4704	2	Smoking+Hydrocarbon+Metals	1
expo2	SMD415A	RB_InverseSimpsonSD	-0.122837	0.12002	0.492617	0.26452	-1.02347	2.43424	2.43424	0.589194	2	2	-9	-2	-0.148908	0.078884	-1.88769	0.0752988	0.00437633	0.0403224	1367	-0.148908	0.0752988	0.078884	-1.88769	RB_InverseSimpsonSD	microbiome	NA	Total # of cigarette smokers in home	smoking	smoking behavior	2	1	1	> BY & Bonf.	microbiome	smoking behavior	4704	2	Smoking+Hydrocarbon+Metals	1
expo3	SMD415A	RB_InverseSimpsonSD	-0.0994472	0.290844	0.790257	0.71136	-0.341926	4.89459	4.89459	0.795693	2	2	-9	-2	-0.0998257	0.166119	-0.600927	0.555381	0.00437633	0.0403224	1367	-0.0998257	0.555381	0.166119	-0.600927	RB_InverseSimpsonSD	microbiome	NA	Total # of cigarette smokers in home	smoking	smoking behavior	2	1	1	> BY & Bonf.	microbiome	smoking behavior	4704	2	Smoking+Hydrocarbon+Metals	1
expo2	SMD415A	RSV_ObservedOTUsSD	0.124125	0.0624695	0.296834	0.226725	1.98698	0.668679	0.668679	0	2	2	9	2	0.133498	0.0799003	1.67081	0.112055	0.00348665	0.146253	1367	0.133498	0.112055	0.0799003	1.67081	RSV_ObservedOTUsSD	microbiome	NA	Total # of cigarette smokers in home	smoking	smoking behavior	2	1	1	> BY & Bonf.	microbiome	smoking behavior	4704	2	Smoking+Hydrocarbon+Metals	1
expo3	SMD415A	RSV_ObservedOTUsSD	0.013948	0.0185624	0.589761	0.948947	0.751409	0.0155414	0.0155414	0	2	2	1	2	0.0399218	0.156834	0.254549	0.801957	0.00348665	0.146253	1367	0.0399218	0.801957	0.156834	0.254549	RSV_ObservedOTUsSD	microbiome	NA	Total # of cigarette smokers in home	smoking	smoking behavior	2	1	1	> BY & Bonf.	microbiome	smoking behavior	4704	2	Smoking+Hydrocarbon+Metals	1
expo2	SMD415A	RSV_FaPhyloDivSD	0.0264455	0.173832	0.903886	0.704711	0.152133	3.24846	3.24846	0.692161	2	2	9	2	0.0156744	0.102423	0.153036	0.880072	0.00204181	0.0453009	1367	0.0156744	0.880072	0.102423	0.153036	RSV_FaPhyloDivSD	microbiome	NA	Total # of cigarette smokers in home	smoking	smoking behavior	2	1	1	> BY & Bonf.	microbiome	smoking behavior	4704	2	Smoking+Hydrocarbon+Metals	1
expo3	SMD415A	RSV_FaPhyloDivSD	-0.138328	0.112157	0.433727	0.275343	-1.23334	1.73072	1.73072	0.422205	2	2	-9	-2	-0.132629	0.0958688	-1.38344	0.183449	0.00204181	0.0453009	1367	-0.132629	0.183449	0.0958688	-1.38344	RSV_FaPhyloDivSD	microbiome	NA	Total # of cigarette smokers in home	smoking	smoking behavior	2	1	1	> BY & Bonf.	microbiome	smoking behavior	4704	2	Smoking+Hydrocarbon+Metals	1
expo2	SMD415A	RSV_ShanWienDivSD	0.0592719	0.144114	0.751593	0.55614	0.411285	2.84926	2.84926	0.649031	2	2	9	2	0.0638333	0.0870149	0.73359	0.472646	0.00082681	0.0909749	1367	0.0638333	0.472646	0.0870149	0.73359	RSV_ShanWienDivSD	microbiome	NA	Total # of cigarette smokers in home	smoking	smoking behavior	2	1	1	> BY & Bonf.	microbiome	smoking behavior	4704	2	Smoking+Hydrocarbon+Metals	1
expo3	SMD415A	RSV_ShanWienDivSD	0.0128038	0.270246	0.969861	0.926123	0.0473783	8.84373	8.84373	0.886926	2	2	1	2	0.00951638	0.136768	0.0695804	0.945295	0.00082681	0.0909749	1367	0.00951638	0.945295	0.136768	0.0695804	RSV_ShanWienDivSD	microbiome	NA	Total # of cigarette smokers in home	smoking	smoking behavior	2	1	1	> BY & Bonf.	microbiome	smoking behavior	4704	2	Smoking+Hydrocarbon+Metals	1
expo2	SMD415A	RSV_InverseSimpsonSD	-0.0891041	0.0969818	0.526934	0.369908	-0.918771	1.80194	1.80194	0.445041	2	2	-9	-2	-0.109442	0.0736305	-1.48637	0.154487	0.00231236	0.0374745	1367	-0.109442	0.154487	0.0736305	-1.48637	RSV_InverseSimpsonSD	microbiome	NA	Total # of cigarette smokers in home	smoking	smoking behavior	2	1	1	> BY & Bonf.	microbiome	smoking behavior	4704	2	Smoking+Hydrocarbon+Metals	1
expo3	SMD415A	RSV_InverseSimpsonSD	-0.0917536	0.283674	0.800848	0.815922	-0.323448	4.07658	4.07658	0.754696	2	2	-9	-2	-0.0543306	0.187686	-0.289475	0.775525	0.00231236	0.0374745	1367	-0.0543306	0.775525	0.187686	-0.289475	RSV_InverseSimpsonSD	microbiome	NA	Total # of cigarette smokers in home	smoking	smoking behavior	2	1	1	> BY & Bonf.	microbiome	smoking behavior	4704	2	Smoking+Hydrocarbon+Metals	1
expo2	SMQ710	RB_ObservedOTUsMean	0.172127	0.119699	0.386835	0.507581	1.438	0.555148	0.555148	0	2	2	9	2	0.122059	0.183365	0.665662	0.51511	0.00254022	0.147905	1782	0.122059	0.51511	0.183365	0.665662	RB_ObservedOTUsMean	microbiome	NA	During the past 5 days {including today}, on how many days did {you/he/she}	smoking	smoking behavior	2	1	1	> BY & Bonf.	microbiome	smoking behavior	4704	2	Smoking+Hydrocarbon+Metals	1
expo3	SMQ710	RB_ObservedOTUsMean	0.304775	0.115603	0.2308	0.0833136	2.63639	0.7566	0.7566	0	2	2	9	2	0.322176	0.152087	2.11837	0.0501472	0.00254022	0.147905	1782	0.322176	0.0501472	0.152087	2.11837	RB_ObservedOTUsMean	microbiome	NA	During the past 5 days {including today}, on how many days did {you/he/she}	smoking	smoking behavior	2	1	1	> BY & Bonf.	microbiome	smoking behavior	4704	2	Smoking+Hydrocarbon+Metals	1
expo4	SMQ710	RB_ObservedOTUsMean	0.17713	0.0475834	0.167075	0.26134	3.72251	0.212757	0.212757	0	2	2	9	2	0.131546	0.110517	1.19027	0.251301	0.00254022	0.147905	1782	0.131546	0.251301	0.110517	1.19027	RB_ObservedOTUsMean	microbiome	NA	During the past 5 days {including today}, on how many days did {you/he/she}	smoking	smoking behavior	2	1	1	> BY & Bonf.	microbiome	smoking behavior	4704	2	Smoking+Hydrocarbon+Metals	1
expo5	SMQ710	RB_ObservedOTUsMean	0.192336	0.0413058	0.134674	0.156281	4.65639	0.19607	0.19607	0	2	2	5	0	0.177373	0.0969042	1.8304	0.085882	0.00254022	0.147905	1782	0.177373	0.085882	0.0969042	1.8304	RB_ObservedOTUsMean	microbiome	NA	During the past 5 days {including today}, on how many days did {you/he/she}	smoking	smoking behavior	2	1	1	> BY & Bonf.	microbiome	smoking behavior	4704	2	Smoking+Hydrocarbon+Metals	1
expo2	SMQ710	RB_FaPhyloDivMean	0.192877	0.145268	0.410953	0.450633	1.32773	0.813922	0.813922	0	2	2	9	2	0.132437	0.1793	0.738636	0.470825	0.00247527	0.134061	1782	0.132437	0.470825	0.1793	0.738636	RB_FaPhyloDivMean	microbiome	NA	During the past 5 days {including today}, on how many days did {you/he/she}	smoking	smoking behavior	2	1	1	> BY & Bonf.	microbiome	smoking behavior	4704	2	Smoking+Hydrocarbon+Metals	1
expo3	SMQ710	RB_FaPhyloDivMean	0.303277	0.121128	0.241907	0.0703872	2.50377	0.920186	0.920186	0	2	2	9	2	0.30331	0.131717	2.30273	0.0350568	0.00247527	0.134061	1782	0.30331	0.0350568	0.131717	2.30273	RB_FaPhyloDivMean	microbiome	NA	During the past 5 days {including today}, on how many days did {you/he/she}	smoking	smoking behavior	2	1	1	> BY & Bonf.	microbiome	smoking behavior	4704	2	Smoking+Hydrocarbon+Metals	1
expo4	SMQ710	RB_FaPhyloDivMean	0.151711	0.0454296	0.185225	0.358545	3.33948	0.178203	0.178203	0	2	2	9	2	0.113273	0.114555	0.988803	0.337478	0.00247527	0.134061	1782	0.113273	0.337478	0.114555	0.988803	RB_FaPhyloDivMean	microbiome	NA	During the past 5 days {including today}, on how many days did {you/he/she}	smoking	smoking behavior	2	1	1	> BY & Bonf.	microbiome	smoking behavior	4704	2	Smoking+Hydrocarbon+Metals	1
expo5	SMQ710	RB_FaPhyloDivMean	0.188737	0.0152881	0.0514553	0.173046	12.3453	0.0253596	0.0253596	0	2	2	7	2	0.179806	0.100657	1.78632	0.093009	0.00247527	0.134061	1782	0.179806	0.093009	0.100657	1.78632	RB_FaPhyloDivMean	microbiome	NA	During the past 5 days {including today}, on how many days did {you/he/she}	smoking	smoking behavior	2	1	1	> BY & Bonf.	microbiome	smoking behavior	4704	2	Smoking+Hydrocarbon+Metals	1
expo2	SMQ710	RB_ShanWienDivMean	0.0721628	0.091599	0.575206	0.734476	0.787813	0.438763	0.438763	0	2	2	9	2	0.0460006	0.147516	0.311834	0.759193	0.00264372	0.0912872	1782	0.0460006	0.759193	0.147516	0.311834	RB_ShanWienDivMean	microbiome	NA	During the past 5 days {including today}, on how many days did {you/he/she}	smoking	smoking behavior	2	1	1	> BY & Bonf.	microbiome	smoking behavior	4704	2	Smoking+Hydrocarbon+Metals	1
expo3	SMQ710	RB_ShanWienDivMean	0.313294	0.18056	0.332844	0.0592949	1.73513	2.14728	2.14728	0.534295	2	2	9	2	0.314866	0.133919	2.35117	0.0318616	0.00264372	0.0912872	1782	0.314866	0.0318616	0.133919	2.35117	RB_ShanWienDivMean	microbiome	NA	During the past 5 days {including today}, on how many days did {you/he/she}	smoking	smoking behavior	2	1	1	> BY & Bonf.	microbiome	smoking behavior	4704	2	Smoking+Hydrocarbon+Metals	1
expo4	SMQ710	RB_ShanWienDivMean	0.152534	0.0298396	0.122986	0.333769	5.11181	0.0688819	0.0688819	0	2	2	9	2	0.154302	0.125588	1.22864	0.236972	0.00264372	0.0912872	1782	0.154302	0.236972	0.125588	1.22864	RB_ShanWienDivMean	microbiome	NA	During the past 5 days {including today}, on how many days did {you/he/she}	smoking	smoking behavior	2	1	1	> BY & Bonf.	microbiome	smoking behavior	4704	2	Smoking+Hydrocarbon+Metals	1
expo5	SMQ710	RB_ShanWienDivMean	0.134855	0.0591504	0.263148	0.370941	2.27986	0.284202	0.284202	0	2	2	1	0	0.154113	0.121178	1.27179	0.221624	0.00264372	0.0912872	1782	0.154113	0.221624	0.121178	1.27179	RB_ShanWienDivMean	microbiome	NA	During the past 5 days {including today}, on how many days did {you/he/she}	smoking	smoking behavior	2	1	1	> BY & Bonf.	microbiome	smoking behavior	4704	2	Smoking+Hydrocarbon+Metals	1
expo2	SMQ710	RB_InverseSimpsonMean	0.0275671	0.0183882	0.374497	0.895522	1.49917	0.0149146	0.0149146	0	2	2	3	0	0.00992685	0.152357	0.0651552	0.948858	0.00222036	0.0335671	1782	0.00992685	0.948858	0.152357	0.0651552	RB_InverseSimpsonMean	microbiome	NA	During the past 5 days {including today}, on how many days did {you/he/she}	smoking	smoking behavior	2	1	1	> BY & Bonf.	microbiome	smoking behavior	4704	2	Smoking+Hydrocarbon+Metals	1
expo3	SMQ710	RB_InverseSimpsonMean	0.256942	0.217804	0.447636	0.0800425	1.17969	3.72626	3.72626	0.731634	2	2	9	2	0.264406	0.122695	2.15499	0.0467409	0.00222036	0.0335671	1782	0.264406	0.0467409	0.122695	2.15499	RB_InverseSimpsonMean	microbiome	NA	During the past 5 days {including today}, on how many days did {you/he/she}	smoking	smoking behavior	2	1	1	> BY & Bonf.	microbiome	smoking behavior	4704	2	Smoking+Hydrocarbon+Metals	1
expo4	SMQ710	RB_InverseSimpsonMean	0.160342	0.167968	0.514784	0.393174	0.954599	1.47236	1.47236	0.320819	2	2	9	2	0.156129	0.145377	1.07396	0.298773	0.00222036	0.0335671	1782	0.156129	0.298773	0.145377	1.07396	RB_InverseSimpsonMean	microbiome	NA	During the past 5 days {including today}, on how many days did {you/he/she}	smoking	smoking behavior	2	1	1	> BY & Bonf.	microbiome	smoking behavior	4704	2	Smoking+Hydrocarbon+Metals	1
expo5	SMQ710	RB_InverseSimpsonMean	0.119988	0.142068	0.553514	0.457817	0.844579	1.37045	1.37045	0.27031	2	2	9	2	0.125128	0.126792	0.986881	0.338391	0.00222036	0.0335671	1782	0.125128	0.338391	0.126792	0.986881	RB_InverseSimpsonMean	microbiome	NA	During the past 5 days {including today}, on how many days did {you/he/she}	smoking	smoking behavior	2	1	1	> BY & Bonf.	microbiome	smoking behavior	4704	2	Smoking+Hydrocarbon+Metals	1
expo2	SMQ710	RSV_ObservedOTUsMean	0.185404	0.127019	0.382385	0.474111	1.45966	0.63173	0.63173	0	2	2	9	2	0.129646	0.183332	0.707167	0.489635	0.00250231	0.148372	1782	0.129646	0.489635	0.183332	0.707167	RSV_ObservedOTUsMean	microbiome	NA	During the past 5 days {including today}, on how many days did {you/he/she}	smoking	smoking behavior	2	1	1	> BY & Bonf.	microbiome	smoking behavior	4704	2	Smoking+Hydrocarbon+Metals	1
expo3	SMQ710	RSV_ObservedOTUsMean	0.307699	0.1104	0.219306	0.0798116	2.78713	0.700857	0.700857	0	2	2	9	2	0.32173	0.151154	2.12849	0.0491834	0.00250231	0.148372	1782	0.32173	0.0491834	0.151154	2.12849	RSV_ObservedOTUsMean	microbiome	NA	During the past 5 days {including today}, on how many days did {you/he/she}	smoking	smoking behavior	2	1	1	> BY & Bonf.	microbiome	smoking behavior	4704	2	Smoking+Hydrocarbon+Metals	1
expo4	SMQ710	RSV_ObservedOTUsMean	0.175532	0.0526268	0.185438	0.272704	3.33542	0.255203	0.255203	0	2	2	9	2	0.127823	0.111449	1.14692	0.268275	0.00250231	0.148372	1782	0.127823	0.268275	0.111449	1.14692	RSV_ObservedOTUsMean	microbiome	NA	During the past 5 days {including today}, on how many days did {you/he/she}	smoking	smoking behavior	2	1	1	> BY & Bonf.	microbiome	smoking behavior	4704	2	Smoking+Hydrocarbon+Metals	1
expo5	SMQ710	RSV_ObservedOTUsMean	0.191955	0.0446344	0.145445	0.155468	4.30061	0.231875	0.231875	0	2	2	5	0	0.175673	0.0965254	1.81997	0.0875234	0.00250231	0.148372	1782	0.175673	0.0875234	0.0965254	1.81997	RSV_ObservedOTUsMean	microbiome	NA	During the past 5 days {including today}, on how many days did {you/he/she}	smoking	smoking behavior	2	1	1	> BY & Bonf.	microbiome	smoking behavior	4704	2	Smoking+Hydrocarbon+Metals	1
expo2	SMQ710	RSV_FaPhyloDivMean	0.169311	0.276856	0.65058	0.435913	0.611548	1.71577	1.71577	0.417172	2	2	9	2	0.266181	0.21758	1.22337	0.238902	0.00309064	0.116625	1782	0.266181	0.238902	0.21758	1.22337	RSV_FaPhyloDivMean	microbiome	NA	During the past 5 days {including today}, on how many days did {you/he/she}	smoking	smoking behavior	2	1	1	> BY & Bonf.	microbiome	smoking behavior	4704	2	Smoking+Hydrocarbon+Metals	1
expo3	SMQ710	RSV_FaPhyloDivMean	0.296752	0.0905354	0.188515	0.0730294	3.27774	0.551442	0.551442	0	2	2	9	2	0.288952	0.117996	2.44883	0.0262344	0.00309064	0.116625	1782	0.288952	0.0262344	0.117996	2.44883	RSV_FaPhyloDivMean	microbiome	NA	During the past 5 days {including today}, on how many days did {you/he/she}	smoking	smoking behavior	2	1	1	> BY & Bonf.	microbiome	smoking behavior	4704	2	Smoking+Hydrocarbon+Metals	1
expo4	SMQ710	RSV_FaPhyloDivMean	0.117683	0.0335037	0.17657	0.464913	3.51254	0.0986619	0.0986619	0	2	2	9	2	0.0894828	0.108206	0.826964	0.42042	0.00309064	0.116625	1782	0.0894828	0.42042	0.108206	0.826964	RSV_FaPhyloDivMean	microbiome	NA	During the past 5 days {including today}, on how many days did {you/he/she}	smoking	smoking behavior	2	1	1	> BY & Bonf.	microbiome	smoking behavior	4704	2	Smoking+Hydrocarbon+Metals	1
expo5	SMQ710	RSV_FaPhyloDivMean	0.169596	0.019398	0.0725003	0.193585	8.74294	0.0450836	0.0450836	0	2	2	7	2	0.167988	0.088307	1.90232	0.0752866	0.00309064	0.116625	1782	0.167988	0.0752866	0.088307	1.90232	RSV_FaPhyloDivMean	microbiome	NA	During the past 5 days {including today}, on how many days did {you/he/she}	smoking	smoking behavior	2	1	1	> BY & Bonf.	microbiome	smoking behavior	4704	2	Smoking+Hydrocarbon+Metals	1
expo2	SMQ710	RSV_ShanWienDivMean	0.077551	0.0899007	0.546866	0.717531	0.862629	0.41542	0.41542	0	2	2	9	2	0.0507191	0.149395	0.339497	0.738651	0.00265807	0.0921071	1782	0.0507191	0.738651	0.149395	0.339497	RSV_ShanWienDivMean	microbiome	NA	During the past 5 days {including today}, on how many days did {you/he/she}	smoking	smoking behavior	2	1	1	> BY & Bonf.	microbiome	smoking behavior	4704	2	Smoking+Hydrocarbon+Metals	1
expo3	SMQ710	RSV_ShanWienDivMean	0.316227	0.180396	0.330035	0.0584089	1.75296	2.12118	2.12118	0.528563	2	2	9	2	0.318098	0.1347	2.36153	0.0312149	0.00265807	0.0921071	1782	0.318098	0.0312149	0.1347	2.36153	RSV_ShanWienDivMean	microbiome	NA	During the past 5 days {including today}, on how many days did {you/he/she}	smoking	smoking behavior	2	1	1	> BY & Bonf.	microbiome	smoking behavior	4704	2	Smoking+Hydrocarbon+Metals	1
expo4	SMQ710	RSV_ShanWienDivMean	0.15181	0.0290397	0.120325	0.338859	5.22768	0.0645839	0.0645839	0	2	2	9	2	0.153677	0.126712	1.2128	0.242808	0.00265807	0.0921071	1782	0.153677	0.242808	0.126712	1.2128	RSV_ShanWienDivMean	microbiome	NA	During the past 5 days {including today}, on how many days did {you/he/she}	smoking	smoking behavior	2	1	1	> BY & Bonf.	microbiome	smoking behavior	4704	2	Smoking+Hydrocarbon+Metals	1
expo5	SMQ710	RSV_ShanWienDivMean	0.136077	0.0610682	0.268549	0.367309	2.22828	0.300992	0.300992	0	2	2	1	0	0.156267	0.121927	1.28164	0.218233	0.00265807	0.0921071	1782	0.156267	0.218233	0.121927	1.28164	RSV_ShanWienDivMean	microbiome	NA	During the past 5 days {including today}, on how many days did {you/he/she}	smoking	smoking behavior	2	1	1	> BY & Bonf.	microbiome	smoking behavior	4704	2	Smoking+Hydrocarbon+Metals	1
expo2	SMQ710	RSV_InverseSimpsonMean	0.0292372	0.0144472	0.292174	0.895825	2.02373	0.00834427	0.00834427	0	2	2	5	0	0.01047	0.160013	0.065432	0.948641	0.00242979	0.0352525	1782	0.01047	0.948641	0.160013	0.065432	RSV_InverseSimpsonMean	microbiome	NA	During the past 5 days {including today}, on how many days did {you/he/she}	smoking	smoking behavior	2	1	1	> BY & Bonf.	microbiome	smoking behavior	4704	2	Smoking+Hydrocarbon+Metals	1
expo3	SMQ710	RSV_InverseSimpsonMean	0.264594	0.233831	0.460757	0.0794895	1.13156	3.97817	3.97817	0.748628	2	2	9	2	0.275702	0.127669	2.1595	0.0463365	0.00242979	0.0352525	1782	0.275702	0.0463365	0.127669	2.1595	RSV_InverseSimpsonMean	microbiome	NA	During the past 5 days {including today}, on how many days did {you/he/she}	smoking	smoking behavior	2	1	1	> BY & Bonf.	microbiome	smoking behavior	4704	2	Smoking+Hydrocarbon+Metals	1
expo4	SMQ710	RSV_InverseSimpsonMean	0.160914	0.181275	0.537835	0.405061	0.887682	1.56916	1.56916	0.362718	2	2	9	2	0.159737	0.151935	1.05135	0.30872	0.00242979	0.0352525	1782	0.159737	0.30872	0.151935	1.05135	RSV_InverseSimpsonMean	microbiome	NA	During the past 5 days {including today}, on how many days did {you/he/she}	smoking	smoking behavior	2	1	1	> BY & Bonf.	microbiome	smoking behavior	4704	2	Smoking+Hydrocarbon+Metals	1
expo5	SMQ710	RSV_InverseSimpsonMean	0.125137	0.156572	0.570747	0.449864	0.799227	1.52908	1.52908	0.346013	2	2	9	2	0.134255	0.132374	1.01421	0.325573	0.00242979	0.0352525	1782	0.134255	0.325573	0.132374	1.01421	RSV_InverseSimpsonMean	microbiome	NA	During the past 5 days {including today}, on how many days did {you/he/she}	smoking	smoking behavior	2	1	1	> BY & Bonf.	microbiome	smoking behavior	4704	2	Smoking+Hydrocarbon+Metals	1
expo2	SMQ710	RB_ObservedOTUsSD	0.109525	0.0591649	0.315309	0.693643	1.85118	0.0930297	0.0930297	0	2	2	9	2	0.0964639	0.203259	0.474587	0.641494	0.00112229	0.110576	1782	0.0964639	0.641494	0.203259	0.474587	RB_ObservedOTUsSD	microbiome	NA	During the past 5 days {including today}, on how many days did {you/he/she}	smoking	smoking behavior	2	1	1	> BY & Bonf.	microbiome	smoking behavior	4704	2	Smoking+Hydrocarbon+Metals	1
expo3	SMQ710	RB_ObservedOTUsSD	0.217012	0.114953	0.310118	0.3373	1.88782	0.45623	0.45623	0	2	2	9	2	0.186732	0.176937	1.05536	0.306938	0.00112229	0.110576	1782	0.186732	0.306938	0.176937	1.05536	RB_ObservedOTUsSD	microbiome	NA	During the past 5 days {including today}, on how many days did {you/he/she}	smoking	smoking behavior	2	1	1	> BY & Bonf.	microbiome	smoking behavior	4704	2	Smoking+Hydrocarbon+Metals	1
expo4	SMQ710	RB_ObservedOTUsSD	0.18223	0.00286621	0.0100123	0.293778	63.5788	0.000546993	0.000546993	0	2	2	9	2	0.160553	0.11866	1.35305	0.194849	0.00112229	0.110576	1782	0.160553	0.194849	0.11866	1.35305	RB_ObservedOTUsSD	microbiome	NA	During the past 5 days {including today}, on how many days did {you/he/she}	smoking	smoking behavior	2	1	1	> BY & Bonf.	microbiome	smoking behavior	4704	2	Smoking+Hydrocarbon+Metals	1
expo5	SMQ710	RB_ObservedOTUsSD	0.141495	0.00675136	0.030353	0.318454	20.958	0.00452387	0.00452387	0	2	2	3	0	0.129569	0.100173	1.29346	0.214214	0.00112229	0.110576	1782	0.129569	0.214214	0.100173	1.29346	RB_ObservedOTUsSD	microbiome	NA	During the past 5 days {including today}, on how many days did {you/he/she}	smoking	smoking behavior	2	1	1	> BY & Bonf.	microbiome	smoking behavior	4704	2	Smoking+Hydrocarbon+Metals	1
expo2	SMQ710	RB_FaPhyloDivSD	0.125102	0.146167	0.549335	0.625772	0.85589	0.745148	0.745148	0	2	2	9	2	0.0714516	0.180777	0.395247	0.69788	0.000180042	0.07876	1782	0.0714516	0.69788	0.180777	0.395247	RB_FaPhyloDivSD	microbiome	NA	During the past 5 days {including today}, on how many days did {you/he/she}	smoking	smoking behavior	2	1	1	> BY & Bonf.	microbiome	smoking behavior	4704	2	Smoking+Hydrocarbon+Metals	1
expo3	SMQ710	RB_FaPhyloDivSD	0.123405	0.072637	0.338682	0.553442	1.69892	0.287405	0.287405	0	2	2	9	2	0.0442675	0.152416	0.290438	0.775212	0.000180042	0.07876	1782	0.0442675	0.775212	0.152416	0.290438	RB_FaPhyloDivSD	microbiome	NA	During the past 5 days {including today}, on how many days did {you/he/she}	smoking	smoking behavior	2	1	1	> BY & Bonf.	microbiome	smoking behavior	4704	2	Smoking+Hydrocarbon+Metals	1
expo4	SMQ710	RB_FaPhyloDivSD	0.0718182	0.0220608	0.189729	0.691855	3.25547	0.0282585	0.0282585	0	2	2	7	2	0.061601	0.126841	0.485654	0.633796	0.000180042	0.07876	1782	0.061601	0.633796	0.126841	0.485654	RB_FaPhyloDivSD	microbiome	NA	During the past 5 days {including today}, on how many days did {you/he/she}	smoking	smoking behavior	2	1	1	> BY & Bonf.	microbiome	smoking behavior	4704	2	Smoking+Hydrocarbon+Metals	1
expo5	SMQ710	RB_FaPhyloDivSD	0.0698784	0.0317125	0.271218	0.630602	2.2035	0.121488	0.121488	0	2	2	-1	0	0.044504	0.0949243	0.468837	0.645511	0.000180042	0.07876	1782	0.044504	0.645511	0.0949243	0.468837	RB_FaPhyloDivSD	microbiome	NA	During the past 5 days {including today}, on how many days did {you/he/she}	smoking	smoking behavior	2	1	1	> BY & Bonf.	microbiome	smoking behavior	4704	2	Smoking+Hydrocarbon+Metals	1
expo2	SMQ710	RB_ShanWienDivSD	0.354808	0.077172	0.136343	0.173047	4.59763	0.201278	0.201278	0	2	2	9	2	0.324629	0.208083	1.56009	0.138297	0.00417235	0.0751447	1782	0.324629	0.138297	0.208083	1.56009	RB_ShanWienDivSD	microbiome	NA	During the past 5 days {including today}, on how many days did {you/he/she}	smoking	smoking behavior	2	1	1	> BY & Bonf.	microbiome	smoking behavior	4704	2	Smoking+Hydrocarbon+Metals	1
expo3	SMQ710	RB_ShanWienDivSD	0.229589	0.0337782	0.0929955	0.307477	6.79694	0.0471593	0.0471593	0	2	2	9	2	0.145571	0.156008	0.933096	0.364639	0.00417235	0.0751447	1782	0.145571	0.364639	0.156008	0.933096	RB_ShanWienDivSD	microbiome	NA	During the past 5 days {including today}, on how many days did {you/he/she}	smoking	smoking behavior	2	1	1	> BY & Bonf.	microbiome	smoking behavior	4704	2	Smoking+Hydrocarbon+Metals	1
expo4	SMQ710	RB_ShanWienDivSD	0.0672685	0.256203	0.836539	0.728321	0.262559	5.08135	5.08135	0.803202	2	2	1	0	0.0198185	0.116623	0.169936	0.86719	0.00417235	0.0751447	1782	0.0198185	0.86719	0.116623	0.169936	RB_ShanWienDivSD	microbiome	NA	During the past 5 days {including today}, on how many days did {you/he/she}	smoking	smoking behavior	2	1	1	> BY & Bonf.	microbiome	smoking behavior	4704	2	Smoking+Hydrocarbon+Metals	1
expo5	SMQ710	RB_ShanWienDivSD	0.109032	0.184584	0.660333	0.401181	0.590692	3.92502	3.92502	0.745224	2	2	1	0	0.0882186	0.100071	0.881562	0.391065	0.00417235	0.0751447	1782	0.0882186	0.391065	0.100071	0.881562	RB_ShanWienDivSD	microbiome	NA	During the past 5 days {including today}, on how many days did {you/he/she}	smoking	smoking behavior	2	1	1	> BY & Bonf.	microbiome	smoking behavior	4704	2	Smoking+Hydrocarbon+Metals	1
expo2	SMQ710	RB_InverseSimpsonSD	0.0686383	0.0756291	0.530825	0.744437	0.907565	0.192391	0.192391	0	2	2	9	2	0.112477	0.177773	0.632701	0.535867	0.00370046	0.0277734	1782	0.112477	0.535867	0.177773	0.632701	RB_InverseSimpsonSD	microbiome	NA	During the past 5 days {including today}, on how many days did {you/he/she}	smoking	smoking behavior	2	1	1	> BY & Bonf.	microbiome	smoking behavior	4704	2	Smoking+Hydrocarbon+Metals	1
expo3	SMQ710	RB_InverseSimpsonSD	-0.183848	0.346401	0.689371	0.283669	-0.530739	5.76285	5.76285	0.826475	2	2	-9	-2	-0.2298	0.157398	-1.46	0.163647	0.00370046	0.0277734	1782	-0.2298	0.163647	0.157398	-1.46	RB_InverseSimpsonSD	microbiome	NA	During the past 5 days {including today}, on how many days did {you/he/she}	smoking	smoking behavior	2	1	1	> BY & Bonf.	microbiome	smoking behavior	4704	2	Smoking+Hydrocarbon+Metals	1
expo4	SMQ710	RB_InverseSimpsonSD	-0.0925152	0.332077	0.827027	0.617895	-0.278596	3.76644	3.76644	0.734497	2	2	-9	-2	-0.13904	0.186857	-0.744095	0.467607	0.00370046	0.0277734	1782	-0.13904	0.467607	0.186857	-0.744095	RB_InverseSimpsonSD	microbiome	NA	During the past 5 days {including today}, on how many days did {you/he/she}	smoking	smoking behavior	2	1	1	> BY & Bonf.	microbiome	smoking behavior	4704	2	Smoking+Hydrocarbon+Metals	1
expo5	SMQ710	RB_InverseSimpsonSD	-0.0507434	0.272333	0.882724	0.693083	-0.186329	3.95248	3.95248	0.746995	2	2	-9	-2	-0.107418	0.149785	-0.717145	0.483623	0.00370046	0.0277734	1782	-0.107418	0.483623	0.149785	-0.717145	RB_InverseSimpsonSD	microbiome	NA	During the past 5 days {including today}, on how many days did {you/he/she}	smoking	smoking behavior	2	1	1	> BY & Bonf.	microbiome	smoking behavior	4704	2	Smoking+Hydrocarbon+Metals	1
expo2	SMQ710	RSV_ObservedOTUsSD	0.13565	0.0800237	0.339305	0.615591	1.69513	0.186325	0.186325	0	2	2	9	2	0.11312	0.194826	0.580619	0.569586	0.00125189	0.113864	1782	0.11312	0.569586	0.194826	0.580619	RSV_ObservedOTUsSD	microbiome	NA	During the past 5 days {including today}, on how many days did {you/he/she}	smoking	smoking behavior	2	1	1	> BY & Bonf.	microbiome	smoking behavior	4704	2	Smoking+Hydrocarbon+Metals	1
expo3	SMQ710	RSV_ObservedOTUsSD	0.236456	0.118612	0.295994	0.282322	1.99353	0.516344	0.516344	0	2	2	9	2	0.202463	0.17335	1.16795	0.259938	0.00125189	0.113864	1782	0.202463	0.259938	0.17335	1.16795	RSV_ObservedOTUsSD	microbiome	NA	During the past 5 days {including today}, on how many days did {you/he/she}	smoking	smoking behavior	2	1	1	> BY & Bonf.	microbiome	smoking behavior	4704	2	Smoking+Hydrocarbon+Metals	1
expo4	SMQ710	RSV_ObservedOTUsSD	0.200505	0.0234477	0.0741114	0.260962	8.5512	0.0353303	0.0353303	0	2	2	9	2	0.172669	0.122556	1.4089	0.178002	0.00125189	0.113864	1782	0.172669	0.178002	0.122556	1.4089	RSV_ObservedOTUsSD	microbiome	NA	During the past 5 days {including today}, on how many days did {you/he/she}	smoking	smoking behavior	2	1	1	> BY & Bonf.	microbiome	smoking behavior	4704	2	Smoking+Hydrocarbon+Metals	1
expo5	SMQ710	RSV_ObservedOTUsSD	0.145642	0.00891439	0.0389174	0.30478	16.3379	0.00786941	0.00786941	0	2	2	3	0	0.13097	0.0992423	1.3197	0.205507	0.00125189	0.113864	1782	0.13097	0.205507	0.0992423	1.3197	RSV_ObservedOTUsSD	microbiome	NA	During the past 5 days {including today}, on how many days did {you/he/she}	smoking	smoking behavior	2	1	1	> BY & Bonf.	microbiome	smoking behavior	4704	2	Smoking+Hydrocarbon+Metals	1
expo2	SMQ710	RSV_FaPhyloDivSD	-0.0369415	0.198958	0.883126	0.764271	-0.185675	1.4712	1.4712	0.320283	2	2	-9	-2	0.269318	0.29759	0.904995	0.378894	0.00473337	0.034612	1782	0.269318	0.378894	0.29759	0.904995	RSV_FaPhyloDivSD	microbiome	NA	During the past 5 days {including today}, on how many days did {you/he/she}	smoking	smoking behavior	2	1	1	> BY & Bonf.	microbiome	smoking behavior	4704	2	Smoking+Hydrocarbon+Metals	1
expo3	SMQ710	RSV_FaPhyloDivSD	0.0634403	0.0629948	0.497757	0.765661	1.00707	0.16511	0.16511	0	2	2	7	2	0.0795951	0.179838	0.442594	0.663984	0.00473337	0.034612	1782	0.0795951	0.663984	0.179838	0.442594	RSV_FaPhyloDivSD	microbiome	NA	During the past 5 days {including today}, on how many days did {you/he/she}	smoking	smoking behavior	2	1	1	> BY & Bonf.	microbiome	smoking behavior	4704	2	Smoking+Hydrocarbon+Metals	1
expo4	SMQ710	RSV_FaPhyloDivSD	-0.00599271	0.00680346	0.540282	0.970403	-0.880833	0.00221104	0.00221104	0	2	2	-7	-2	-0.0164302	0.156081	-0.105267	0.917472	0.00473337	0.034612	1782	-0.0164302	0.917472	0.156081	-0.105267	RSV_FaPhyloDivSD	microbiome	NA	During the past 5 days {including today}, on how many days did {you/he/she}	smoking	smoking behavior	2	1	1	> BY & Bonf.	microbiome	smoking behavior	4704	2	Smoking+Hydrocarbon+Metals	1
expo5	SMQ710	RSV_FaPhyloDivSD	-0.030862	0.0234615	0.413804	0.850002	-1.31543	0.0370539	0.0370539	0	2	2	-9	-2	-0.0239036	0.127256	-0.187839	0.853365	0.00473337	0.034612	1782	-0.0239036	0.853365	0.127256	-0.187839	RSV_FaPhyloDivSD	microbiome	NA	During the past 5 days {including today}, on how many days did {you/he/she}	smoking	smoking behavior	2	1	1	> BY & Bonf.	microbiome	smoking behavior	4704	2	Smoking+Hydrocarbon+Metals	1
expo2	SMQ710	RSV_ShanWienDivSD	0.0753844	0.276546	0.830578	0.671262	0.272593	3.55716	3.55716	0.718877	2	2	7	2	0.0611348	0.149072	0.410104	0.687169	0.000636881	0.111936	1782	0.0611348	0.687169	0.149072	0.410104	RSV_ShanWienDivSD	microbiome	NA	During the past 5 days {including today}, on how many days did {you/he/she}	smoking	smoking behavior	2	1	1	> BY & Bonf.	microbiome	smoking behavior	4704	2	Smoking+Hydrocarbon+Metals	1
expo3	SMQ710	RSV_ShanWienDivSD	-0.0758235	0.14955	0.701272	0.710475	-0.507011	1.49845	1.49845	0.332642	2	2	-9	-2	-0.113508	0.131185	-0.865252	0.399689	0.000636881	0.111936	1782	-0.113508	0.399689	0.131185	-0.865252	RSV_ShanWienDivSD	microbiome	NA	During the past 5 days {including today}, on how many days did {you/he/she}	smoking	smoking behavior	2	1	1	> BY & Bonf.	microbiome	smoking behavior	4704	2	Smoking+Hydrocarbon+Metals	1
expo4	SMQ710	RSV_ShanWienDivSD	-0.012347	0.255697	0.969283	0.978145	-0.0482875	2.65986	2.65986	0.62404	2	2	-9	-2	-0.00810803	0.163843	-0.0494865	0.961144	0.000636881	0.111936	1782	-0.00810803	0.961144	0.163843	-0.0494865	RSV_ShanWienDivSD	microbiome	NA	During the past 5 days {including today}, on how many days did {you/he/she}	smoking	smoking behavior	2	1	1	> BY & Bonf.	microbiome	smoking behavior	4704	2	Smoking+Hydrocarbon+Metals	1
expo5	SMQ710	RSV_ShanWienDivSD	-0.00830205	0.185244	0.971488	0.922234	-0.0448169	3.18023	3.18023	0.685557	2	2	-7	-2	-0.000679254	0.113285	-0.00599598	0.99529	0.000636881	0.111936	1782	-0.000679254	0.99529	0.113285	-0.00599598	RSV_ShanWienDivSD	microbiome	NA	During the past 5 days {including today}, on how many days did {you/he/she}	smoking	smoking behavior	2	1	1	> BY & Bonf.	microbiome	smoking behavior	4704	2	Smoking+Hydrocarbon+Metals	1
expo2	SMQ710	RSV_InverseSimpsonSD	0.0606208	0.0539923	0.463223	0.766085	1.12277	0.102299	0.102299	0	2	2	3	0	0.096899	0.1803	0.537431	0.598366	0.00333991	0.0259727	1782	0.096899	0.598366	0.1803	0.537431	RSV_InverseSimpsonSD	microbiome	NA	During the past 5 days {including today}, on how many days did {you/he/she}	smoking	smoking behavior	2	1	1	> BY & Bonf.	microbiome	smoking behavior	4704	2	Smoking+Hydrocarbon+Metals	1
expo3	SMQ710	RSV_InverseSimpsonSD	-0.317066	0.296119	0.478261	0.110236	-1.07074	5.36436	5.36436	0.813585	2	2	-9	-2	-0.236807	0.148325	-1.59654	0.129927	0.00333991	0.0259727	1782	-0.236807	0.129927	0.148325	-1.59654	RSV_InverseSimpsonSD	microbiome	NA	During the past 5 days {including today}, on how many days did {you/he/she}	smoking	smoking behavior	2	1	1	> BY & Bonf.	microbiome	smoking behavior	4704	2	Smoking+Hydrocarbon+Metals	1
expo4	SMQ710	RSV_InverseSimpsonSD	-0.132538	0.309658	0.742538	0.554869	-0.428013	3.37365	3.37365	0.703585	2	2	-9	-2	-0.138962	0.177132	-0.784507	0.444203	0.00333991	0.0259727	1782	-0.138962	0.444203	0.177132	-0.784507	RSV_InverseSimpsonSD	microbiome	NA	During the past 5 days {including today}, on how many days did {you/he/she}	smoking	smoking behavior	2	1	1	> BY & Bonf.	microbiome	smoking behavior	4704	2	Smoking+Hydrocarbon+Metals	1
expo5	SMQ710	RSV_InverseSimpsonSD	-0.0893111	0.199401	0.731917	0.638999	-0.447898	2.16467	2.16467	0.538036	2	2	-9	-2	-0.101854	0.143348	-0.710536	0.4876	0.00333991	0.0259727	1782	-0.101854	0.4876	0.143348	-0.710536	RSV_InverseSimpsonSD	microbiome	NA	During the past 5 days {including today}, on how many days did {you/he/she}	smoking	smoking behavior	2	1	1	> BY & Bonf.	microbiome	smoking behavior	4704	2	Smoking+Hydrocarbon+Metals	1
expo	SMQ720	RB_ObservedOTUsMean	0.046862	0.0346862	0.405645	0.128156	1.35102	2.36843	2.36843	0.57778	2	2	-1	0	0.051761	0.0247827	2.08859	0.0504399	0.00199564	0.153354	1782	0.051761	0.0504399	0.0247827	2.08859	RB_ObservedOTUsMean	microbiome	NA	During the past 5 days, on the days {you/he/she} smoked, how many cigarette	smoking	smoking behavior	2	1	1	> BY & Bonf.	microbiome	smoking behavior	4704	2	Smoking+Hydrocarbon+Metals	1
expo	SMQ720	RB_FaPhyloDivMean	0.0340981	0.0292002	0.450838	0.280595	1.16773	1.30674	1.30674	0.234738	2	2	-3	0	0.0471678	0.0296501	1.59081	0.128153	0.00165717	0.138176	1782	0.0471678	0.128153	0.0296501	1.59081	RB_FaPhyloDivMean	microbiome	NA	During the past 5 days, on the days {you/he/she} smoked, how many cigarette	smoking	smoking behavior	2	1	1	> BY & Bonf.	microbiome	smoking behavior	4704	2	Smoking+Hydrocarbon+Metals	1
expo	SMQ720	RB_ShanWienDivMean	0.0115094	0.0108983	0.482644	0.73733	1.05607	0.136567	0.136567	0	2	2	-5	0	0.0224154	0.0359731	0.623116	0.540616	0.000374258	0.0919148	1782	0.0224154	0.540616	0.0359731	0.623116	RB_ShanWienDivMean	microbiome	NA	During the past 5 days, on the days {you/he/she} smoked, how many cigarette	smoking	smoking behavior	2	1	1	> BY & Bonf.	microbiome	smoking behavior	4704	2	Smoking+Hydrocarbon+Metals	1
expo	SMQ720	RB_InverseSimpsonMean	0.0114435	0.0102714	0.465668	0.791083	1.11412	0.0840003	0.0840003	0	2	2	-3	0	0.0176083	0.0374832	0.469765	0.64387	0.000230946	0.0338609	1782	0.0176083	0.64387	0.0374832	0.469765	RB_InverseSimpsonMean	microbiome	NA	During the past 5 days, on the days {you/he/she} smoked, how many cigarette	smoking	smoking behavior	2	1	1	> BY & Bonf.	microbiome	smoking behavior	4704	2	Smoking+Hydrocarbon+Metals	1
expo	SMQ720	RSV_ObservedOTUsMean	0.0455382	0.0341314	0.409466	0.141277	1.3342	2.26701	2.26701	0.558891	2	2	-1	0	0.050425	0.0248897	2.02594	0.0570461	0.00189395	0.15374	1782	0.050425	0.0570461	0.0248897	2.02594	RSV_ObservedOTUsMean	microbiome	NA	During the past 5 days, on the days {you/he/she} smoked, how many cigarette	smoking	smoking behavior	2	1	1	> BY & Bonf.	microbiome	smoking behavior	4704	2	Smoking+Hydrocarbon+Metals	1
expo	SMQ720	RSV_FaPhyloDivMean	0.0393215	0.027166	0.384882	0.319586	1.44745	0.847735	0.847735	0	2	2	-1	0	0.0461402	0.031524	1.46366	0.159636	0.00158576	0.120875	1782	0.0461402	0.159636	0.031524	1.46366	RSV_FaPhyloDivMean	microbiome	NA	During the past 5 days, on the days {you/he/she} smoked, how many cigarette	smoking	smoking behavior	2	1	1	> BY & Bonf.	microbiome	smoking behavior	4704	2	Smoking+Hydrocarbon+Metals	1
expo	SMQ720	RSV_ShanWienDivMean	0.0113348	0.0120137	0.518504	0.737906	0.943493	0.163711	0.163711	0	2	2	-5	0	0.0227762	0.0359358	0.633803	0.533766	0.000386403	0.0927471	1782	0.0227762	0.533766	0.0359358	0.633803	RSV_ShanWienDivMean	microbiome	NA	During the past 5 days, on the days {you/he/she} smoked, how many cigarette	smoking	smoking behavior	2	1	1	> BY & Bonf.	microbiome	smoking behavior	4704	2	Smoking+Hydrocarbon+Metals	1
expo	SMQ720	RSV_InverseSimpsonMean	0.0117032	0.01666	0.610144	0.770065	0.702474	0.218361	0.218361	0	2	2	-3	0	0.0200277	0.0374211	0.535199	0.598721	0.000298773	0.0355484	1782	0.0200277	0.598721	0.0374211	0.535199	RSV_InverseSimpsonMean	microbiome	NA	During the past 5 days, on the days {you/he/she} smoked, how many cigarette	smoking	smoking behavior	2	1	1	> BY & Bonf.	microbiome	smoking behavior	4704	2	Smoking+Hydrocarbon+Metals	1
expo	SMQ720	RB_ObservedOTUsSD	0.0644684	0.0567932	0.459759	0.0840133	1.13514	5.43067	5.43067	0.815861	2	2	3	0	0.0564876	0.0261841	2.15732	0.0439957	0.00237675	0.116994	1782	0.0564876	0.0439957	0.0261841	2.15732	RB_ObservedOTUsSD	microbiome	NA	During the past 5 days, on the days {you/he/she} smoked, how many cigarette	smoking	smoking behavior	2	1	1	> BY & Bonf.	microbiome	smoking behavior	4704	2	Smoking+Hydrocarbon+Metals	1
expo	SMQ720	RB_FaPhyloDivSD	0.0537369	0.0850767	0.641359	0.249367	0.631629	8.50933	8.50933	0.882482	2	2	5	2	0.0432855	0.0318772	1.35788	0.19041	0.0013956	0.0827353	1782	0.0432855	0.19041	0.0318772	1.35788	RB_FaPhyloDivSD	microbiome	NA	During the past 5 days, on the days {you/he/she} smoked, how many cigarette	smoking	smoking behavior	2	1	1	> BY & Bonf.	microbiome	smoking behavior	4704	2	Smoking+Hydrocarbon+Metals	1
expo	SMQ720	RB_ShanWienDivSD	0.000656833	0.0116887	0.964264	0.94375	0.0561937	0.201315	0.201315	0	2	2	-7	0	-0.0102864	0.032972	-0.311973	0.758459	7.88137e-05	0.073388	1782	-0.0102864	0.758459	0.032972	-0.311973	RB_ShanWienDivSD	microbiome	NA	During the past 5 days, on the days {you/he/she} smoked, how many cigarette	smoking	smoking behavior	2	1	1	> BY & Bonf.	microbiome	smoking behavior	4704	2	Smoking+Hydrocarbon+Metals	1
expo	SMQ720	RB_InverseSimpsonSD	-0.0109506	0.044024	0.844796	0.696243	-0.248742	1.41277	1.41277	0.292169	2	2	-9	-2	-0.0358922	0.0395158	-0.908298	0.375098	0.000959569	0.0268893	1782	-0.0358922	0.375098	0.0395158	-0.908298	RB_InverseSimpsonSD	microbiome	NA	During the past 5 days, on the days {you/he/she} smoked, how many cigarette	smoking	smoking behavior	2	1	1	> BY & Bonf.	microbiome	smoking behavior	4704	2	Smoking+Hydrocarbon+Metals	1
expo	SMQ720	RSV_ObservedOTUsSD	0.0676549	0.049432	0.401708	0.071953	1.36865	4.18538	4.18538	0.761073	2	2	3	0	0.0566078	0.0259967	2.1775	0.0422513	0.00238687	0.120671	1782	0.0566078	0.0422513	0.0259967	2.1775	RSV_ObservedOTUsSD	microbiome	NA	During the past 5 days, on the days {you/he/she} smoked, how many cigarette	smoking	smoking behavior	2	1	1	> BY & Bonf.	microbiome	smoking behavior	4704	2	Smoking+Hydrocarbon+Metals	1
expo	SMQ720	RSV_FaPhyloDivSD	0.0165057	0.0311827	0.690074	0.723163	0.529324	0.814318	0.814318	0	2	2	-3	0	0.0157636	0.035404	0.445248	0.661172	0.000185091	0.0368733	1782	0.0157636	0.661172	0.035404	0.445248	RSV_FaPhyloDivSD	microbiome	NA	During the past 5 days, on the days {you/he/she} smoked, how many cigarette	smoking	smoking behavior	2	1	1	> BY & Bonf.	microbiome	smoking behavior	4704	2	Smoking+Hydrocarbon+Metals	1
expo	SMQ720	RSV_ShanWienDivSD	0.0256619	0.0436363	0.661565	0.508702	0.588085	2.53734	2.53734	0.605887	2	2	-5	0	0.0208974	0.0298676	0.69967	0.492612	0.000325284	0.113075	1782	0.0208974	0.492612	0.0298676	0.69967	RSV_ShanWienDivSD	microbiome	NA	During the past 5 days, on the days {you/he/she} smoked, how many cigarette	smoking	smoking behavior	2	1	1	> BY & Bonf.	microbiome	smoking behavior	4704	2	Smoking+Hydrocarbon+Metals	1
expo	SMQ720	RSV_InverseSimpsonSD	-0.0218907	0.00988916	0.270123	0.682182	-2.21361	0.0624075	0.0624075	0	2	2	-9	-2	-0.029926	0.0405238	-0.73848	0.469247	0.000667075	0.0248784	1782	-0.029926	0.469247	0.0405238	-0.73848	RSV_InverseSimpsonSD	microbiome	NA	During the past 5 days, on the days {you/he/she} smoked, how many cigarette	smoking	smoking behavior	2	1	1	> BY & Bonf.	microbiome	smoking behavior	4704	2	Smoking+Hydrocarbon+Metals	1
expo2	SMQ725	RB_ObservedOTUsMean	-0.0503424	0.0822989	0.650508	0.733305	-0.611703	1.46547	1.46547	0.317626	2	2	5	0	-0.0165448	0.0770069	-0.214849	0.832301	0.00148671	0.151275	1782	-0.0165448	0.832301	0.0770069	-0.214849	RB_ObservedOTUsMean	microbiome	NA	When did {you/he/she} smoke {your/his/her} last cigarette? Was it...	smoking	smoking behavior	2	1	1	> BY & Bonf.	microbiome	smoking behavior	4704	2	Smoking+Hydrocarbon+Metals	1
expo3	SMQ725	RB_ObservedOTUsMean	-0.108017	0.1115	0.510101	0.334101	-0.96876	1.44756	1.44756	0.309181	2	2	-1	0	-0.175631	0.102696	-1.71019	0.104411	0.00148671	0.151275	1782	-0.175631	0.104411	0.102696	-1.71019	RB_ObservedOTUsMean	microbiome	NA	When did {you/he/she} smoke {your/his/her} last cigarette? Was it...	smoking	smoking behavior	2	1	1	> BY & Bonf.	microbiome	smoking behavior	4704	2	Smoking+Hydrocarbon+Metals	1
expo2	SMQ725	RB_FaPhyloDivMean	-0.085315	0.0772568	0.46847	0.507552	-1.1043	1.12041	1.12041	0.107469	2	2	-3	0	-0.0557575	0.0798488	-0.698288	0.49392	0.00235477	0.138539	1782	-0.0557575	0.49392	0.0798488	-0.698288	RB_FaPhyloDivMean	microbiome	NA	When did {you/he/she} smoke {your/his/her} last cigarette? Was it...	smoking	smoking behavior	2	1	1	> BY & Bonf.	microbiome	smoking behavior	4704	2	Smoking+Hydrocarbon+Metals	1
expo3	SMQ725	RB_FaPhyloDivMean	-0.115318	0.151646	0.586102	0.214893	-0.76044	3.40531	3.40531	0.706341	2	2	-1	0	-0.214196	0.0918736	-2.33142	0.0315516	0.00235477	0.138539	1782	-0.214196	0.0315516	0.0918736	-2.33142	RB_FaPhyloDivMean	microbiome	NA	When did {you/he/she} smoke {your/his/her} last cigarette? Was it...	smoking	smoking behavior	2	1	1	> BY & Bonf.	microbiome	smoking behavior	4704	2	Smoking+Hydrocarbon+Metals	1
expo2	SMQ725	RB_ShanWienDivMean	-0.0102722	0.0478196	0.865294	0.954541	-0.214812	0.523213	0.523213	0	2	2	7	0	-0.00296197	0.0729706	-0.0405912	0.968069	0.00277908	0.0940644	1782	-0.00296197	0.968069	0.0729706	-0.0405912	RB_ShanWienDivMean	microbiome	NA	When did {you/he/she} smoke {your/his/her} last cigarette? Was it...	smoking	smoking behavior	2	1	1	> BY & Bonf.	microbiome	smoking behavior	4704	2	Smoking+Hydrocarbon+Metals	1
expo3	SMQ725	RB_ShanWienDivMean	-0.157837	0.153922	0.492006	0.283155	-1.02543	1.69387	1.69387	0.409636	2	2	-3	0	-0.237288	0.132626	-1.78915	0.0904322	0.00277908	0.0940644	1782	-0.237288	0.0904322	0.132626	-1.78915	RB_ShanWienDivMean	microbiome	NA	When did {you/he/she} smoke {your/his/her} last cigarette? Was it...	smoking	smoking behavior	2	1	1	> BY & Bonf.	microbiome	smoking behavior	4704	2	Smoking+Hydrocarbon+Metals	1
expo2	SMQ725	RB_InverseSimpsonMean	0.0232642	0.000479756	0.0131266	0.784924	48.4917	6.47324e-05	6.47324e-05	0	2	2	9	2	0.0229769	0.064441	0.356558	0.725568	0.00205158	0.033825	1782	0.0229769	0.725568	0.064441	0.356558	RB_InverseSimpsonMean	microbiome	NA	When did {you/he/she} smoke {your/his/her} last cigarette? Was it...	smoking	smoking behavior	2	1	1	> BY & Bonf.	microbiome	smoking behavior	4704	2	Smoking+Hydrocarbon+Metals	1
expo3	SMQ725	RB_InverseSimpsonMean	-0.167318	0.138323	0.439787	0.328662	-1.20962	1.18216	1.18216	0.154093	2	2	-9	-2	-0.193221	0.126383	-1.52884	0.143686	0.00205158	0.033825	1782	-0.193221	0.143686	0.126383	-1.52884	RB_InverseSimpsonMean	microbiome	NA	When did {you/he/she} smoke {your/his/her} last cigarette? Was it...	smoking	smoking behavior	2	1	1	> BY & Bonf.	microbiome	smoking behavior	4704	2	Smoking+Hydrocarbon+Metals	1
expo2	SMQ725	RSV_ObservedOTUsMean	-0.0540045	0.0824057	0.63068	0.704351	-0.655349	1.49971	1.49971	0.333206	2	2	5	0	-0.0197198	0.0763116	-0.258411	0.799021	0.00139119	0.151801	1782	-0.0197198	0.799021	0.0763116	-0.258411	RSV_ObservedOTUsMean	microbiome	NA	When did {you/he/she} smoke {your/his/her} last cigarette? Was it...	smoking	smoking behavior	2	1	1	> BY & Bonf.	microbiome	smoking behavior	4704	2	Smoking+Hydrocarbon+Metals	1
expo3	SMQ725	RSV_ObservedOTUsMean	-0.10467	0.106557	0.505688	0.349209	-0.982288	1.32596	1.32596	0.245829	2	2	-1	0	-0.16991	0.102819	-1.65251	0.115767	0.00139119	0.151801	1782	-0.16991	0.115767	0.102819	-1.65251	RSV_ObservedOTUsMean	microbiome	NA	When did {you/he/she} smoke {your/his/her} last cigarette? Was it...	smoking	smoking behavior	2	1	1	> BY & Bonf.	microbiome	smoking behavior	4704	2	Smoking+Hydrocarbon+Metals	1
expo2	SMQ725	RSV_FaPhyloDivMean	-0.102664	0.10723	0.513847	0.423909	-0.957417	1.84609	1.84609	0.458313	2	2	-3	0	-0.0858862	0.0774075	-1.10953	0.281804	0.0017958	0.121116	1782	-0.0858862	0.281804	0.0774075	-1.10953	RSV_FaPhyloDivMean	microbiome	NA	When did {you/he/she} smoke {your/his/her} last cigarette? Was it...	smoking	smoking behavior	2	1	1	> BY & Bonf.	microbiome	smoking behavior	4704	2	Smoking+Hydrocarbon+Metals	1
expo3	SMQ725	RSV_FaPhyloDivMean	-0.0883945	0.157398	0.674239	0.393246	-0.561598	3.251	3.251	0.692403	2	2	3	0	-0.154801	0.0872637	-1.77395	0.092989	0.0017958	0.121116	1782	-0.154801	0.092989	0.0872637	-1.77395	RSV_FaPhyloDivMean	microbiome	NA	When did {you/he/she} smoke {your/his/her} last cigarette? Was it...	smoking	smoking behavior	2	1	1	> BY & Bonf.	microbiome	smoking behavior	4704	2	Smoking+Hydrocarbon+Metals	1
expo2	SMQ725	RSV_ShanWienDivMean	-0.0122263	0.04746	0.839489	0.938157	-0.257612	0.510569	0.510569	0	2	2	7	0	-0.00505642	0.0733606	-0.0689255	0.945809	0.00279706	0.0949506	1782	-0.00505642	0.945809	0.0733606	-0.0689255	RSV_ShanWienDivMean	microbiome	NA	When did {you/he/she} smoke {your/his/her} last cigarette? Was it...	smoking	smoking behavior	2	1	1	> BY & Bonf.	microbiome	smoking behavior	4704	2	Smoking+Hydrocarbon+Metals	1
expo3	SMQ725	RSV_ShanWienDivMean	-0.157534	0.153752	0.492267	0.285121	-1.02459	1.67173	1.67173	0.401816	2	2	-3	0	-0.238558	0.13411	-1.77882	0.0921625	0.00279706	0.0949506	1782	-0.238558	0.0921625	0.13411	-1.77882	RSV_ShanWienDivMean	microbiome	NA	When did {you/he/she} smoke {your/his/her} last cigarette? Was it...	smoking	smoking behavior	2	1	1	> BY & Bonf.	microbiome	smoking behavior	4704	2	Smoking+Hydrocarbon+Metals	1
expo2	SMQ725	RSV_InverseSimpsonMean	0.0189681	0.00315397	0.104896	0.833412	6.01406	0.00259341	0.00259341	0	2	2	9	2	0.0182753	0.06702	0.272684	0.7882	0.00225648	0.0355513	1782	0.0182753	0.7882	0.06702	0.272684	RSV_InverseSimpsonMean	microbiome	NA	When did {you/he/she} smoke {your/his/her} last cigarette? Was it...	smoking	smoking behavior	2	1	1	> BY & Bonf.	microbiome	smoking behavior	4704	2	Smoking+Hydrocarbon+Metals	1
expo3	SMQ725	RSV_InverseSimpsonMean	-0.173267	0.150032	0.454326	0.324931	-1.15486	1.2736	1.2736	0.214821	2	2	-9	-2	-0.205828	0.132771	-1.55025	0.138486	0.00225648	0.0355513	1782	-0.205828	0.138486	0.132771	-1.55025	RSV_InverseSimpsonMean	microbiome	NA	When did {you/he/she} smoke {your/his/her} last cigarette? Was it...	smoking	smoking behavior	2	1	1	> BY & Bonf.	microbiome	smoking behavior	4704	2	Smoking+Hydrocarbon+Metals	1
expo2	SMQ725	RB_ObservedOTUsSD	0.0201841	0.0809417	0.844422	0.75517	0.249366	1.94519	1.94519	0.485912	2	2	9	2	0.0312371	0.0600786	0.519938	0.609442	0.00137162	0.113238	1782	0.0312371	0.609442	0.0600786	0.519938	RB_ObservedOTUsSD	microbiome	NA	When did {you/he/she} smoke {your/his/her} last cigarette? Was it...	smoking	smoking behavior	2	1	1	> BY & Bonf.	microbiome	smoking behavior	4704	2	Smoking+Hydrocarbon+Metals	1
expo3	SMQ725	RB_ObservedOTUsSD	-0.133208	0.0866537	0.367163	0.357617	-1.53724	0.698073	0.698073	0	2	2	-3	0	-0.149399	0.102283	-1.46064	0.161349	0.00137162	0.113238	1782	-0.149399	0.161349	0.102283	-1.46064	RB_ObservedOTUsSD	microbiome	NA	When did {you/he/she} smoke {your/his/her} last cigarette? Was it...	smoking	smoking behavior	2	1	1	> BY & Bonf.	microbiome	smoking behavior	4704	2	Smoking+Hydrocarbon+Metals	1
expo2	SMQ725	RB_FaPhyloDivSD	0.0257757	0.0552189	0.721969	0.758458	0.466791	0.916834	0.916834	0	2	2	9	2	0.0250272	0.0546903	0.457618	0.652703	0.000493931	0.080268	1782	0.0250272	0.652703	0.0546903	0.457618	RB_FaPhyloDivSD	microbiome	NA	When did {you/he/she} smoke {your/his/her} last cigarette? Was it...	smoking	smoking behavior	2	1	1	> BY & Bonf.	microbiome	smoking behavior	4704	2	Smoking+Hydrocarbon+Metals	1
expo3	SMQ725	RB_FaPhyloDivSD	-0.0795416	0.126764	0.643252	0.584427	-0.627476	1.70544	1.70544	0.413643	2	2	-1	0	-0.0840189	0.0954411	-0.880322	0.390288	0.000493931	0.080268	1782	-0.0840189	0.390288	0.0954411	-0.880322	RB_FaPhyloDivSD	microbiome	NA	When did {you/he/she} smoke {your/his/her} last cigarette? Was it...	smoking	smoking behavior	2	1	1	> BY & Bonf.	microbiome	smoking behavior	4704	2	Smoking+Hydrocarbon+Metals	1
expo2	SMQ725	RB_ShanWienDivSD	-0.00986762	0.093862	0.933318	0.87024	-0.105129	2.44268	2.44268	0.590613	2	2	5	0	0.0355386	0.0686802	0.51745	0.611143	0.000164514	0.0736491	1782	0.0355386	0.611143	0.0686802	0.51745	RB_ShanWienDivSD	microbiome	NA	When did {you/he/she} smoke {your/his/her} last cigarette? Was it...	smoking	smoking behavior	2	1	1	> BY & Bonf.	microbiome	smoking behavior	4704	2	Smoking+Hydrocarbon+Metals	1
expo3	SMQ725	RB_ShanWienDivSD	0.080258	0.132408	0.653092	0.753718	0.606139	3.57762	3.57762	0.720485	2	2	9	2	0.0154574	0.0843981	0.183149	0.856729	0.000164514	0.0736491	1782	0.0154574	0.856729	0.0843981	0.183149	RB_ShanWienDivSD	microbiome	NA	When did {you/he/she} smoke {your/his/her} last cigarette? Was it...	smoking	smoking behavior	2	1	1	> BY & Bonf.	microbiome	smoking behavior	4704	2	Smoking+Hydrocarbon+Metals	1
expo2	SMQ725	RB_InverseSimpsonSD	0.00880544	0.031952	0.828807	0.890899	0.275584	0.203212	0.203212	0	2	2	3	2	0.0193686	0.0755445	0.256387	0.80056	0.00107943	0.0279256	1782	0.0193686	0.80056	0.0755445	0.256387	RB_InverseSimpsonSD	microbiome	NA	When did {you/he/she} smoke {your/his/her} last cigarette? Was it...	smoking	smoking behavior	2	1	1	> BY & Bonf.	microbiome	smoking behavior	4704	2	Smoking+Hydrocarbon+Metals	1
expo3	SMQ725	RB_InverseSimpsonSD	0.0950233	0.204565	0.723161	0.541372	0.464514	2.66409	2.66409	0.624637	2	2	9	2	0.149576	0.13357	1.11983	0.277506	0.00107943	0.0279256	1782	0.149576	0.277506	0.13357	1.11983	RB_InverseSimpsonSD	microbiome	NA	When did {you/he/she} smoke {your/his/her} last cigarette? Was it...	smoking	smoking behavior	2	1	1	> BY & Bonf.	microbiome	smoking behavior	4704	2	Smoking+Hydrocarbon+Metals	1
expo2	SMQ725	RSV_ObservedOTUsSD	0.00750697	0.0911257	0.947673	0.842569	0.0823804	2.32359	2.32359	0.569632	2	2	9	2	0.0288167	0.0623076	0.462491	0.649271	0.00122663	0.11683	1782	0.0288167	0.649271	0.0623076	0.462491	RSV_ObservedOTUsSD	microbiome	NA	When did {you/he/she} smoke {your/his/her} last cigarette? Was it...	smoking	smoking behavior	2	1	1	> BY & Bonf.	microbiome	smoking behavior	4704	2	Smoking+Hydrocarbon+Metals	1
expo3	SMQ725	RSV_ObservedOTUsSD	-0.111617	0.097653	0.457582	0.419295	-1.143	0.914013	0.914013	0	2	2	-1	0	-0.141855	0.101955	-1.39135	0.181079	0.00122663	0.11683	1782	-0.141855	0.181079	0.101955	-1.39135	RSV_ObservedOTUsSD	microbiome	NA	When did {you/he/she} smoke {your/his/her} last cigarette? Was it...	smoking	smoking behavior	2	1	1	> BY & Bonf.	microbiome	smoking behavior	4704	2	Smoking+Hydrocarbon+Metals	1
expo2	SMQ725	RSV_FaPhyloDivSD	0.0453054	0.121167	0.772209	0.813276	0.373909	2.55259	2.55259	0.608241	2	2	7	2	-0.0250522	0.0789862	-0.317171	0.754763	0.00128805	0.035386	1782	-0.0250522	0.754763	0.0789862	-0.317171	RSV_FaPhyloDivSD	microbiome	NA	When did {you/he/she} smoke {your/his/her} last cigarette? Was it...	smoking	smoking behavior	2	1	1	> BY & Bonf.	microbiome	smoking behavior	4704	2	Smoking+Hydrocarbon+Metals	1
expo3	SMQ725	RSV_FaPhyloDivSD	0.19201	0.106313	0.321918	0.365594	1.80608	0.542284	0.542284	0	2	2	9	2	0.148694	0.142923	1.04038	0.311938	0.00128805	0.035386	1782	0.148694	0.311938	0.142923	1.04038	RSV_FaPhyloDivSD	microbiome	NA	When did {you/he/she} smoke {your/his/her} last cigarette? Was it...	smoking	smoking behavior	2	1	1	> BY & Bonf.	microbiome	smoking behavior	4704	2	Smoking+Hydrocarbon+Metals	1
expo2	SMQ725	RSV_ShanWienDivSD	0.0337112	0.0358963	0.519978	0.690695	0.939127	0.263602	0.263602	0	2	2	9	2	0.0576286	0.0759485	0.758786	0.457802	0.000515182	0.110313	1782	0.0576286	0.457802	0.0759485	0.758786	RSV_ShanWienDivSD	microbiome	NA	When did {you/he/she} smoke {your/his/her} last cigarette? Was it...	smoking	smoking behavior	2	1	1	> BY & Bonf.	microbiome	smoking behavior	4704	2	Smoking+Hydrocarbon+Metals	1
expo3	SMQ725	RSV_ShanWienDivSD	-0.0144194	0.0527467	0.830117	0.885774	-0.273371	0.278564	0.278564	0	2	2	5	0	-0.0251966	0.10332	-0.243871	0.810089	0.000515182	0.110313	1782	-0.0251966	0.810089	0.10332	-0.243871	RSV_ShanWienDivSD	microbiome	NA	When did {you/he/she} smoke {your/his/her} last cigarette? Was it...	smoking	smoking behavior	2	1	1	> BY & Bonf.	microbiome	smoking behavior	4704	2	Smoking+Hydrocarbon+Metals	1
expo2	SMQ725	RSV_InverseSimpsonSD	0.00980028	0.0147187	0.62603	0.936361	0.665841	0.046943	0.046943	0	2	2	3	2	0.0112377	0.07444	0.150962	0.881684	0.00115741	0.0257038	1782	0.0112377	0.881684	0.07444	0.150962	RSV_InverseSimpsonSD	microbiome	NA	When did {you/he/she} smoke {your/his/her} last cigarette? Was it...	smoking	smoking behavior	2	1	1	> BY & Bonf.	microbiome	smoking behavior	4704	2	Smoking+Hydrocarbon+Metals	1
expo3	SMQ725	RSV_InverseSimpsonSD	0.132546	0.0944631	0.394187	0.503472	1.40315	0.470323	0.470323	0	2	2	9	2	0.15475	0.140726	1.09966	0.285972	0.00115741	0.0257038	1782	0.15475	0.285972	0.140726	1.09966	RSV_InverseSimpsonSD	microbiome	NA	When did {you/he/she} smoke {your/his/her} last cigarette? Was it...	smoking	smoking behavior	2	1	1	> BY & Bonf.	microbiome	smoking behavior	4704	2	Smoking+Hydrocarbon+Metals	1
expo	URXUAB	RB_ObservedOTUsMean	0.0848903	0.0126117	0.0938927	0.0255902	6.73106	0.216407	0.216407	0	2	2	9	2	0.0846258	0.027368	3.09214	0.00628646	0.00646038	0.0912392	2938	0.0846258	0.00628646	0.027368	3.09214	RB_ObservedOTUsMean	microbiome	NA	Urinary Arsenobetaine (ug/L)	pollutant	heavy metals	2	0.383904	1	> BY & Bonf.	microbiome	heavy metals	7713	2	Smoking+Hydrocarbon+Metals	0.451305
expo	URXUAB	RB_FaPhyloDivMean	0.077293	0.00975385	0.0799147	0.0512543	7.92435	0.119232	0.119232	0	2	2	9	2	0.0744366	0.0280224	2.65632	0.0160726	0.00499834	0.0909736	2938	0.0744366	0.0160726	0.0280224	2.65632	RB_FaPhyloDivMean	microbiome	NA	Urinary Arsenobetaine (ug/L)	pollutant	heavy metals	2	0.796097	1	> BY & Bonf.	microbiome	heavy metals	7713	2	Smoking+Hydrocarbon+Metals	0.742271
expo	URXUAB	RB_ShanWienDivMean	0.0741541	0.00674471	0.0577451	0.0521905	10.9944	0.0640805	0.0640805	0	2	2	9	2	0.0756446	0.0291108	2.59851	0.0181562	0.00516189	0.0323105	2938	0.0756446	0.0181562	0.0291108	2.59851	RB_ShanWienDivMean	microbiome	NA	Urinary Arsenobetaine (ug/L)	pollutant	heavy metals	2	0.875039	1	> BY & Bonf.	microbiome	heavy metals	7713	2	Smoking+Hydrocarbon+Metals	1
expo	URXUAB	RB_InverseSimpsonMean	0.0501833	0.0031537	0.039955	0.0983056	15.9125	0.0248817	0.0248817	0	2	2	9	2	0.0495216	0.0218615	2.26525	0.0360721	0.00221229	0.0125722	2938	0.0495216	0.0360721	0.0218615	2.26525	RB_InverseSimpsonMean	microbiome	NA	Urinary Arsenobetaine (ug/L)	pollutant	heavy metals	2	1	1	> BY & Bonf.	microbiome	heavy metals	7713	2	Smoking+Hydrocarbon+Metals	1
expo	URXUAB	RSV_ObservedOTUsMean	0.0839269	0.0137604	0.103458	0.0273513	6.09917	0.255722	0.255722	0	2	2	9	2	0.0839336	0.0274537	3.05728	0.00678391	0.00635513	0.0919335	2938	0.0839336	0.00678391	0.0274537	3.05728	RSV_ObservedOTUsMean	microbiome	NA	Urinary Arsenobetaine (ug/L)	pollutant	heavy metals	2	0.407464	1	> BY & Bonf.	microbiome	heavy metals	7713	2	Smoking+Hydrocarbon+Metals	0.453685
expo	URXUAB	RSV_FaPhyloDivMean	0.0691317	0.0224689	0.200056	0.0832685	3.07677	0.590651	0.590651	0	2	2	9	2	0.0664526	0.0291369	2.2807	0.0349656	0.00398362	0.0902569	2938	0.0664526	0.0349656	0.0291369	2.2807	RSV_FaPhyloDivMean	microbiome	NA	Urinary Arsenobetaine (ug/L)	pollutant	heavy metals	2	1	1	> BY & Bonf.	microbiome	heavy metals	7713	2	Smoking+Hydrocarbon+Metals	1
expo	URXUAB	RSV_ShanWienDivMean	0.0725446	0.00790261	0.0690775	0.0571002	9.17983	0.0873679	0.0873679	0	2	2	9	2	0.0745953	0.0293084	2.54519	0.020303	0.00501968	0.0324862	2938	0.0745953	0.020303	0.0293084	2.54519	RSV_ShanWienDivMean	microbiome	NA	Urinary Arsenobetaine (ug/L)	pollutant	heavy metals	2	0.951325	1	> BY & Bonf.	microbiome	heavy metals	7713	2	Smoking+Hydrocarbon+Metals	1
expo	URXUAB	RSV_InverseSimpsonMean	0.0431797	0.000752791	0.0110976	0.141644	57.3595	0.00144418	0.00144418	0	2	2	9	2	0.0449414	0.0226304	1.98589	0.0624924	0.00182199	0.0129511	2938	0.0449414	0.0624924	0.0226304	1.98589	RSV_InverseSimpsonMean	microbiome	NA	Urinary Arsenobetaine (ug/L)	pollutant	heavy metals	2	1	1	> BY & Bonf.	microbiome	heavy metals	7713	2	Smoking+Hydrocarbon+Metals	1
expo	URXUAB	RB_ObservedOTUsSD	0.0768721	0.0317054	0.249037	0.0480087	2.42458	1.43463	1.43463	0.302957	2	2	9	2	0.0650146	0.0265128	2.4522	0.0246314	0.00381307	0.081095	2938	0.0650146	0.0246314	0.0265128	2.4522	RB_ObservedOTUsSD	microbiome	NA	Urinary Arsenobetaine (ug/L)	pollutant	heavy metals	2	1	1	> BY & Bonf.	microbiome	heavy metals	7713	2	Smoking+Hydrocarbon+Metals	0.841071
expo	URXUAB	RB_FaPhyloDivSD	0.0738936	0.0233157	0.194579	0.0509757	3.16926	0.914567	0.914567	0	2	2	9	2	0.0583302	0.027312	2.1357	0.0466965	0.0030693	0.0682147	2938	0.0583302	0.0466965	0.027312	2.1357	RB_FaPhyloDivSD	microbiome	NA	Urinary Arsenobetaine (ug/L)	pollutant	heavy metals	2	1	1	> BY & Bonf.	microbiome	heavy metals	7713	2	Smoking+Hydrocarbon+Metals	1
expo	URXUAB	RB_ShanWienDivSD	0.0565568	0.0187468	0.203763	0.0510071	3.01688	0.806389	0.806389	0	2	2	9	2	0.0523272	0.0189585	2.7601	0.0128915	0.00247006	0.0427757	2938	0.0523272	0.0128915	0.0189585	2.7601	RB_ShanWienDivSD	microbiome	NA	Urinary Arsenobetaine (ug/L)	pollutant	heavy metals	2	0.670554	1	> BY & Bonf.	microbiome	heavy metals	7713	2	Smoking+Hydrocarbon+Metals	1
expo	URXUAB	RB_InverseSimpsonSD	0.000348352	0.0010053	0.787644	0.998415	0.346516	0.00216155	0.00216155	0	2	2	-7	0	-0.00321241	0.0234886	-0.136764	0.892735	9.30925e-06	0.016794	2938	-0.00321241	0.892735	0.0234886	-0.136764	RB_InverseSimpsonSD	microbiome	NA	Urinary Arsenobetaine (ug/L)	pollutant	heavy metals	2	1	1	> BY & Bonf.	microbiome	heavy metals	7713	2	Smoking+Hydrocarbon+Metals	1
expo	URXUAB	RSV_ObservedOTUsSD	0.0754466	0.0287318	0.231645	0.0536345	2.62589	1.17791	1.17791	0.15104	2	2	9	2	0.0630469	0.0267601	2.356	0.0300109	0.00358575	0.0851122	2938	0.0630469	0.0300109	0.0267601	2.356	RSV_ObservedOTUsSD	microbiome	NA	Urinary Arsenobetaine (ug/L)	pollutant	heavy metals	2	1	1	> BY & Bonf.	microbiome	heavy metals	7713	2	Smoking+Hydrocarbon+Metals	0.901906
expo	URXUAB	RSV_FaPhyloDivSD	0.0618707	0.0565423	0.471373	0.118885	1.09424	4.91588	4.91588	0.796578	2	2	9	2	0.0369494	0.0280863	1.31557	0.20483	0.0012316	0.0508776	2938	0.0369494	0.20483	0.0280863	1.31557	RSV_FaPhyloDivSD	microbiome	NA	Urinary Arsenobetaine (ug/L)	pollutant	heavy metals	2	1	1	> BY & Bonf.	microbiome	heavy metals	7713	2	Smoking+Hydrocarbon+Metals	1
expo	URXUAB	RSV_ShanWienDivSD	0.0373362	0.0149172	0.241983	0.236109	2.5029	0.406065	0.406065	0	2	2	9	2	0.0379064	0.0232242	1.63219	0.12001	0.00129622	0.0524979	2938	0.0379064	0.12001	0.0232242	1.63219	RSV_ShanWienDivSD	microbiome	NA	Urinary Arsenobetaine (ug/L)	pollutant	heavy metals	2	1	1	> BY & Bonf.	microbiome	heavy metals	7713	2	Smoking+Hydrocarbon+Metals	1
expo	URXUAB	RSV_InverseSimpsonSD	-0.00997541	0.00568862	0.32994	0.758458	-1.75357	0.0538563	0.0538563	0	2	2	-9	-2	-0.0128288	0.024693	-0.519532	0.60972	0.000148465	0.0186926	2938	-0.0128288	0.60972	0.024693	-0.519532	RSV_InverseSimpsonSD	microbiome	NA	Urinary Arsenobetaine (ug/L)	pollutant	heavy metals	2	1	1	> BY & Bonf.	microbiome	heavy metals	7713	2	Smoking+Hydrocarbon+Metals	1
expo	URXUAC	RB_ObservedOTUsMean	0.00547116	0.0393064	0.911953	0.255577	0.139193	8.91834	8.91834	0.887871	2	2	1	0	0.0340939	0.0281793	1.20989	0.24197	0.00101894	0.0835204	2939	0.0340939	0.24197	0.0281793	1.20989	RB_ObservedOTUsMean	microbiome	NA	Urinary Arsenocholine (ug/L)	pollutant	heavy metals	2	1	1	> BY & Bonf.	microbiome	heavy metals	7713	2	Smoking+Hydrocarbon+Metals	1
expo	URXUAC	RB_FaPhyloDivMean	0.0155964	0.0272389	0.66895	0.151973	0.572578	4.92335	4.92335	0.796886	2	2	9	2	0.0251984	0.0206802	1.21848	0.238771	0.000556593	0.0848445	2939	0.0251984	0.238771	0.0206802	1.21848	RB_FaPhyloDivMean	microbiome	NA	Urinary Arsenocholine (ug/L)	pollutant	heavy metals	2	1	1	> BY & Bonf.	microbiome	heavy metals	7713	2	Smoking+Hydrocarbon+Metals	1
expo	URXUAC	RB_ShanWienDivMean	0.00745898	0.0425185	0.889443	0.473701	0.175429	6.96576	6.96576	0.856441	2	2	7	2	0.0123769	0.0167055	0.740885	0.468319	0.000134281	0.0302987	2939	0.0123769	0.468319	0.0167055	0.740885	RB_ShanWienDivMean	microbiome	NA	Urinary Arsenocholine (ug/L)	pollutant	heavy metals	2	1	1	> BY & Bonf.	microbiome	heavy metals	7713	2	Smoking+Hydrocarbon+Metals	1
expo	URXUAC	RB_InverseSimpsonMean	0.0129339	0.0272332	0.717729	0.512219	0.474929	2.86571	2.86571	0.651046	2	2	9	2	0.00221648	0.0114735	0.193182	0.848979	4.30645e-06	0.013057	2939	0.00221648	0.848979	0.0114735	0.193182	RB_InverseSimpsonMean	microbiome	NA	Urinary Arsenocholine (ug/L)	pollutant	heavy metals	2	1	1	> BY & Bonf.	microbiome	heavy metals	7713	2	Smoking+Hydrocarbon+Metals	1
expo	URXUAC	RSV_ObservedOTUsMean	0.00523101	0.0385115	0.914054	0.258573	0.13583	8.64612	8.64612	0.884341	2	2	1	0	0.034312	0.0281049	1.22085	0.237893	0.00103201	0.0842208	2939	0.034312	0.237893	0.0281049	1.22085	RSV_ObservedOTUsMean	microbiome	NA	Urinary Arsenocholine (ug/L)	pollutant	heavy metals	2	1	1	> BY & Bonf.	microbiome	heavy metals	7713	2	Smoking+Hydrocarbon+Metals	1
expo	URXUAC	RSV_FaPhyloDivMean	0.028129	0.0291289	0.511116	0.0737442	0.965673	4.16221	4.16221	0.759743	2	2	9	2	0.0306522	0.0209418	1.46369	0.160525	0.000823597	0.0837269	2939	0.0306522	0.160525	0.0209418	1.46369	RSV_FaPhyloDivMean	microbiome	NA	Urinary Arsenocholine (ug/L)	pollutant	heavy metals	2	1	1	> BY & Bonf.	microbiome	heavy metals	7713	2	Smoking+Hydrocarbon+Metals	1
expo	URXUAC	RSV_ShanWienDivMean	0.00694642	0.0425402	0.896955	0.485291	0.163291	6.81677	6.81677	0.853303	2	2	7	2	0.0125332	0.0168687	0.742982	0.46708	0.000137694	0.0304587	2939	0.0125332	0.46708	0.0168687	0.742982	RSV_ShanWienDivMean	microbiome	NA	Urinary Arsenocholine (ug/L)	pollutant	heavy metals	2	1	1	> BY & Bonf.	microbiome	heavy metals	7713	2	Smoking+Hydrocarbon+Metals	1
expo	URXUAC	RSV_InverseSimpsonMean	0.0119034	0.0287557	0.750145	0.555857	0.413948	2.9905	2.9905	0.665608	2	2	9	2	0.00183449	0.0121134	0.151443	0.881311	2.95002e-06	0.0135031	2939	0.00183449	0.881311	0.0121134	0.151443	RSV_InverseSimpsonMean	microbiome	NA	Urinary Arsenocholine (ug/L)	pollutant	heavy metals	2	1	1	> BY & Bonf.	microbiome	heavy metals	7713	2	Smoking+Hydrocarbon+Metals	1
expo	URXUAC	RB_ObservedOTUsSD	0.0164756	0.0414957	0.759387	0.140434	0.397043	9.90316	9.90316	0.899022	2	2	7	2	0.0273252	0.0204948	1.33328	0.19907	0.000654517	0.0720702	2939	0.0273252	0.19907	0.0204948	1.33328	RB_ObservedOTUsSD	microbiome	NA	Urinary Arsenocholine (ug/L)	pollutant	heavy metals	2	1	1	> BY & Bonf.	microbiome	heavy metals	7713	2	Smoking+Hydrocarbon+Metals	1
expo	URXUAC	RB_FaPhyloDivSD	0.04261	0.00265608	0.0396322	0.0137005	16.0425	0.0531403	0.0531403	0	2	2	9	2	0.0268072	0.013554	1.97781	0.0634665	0.000629934	0.0597493	2939	0.0268072	0.0634665	0.013554	1.97781	RB_FaPhyloDivSD	microbiome	NA	Urinary Arsenocholine (ug/L)	pollutant	heavy metals	2	1	1	> BY & Bonf.	microbiome	heavy metals	7713	2	Smoking+Hydrocarbon+Metals	1
expo	URXUAC	RB_ShanWienDivSD	0.0287009	0.0051994	0.114091	0.369074	5.52005	0.0515286	0.0515286	0	2	2	9	2	0.0166245	0.0186052	0.89354	0.383359	0.000242263	0.0390339	2939	0.0166245	0.383359	0.0186052	0.89354	RB_ShanWienDivSD	microbiome	NA	Urinary Arsenocholine (ug/L)	pollutant	heavy metals	2	1	1	> BY & Bonf.	microbiome	heavy metals	7713	2	Smoking+Hydrocarbon+Metals	1
expo	URXUAC	RB_InverseSimpsonSD	0.0107172	0.0345506	0.808518	0.810348	0.31019	1.89931	1.89931	0.473492	2	2	9	2	0.0180865	0.0209289	0.864192	0.398853	0.00028675	0.0170715	2939	0.0180865	0.398853	0.0209289	0.864192	RB_InverseSimpsonSD	microbiome	NA	Urinary Arsenocholine (ug/L)	pollutant	heavy metals	2	1	1	> BY & Bonf.	microbiome	heavy metals	7713	2	Smoking+Hydrocarbon+Metals	1
expo	URXUAC	RSV_ObservedOTUsSD	0.0159125	0.04191	0.768989	0.128853	0.379684	10.7014	10.7014	0.906555	2	2	5	0	0.027959	0.0220821	1.26614	0.221605	0.000685232	0.0758937	2939	0.027959	0.221605	0.0220821	1.26614	RSV_ObservedOTUsSD	microbiome	NA	Urinary Arsenocholine (ug/L)	pollutant	heavy metals	2	1	1	> BY & Bonf.	microbiome	heavy metals	7713	2	Smoking+Hydrocarbon+Metals	1
expo	URXUAC	RSV_FaPhyloDivSD	0.0584014	4.34118e-05	0.000473221	0.0529026	1345.29	4.14084e-06	4.14084e-06	0	2	2	9	2	0.0318563	0.0168187	1.8941	0.0743958	0.000889578	0.0446677	2939	0.0318563	0.0743958	0.0168187	1.8941	RSV_FaPhyloDivSD	microbiome	NA	Urinary Arsenocholine (ug/L)	pollutant	heavy metals	2	1	1	> BY & Bonf.	microbiome	heavy metals	7713	2	Smoking+Hydrocarbon+Metals	1
expo	URXUAC	RSV_ShanWienDivSD	0.0340186	0.0195335	0.331827	0.148762	1.74155	2.85872	2.85872	0.650193	2	2	9	2	0.0126859	0.0173799	0.729919	0.474833	0.000141071	0.0498147	2939	0.0126859	0.474833	0.0173799	0.729919	RSV_ShanWienDivSD	microbiome	NA	Urinary Arsenocholine (ug/L)	pollutant	heavy metals	2	1	1	> BY & Bonf.	microbiome	heavy metals	7713	2	Smoking+Hydrocarbon+Metals	1
expo	URXUAC	RSV_InverseSimpsonSD	-0.0133433	0.0238002	0.674704	0.712887	-0.560638	1.40376	1.40376	0.287629	2	2	-9	-2	0.00515843	0.0168338	0.306433	0.762791	2.33253e-05	0.0193144	2939	0.00515843	0.762791	0.0168338	0.306433	RSV_InverseSimpsonSD	microbiome	NA	Urinary Arsenocholine (ug/L)	pollutant	heavy metals	2	1	1	> BY & Bonf.	microbiome	heavy metals	7713	2	Smoking+Hydrocarbon+Metals	1
expo	URXUAS	RB_ObservedOTUsMean	0.0952767	0.00994614	0.0662183	0.0146988	9.57926	0.128481	0.128481	0	2	2	9	2	0.0927416	0.026835	3.456	0.00281899	0.00620408	0.086997	2928	0.0927416	0.00281899	0.026835	3.456	RB_ObservedOTUsMean	microbiome	NA	Urinary total Arsenic (ug/L)	pollutant	heavy metals	2	0.203647	1	> BY & Bonf.	microbiome	heavy metals	7713	2	Smoking+Hydrocarbon+Metals	0.321484
expo	URXUAS	RB_FaPhyloDivMean	0.0877602	0.00776865	0.0562079	0.0342325	11.2967	0.0698657	0.0698657	0	2	2	9	2	0.0849194	0.0285409	2.97536	0.00810814	0.00520165	0.0883735	2928	0.0849194	0.00810814	0.0285409	2.97536	RB_FaPhyloDivMean	microbiome	NA	Urinary total Arsenic (ug/L)	pollutant	heavy metals	2	0.468932	1	> BY & Bonf.	microbiome	heavy metals	7713	2	Smoking+Hydrocarbon+Metals	0.548259
expo	URXUAS	RB_ShanWienDivMean	0.0739606	0.0144974	0.123225	0.0462896	5.10163	0.294517	0.294517	0	2	2	9	2	0.0760718	0.0277406	2.74225	0.0133918	0.00417422	0.0298369	2928	0.0760718	0.0133918	0.0277406	2.74225	RB_ShanWienDivMean	microbiome	NA	Urinary total Arsenic (ug/L)	pollutant	heavy metals	2	0.690396	1	> BY & Bonf.	microbiome	heavy metals	7713	2	Smoking+Hydrocarbon+Metals	1
expo	URXUAS	RB_InverseSimpsonMean	0.040602	0.00839896	0.12986	0.1842	4.83418	0.144729	0.144729	0	2	2	9	2	0.0428402	0.0230676	1.85716	0.0797288	0.00132382	0.0128935	2928	0.0428402	0.0797288	0.0230676	1.85716	RB_InverseSimpsonMean	microbiome	NA	Urinary total Arsenic (ug/L)	pollutant	heavy metals	2	1	1	> BY & Bonf.	microbiome	heavy metals	7713	2	Smoking+Hydrocarbon+Metals	1
expo	URXUAS	RSV_ObservedOTUsMean	0.0943068	0.0114191	0.0767114	0.0164027	8.25869	0.166901	0.166901	0	2	2	9	2	0.0919458	0.0270431	3.39997	0.00319172	0.00609806	0.0877507	2928	0.0919458	0.00319172	0.0270431	3.39997	RSV_ObservedOTUsMean	microbiome	NA	Urinary total Arsenic (ug/L)	pollutant	heavy metals	2	0.224623	1	> BY & Bonf.	microbiome	heavy metals	7713	2	Smoking+Hydrocarbon+Metals	0.349734
expo	URXUAS	RSV_FaPhyloDivMean	0.0811843	0.0260908	0.197958	0.0751918	3.11161	0.655288	0.655288	0	2	2	9	2	0.0765458	0.0316393	2.41932	0.026359	0.0042264	0.0879569	2928	0.0765458	0.026359	0.0316393	2.41932	RSV_FaPhyloDivMean	microbiome	NA	Urinary total Arsenic (ug/L)	pollutant	heavy metals	2	1	1	> BY & Bonf.	microbiome	heavy metals	7713	2	Smoking+Hydrocarbon+Metals	1
expo	URXUAS	RSV_ShanWienDivMean	0.0728083	0.0161775	0.139191	0.0515972	4.50059	0.35855	0.35855	0	2	2	9	2	0.0754652	0.0281154	2.68412	0.0151538	0.00410791	0.0299631	2928	0.0754652	0.0151538	0.0281154	2.68412	RSV_ShanWienDivMean	microbiome	NA	Urinary total Arsenic (ug/L)	pollutant	heavy metals	2	0.759782	1	> BY & Bonf.	microbiome	heavy metals	7713	2	Smoking+Hydrocarbon+Metals	1
expo	URXUAS	RSV_InverseSimpsonMean	0.034601	0.0142208	0.248248	0.255807	2.43313	0.387711	0.387711	0	2	2	9	2	0.039634	0.0243381	1.62847	0.120801	0.00113309	0.0132151	2928	0.039634	0.120801	0.0243381	1.62847	RSV_InverseSimpsonMean	microbiome	NA	Urinary total Arsenic (ug/L)	pollutant	heavy metals	2	1	1	> BY & Bonf.	microbiome	heavy metals	7713	2	Smoking+Hydrocarbon+Metals	1
expo	URXUAS	RB_ObservedOTUsSD	0.0876624	0.0338473	0.234578	0.0359645	2.58994	1.47983	1.47983	0.324249	2	2	9	2	0.0768034	0.0286454	2.68117	0.0152488	0.00425489	0.077398	2928	0.0768034	0.0152488	0.0286454	2.68117	RB_ObservedOTUsSD	microbiome	NA	Urinary total Arsenic (ug/L)	pollutant	heavy metals	2	0.763768	1	> BY & Bonf.	microbiome	heavy metals	7713	2	Smoking+Hydrocarbon+Metals	0.673372
expo	URXUAS	RB_FaPhyloDivSD	0.0664432	0.0267066	0.243305	0.113592	2.4879	0.901506	0.901506	0	2	2	9	2	0.0597805	0.0285102	2.09681	0.0504044	0.00257779	0.0657851	2928	0.0597805	0.0504044	0.0285102	2.09681	RB_FaPhyloDivSD	microbiome	NA	Urinary total Arsenic (ug/L)	pollutant	heavy metals	2	1	1	> BY & Bonf.	microbiome	heavy metals	7713	2	Smoking+Hydrocarbon+Metals	1
expo	URXUAS	RB_ShanWienDivSD	0.0624502	0.00813624	0.0824766	0.0515219	7.67556	0.12766	0.12766	0	2	2	9	2	0.0638022	0.0241122	2.64605	0.0164253	0.00293629	0.0413579	2928	0.0638022	0.0164253	0.0241122	2.64605	RB_ShanWienDivSD	microbiome	NA	Urinary total Arsenic (ug/L)	pollutant	heavy metals	2	0.8101	1	> BY & Bonf.	microbiome	heavy metals	7713	2	Smoking+Hydrocarbon+Metals	1
expo	URXUAS	RB_InverseSimpsonSD	0.0229913	0.0239304	0.512739	0.635559	0.960759	0.992746	0.992746	0	2	2	5	0	0.00767541	0.0271113	0.283107	0.780325	4.24943e-05	0.0167528	2928	0.00767541	0.780325	0.0271113	0.283107	RB_InverseSimpsonSD	microbiome	NA	Urinary total Arsenic (ug/L)	pollutant	heavy metals	2	1	1	> BY & Bonf.	microbiome	heavy metals	7713	2	Smoking+Hydrocarbon+Metals	1
expo	URXUAS	RSV_ObservedOTUsSD	0.0865748	0.0318722	0.224567	0.0407286	2.71631	1.28371	1.28371	0.22101	2	2	9	2	0.0755893	0.0289146	2.61423	0.0175655	0.00412144	0.0815333	2928	0.0755893	0.0175655	0.0289146	2.61423	RSV_ObservedOTUsSD	microbiome	NA	Urinary total Arsenic (ug/L)	pollutant	heavy metals	2	0.853148	1	> BY & Bonf.	microbiome	heavy metals	7713	2	Smoking+Hydrocarbon+Metals	0.717134
expo	URXUAS	RSV_FaPhyloDivSD	0.0621629	0.0665388	0.521637	0.186299	0.934235	4.70163	4.70163	0.787308	2	2	9	2	0.0480931	0.0325447	1.47775	0.156758	0.00166837	0.0497473	2928	0.0480931	0.156758	0.0325447	1.47775	RSV_FaPhyloDivSD	microbiome	NA	Urinary total Arsenic (ug/L)	pollutant	heavy metals	2	1	1	> BY & Bonf.	microbiome	heavy metals	7713	2	Smoking+Hydrocarbon+Metals	1
expo	URXUAS	RSV_ShanWienDivSD	0.0593244	0.00353507	0.0378907	0.10962	16.7817	0.0188422	0.0188422	0	2	2	9	2	0.0598897	0.0299029	2.00281	0.0604942	0.00258721	0.0517884	2928	0.0598897	0.0604942	0.0299029	2.00281	RSV_ShanWienDivSD	microbiome	NA	Urinary total Arsenic (ug/L)	pollutant	heavy metals	2	1	1	> BY & Bonf.	microbiome	heavy metals	7713	2	Smoking+Hydrocarbon+Metals	1
expo	URXUAS	RSV_InverseSimpsonSD	0.00950058	0.0282937	0.793764	0.89373	0.335784	0.993032	0.993032	0	2	2	1	0	-0.000315081	0.0299527	-0.0105193	0.991723	7.16098e-08	0.0187893	2928	-0.000315081	0.991723	0.0299527	-0.0105193	RSV_InverseSimpsonSD	microbiome	NA	Urinary total Arsenic (ug/L)	pollutant	heavy metals	2	1	1	> BY & Bonf.	microbiome	heavy metals	7713	2	Smoking+Hydrocarbon+Metals	1
expo	URXUAS3	RB_ObservedOTUsMean	0.0393148	0.00534121	0.0859633	0.0957532	7.36065	0.101318	0.101318	0	2	2	9	2	0.0589325	0.0261139	2.25675	0.0366942	0.00165903	0.071819	2939	0.0589325	0.0366942	0.0261139	2.25675	RB_ObservedOTUsMean	microbiome	NA	Urinary Arsenous acid (ug/L)	pollutant	heavy metals	2	1	1	> BY & Bonf.	microbiome	heavy metals	7713	2	Smoking+Hydrocarbon+Metals	1
expo	URXUAS3	RB_FaPhyloDivMean	0.0561301	0.00914218	0.102787	0.0161657	6.13969	0.301854	0.301854	0	2	2	9	2	0.0879832	0.0278164	3.163	0.00538267	0.0036978	0.0721693	2939	0.0879832	0.00538267	0.0278164	3.163	RB_FaPhyloDivMean	microbiome	NA	Urinary Arsenous acid (ug/L)	pollutant	heavy metals	2	0.339926	1	> BY & Bonf.	microbiome	heavy metals	7713	2	Smoking+Hydrocarbon+Metals	0.432646
expo	URXUAS3	RB_ShanWienDivMean	0.0359879	0.00831583	0.144568	0.192695	4.32764	0.226997	0.226997	0	2	2	9	2	0.0354708	0.0332625	1.06639	0.300342	0.000601017	0.0281616	2939	0.0354708	0.300342	0.0332625	1.06639	RB_ShanWienDivMean	microbiome	NA	Urinary Arsenous acid (ug/L)	pollutant	heavy metals	2	1	1	> BY & Bonf.	microbiome	heavy metals	7713	2	Smoking+Hydrocarbon+Metals	1
expo	URXUAS3	RB_InverseSimpsonMean	0.0145793	0.0155849	0.521216	0.724249	0.935473	1.13994	1.13994	0.122764	2	2	9	2	-0.0129579	0.0329365	-0.393421	0.69863	8.02073e-05	0.0130718	2939	-0.0129579	0.69863	0.0329365	-0.393421	RB_InverseSimpsonMean	microbiome	NA	Urinary Arsenous acid (ug/L)	pollutant	heavy metals	2	1	1	> BY & Bonf.	microbiome	heavy metals	7713	2	Smoking+Hydrocarbon+Metals	1
expo	URXUAS3	RSV_ObservedOTUsMean	0.0395958	0.0059621	0.0951436	0.0968568	6.64126	0.122728	0.122728	0	2	2	9	2	0.0601892	0.0262669	2.29145	0.0342147	0.00173054	0.072357	2939	0.0601892	0.0342147	0.0262669	2.29145	RSV_ObservedOTUsMean	microbiome	NA	Urinary Arsenous acid (ug/L)	pollutant	heavy metals	2	1	1	> BY & Bonf.	microbiome	heavy metals	7713	2	Smoking+Hydrocarbon+Metals	1
expo	URXUAS3	RSV_FaPhyloDivMean	0.0534014	0.0141657	0.165073	0.0203425	3.76977	0.707789	0.707789	0	2	2	9	2	0.0936716	0.028581	3.27741	0.00418481	0.0041914	0.0693363	2939	0.0936716	0.00418481	0.028581	3.27741	RSV_FaPhyloDivMean	microbiome	NA	Urinary Arsenous acid (ug/L)	pollutant	heavy metals	2	0.279056	1	> BY & Bonf.	microbiome	heavy metals	7713	2	Smoking+Hydrocarbon+Metals	0.411592
expo	URXUAS3	RSV_ShanWienDivMean	0.0365956	0.00828183	0.141685	0.186475	4.41878	0.222834	0.222834	0	2	2	9	2	0.0366512	0.0334242	1.09655	0.287294	0.000641682	0.0281751	2939	0.0366512	0.287294	0.0334242	1.09655	RSV_ShanWienDivMean	microbiome	NA	Urinary Arsenous acid (ug/L)	pollutant	heavy metals	2	1	1	> BY & Bonf.	microbiome	heavy metals	7713	2	Smoking+Hydrocarbon+Metals	1
expo	URXUAS3	RSV_InverseSimpsonMean	0.015246	0.0158909	0.513182	0.705629	0.959421	1.11991	1.11991	0.107074	2	2	9	2	-0.0112611	0.0339071	-0.332117	0.743637	6.05768e-05	0.0135455	2939	-0.0112611	0.743637	0.0339071	-0.332117	RSV_InverseSimpsonMean	microbiome	NA	Urinary Arsenous acid (ug/L)	pollutant	heavy metals	2	1	1	> BY & Bonf.	microbiome	heavy metals	7713	2	Smoking+Hydrocarbon+Metals	1
expo	URXUAS3	RB_ObservedOTUsSD	0.00530667	0.0112098	0.718526	0.891331	0.473396	0.282015	0.282015	0	2	2	9	2	0.000121436	0.0282878	0.00429286	0.996622	7.04427e-09	0.0594989	2939	0.000121436	0.996622	0.0282878	0.00429286	RB_ObservedOTUsSD	microbiome	NA	Urinary Arsenous acid (ug/L)	pollutant	heavy metals	2	1	1	> BY & Bonf.	microbiome	heavy metals	7713	2	Smoking+Hydrocarbon+Metals	1
expo	URXUAS3	RB_FaPhyloDivSD	0.00915996	0.00245719	0.166848	0.798693	3.72781	0.00996051	0.00996051	0	2	2	9	2	0.0164554	0.0325055	0.506236	0.618835	0.000129349	0.0458807	2939	0.0164554	0.618835	0.0325055	0.506236	RB_FaPhyloDivSD	microbiome	NA	Urinary Arsenous acid (ug/L)	pollutant	heavy metals	2	1	1	> BY & Bonf.	microbiome	heavy metals	7713	2	Smoking+Hydrocarbon+Metals	1
expo	URXUAS3	RB_ShanWienDivSD	0.0332773	0.00138203	0.026424	0.254547	24.0786	0.00447176	0.00447176	0	2	2	9	2	0.0421385	0.0255824	1.64717	0.11687	0.000848207	0.0318945	2939	0.0421385	0.11687	0.0255824	1.64717	RB_ShanWienDivSD	microbiome	NA	Urinary Arsenous acid (ug/L)	pollutant	heavy metals	2	1	1	> BY & Bonf.	microbiome	heavy metals	7713	2	Smoking+Hydrocarbon+Metals	1
expo	URXUAS3	RB_InverseSimpsonSD	-0.00211237	0.0185874	0.927961	0.86503	-0.113645	1.12852	1.12852	0.113884	2	2	-9	-2	0.0261035	0.0354807	0.735709	0.471387	0.000325492	0.0171177	2939	0.0261035	0.471387	0.0354807	0.735709	RB_InverseSimpsonSD	microbiome	NA	Urinary Arsenous acid (ug/L)	pollutant	heavy metals	2	1	1	> BY & Bonf.	microbiome	heavy metals	7713	2	Smoking+Hydrocarbon+Metals	1
expo	URXUAS3	RSV_ObservedOTUsSD	0.00595053	0.00750877	0.573378	0.85974	0.792476	0.129152	0.129152	0	2	2	9	2	0.00508979	0.0277491	0.183422	0.856518	1.23749e-05	0.062178	2939	0.00508979	0.856518	0.0277491	0.183422	RSV_ObservedOTUsSD	microbiome	NA	Urinary Arsenous acid (ug/L)	pollutant	heavy metals	2	1	1	> BY & Bonf.	microbiome	heavy metals	7713	2	Smoking+Hydrocarbon+Metals	1
expo	URXUAS3	RSV_FaPhyloDivSD	0.00117085	0.0147582	0.949599	0.930547	0.0793356	0.546794	0.546794	0	2	2	3	2	0.0218296	0.0267487	0.8161	0.425112	0.000227633	0.0344591	2939	0.0218296	0.425112	0.0267487	0.8161	RSV_FaPhyloDivSD	microbiome	NA	Urinary Arsenous acid (ug/L)	pollutant	heavy metals	2	1	1	> BY & Bonf.	microbiome	heavy metals	7713	2	Smoking+Hydrocarbon+Metals	1
expo	URXUAS3	RSV_ShanWienDivSD	0.0208628	0.0100092	0.284777	0.33785	2.08436	0.343857	0.343857	0	2	2	9	2	0.0547013	0.0424231	1.28942	0.213575	0.00142935	0.0422254	2939	0.0547013	0.213575	0.0424231	1.28942	RSV_ShanWienDivSD	microbiome	NA	Urinary Arsenous acid (ug/L)	pollutant	heavy metals	2	1	1	> BY & Bonf.	microbiome	heavy metals	7713	2	Smoking+Hydrocarbon+Metals	1
expo	URXUAS3	RSV_InverseSimpsonSD	0.00545608	0.0204453	0.833979	0.680364	0.266863	1.15268	1.15268	0.13246	2	2	7	2	0.0348337	0.0367948	0.946703	0.356327	0.00057962	0.0194994	2939	0.0348337	0.356327	0.0367948	0.946703	RSV_InverseSimpsonSD	microbiome	NA	Urinary Arsenous acid (ug/L)	pollutant	heavy metals	2	1	1	> BY & Bonf.	microbiome	heavy metals	7713	2	Smoking+Hydrocarbon+Metals	1
expo	URXUAS5	RB_ObservedOTUsMean	0.0436936	0.0184712	0.254621	0.00957228	2.3655	2.04978	2.04978	0.512142	2	2	9	2	0.0660586	0.0199185	3.31644	0.00383941	0.0038342	0.0805415	2929	0.0660586	0.00383941	0.0199185	3.31644	RB_ObservedOTUsMean	microbiome	NA	Urinary Arsenic acid (ug/L)	pollutant	heavy metals	2	0.26021	1	> BY & Bonf.	microbiome	heavy metals	7713	2	Smoking+Hydrocarbon+Metals	0.364804
expo	URXUAS5	RB_FaPhyloDivMean	0.0488387	0.0240944	0.291769	0.0060647	2.02697	3.02182	3.02182	0.669074	2	2	9	2	0.0747672	0.0212963	3.51081	0.0024961	0.00491178	0.0807207	2929	0.0747672	0.0024961	0.0212963	3.51081	RB_FaPhyloDivMean	microbiome	NA	Urinary Arsenic acid (ug/L)	pollutant	heavy metals	2	0.184765	1	> BY & Bonf.	microbiome	heavy metals	7713	2	Smoking+Hydrocarbon+Metals	0.270051
expo	URXUAS5	RB_ShanWienDivMean	0.00301918	0.00394044	0.583783	0.88135	0.766205	0.0471893	0.0471893	0	2	2	9	2	0.00712505	0.021963	0.324411	0.749367	4.46059e-05	0.0297025	2929	0.00712505	0.749367	0.021963	0.324411	RB_ShanWienDivMean	microbiome	NA	Urinary Arsenic acid (ug/L)	pollutant	heavy metals	2	1	1	> BY & Bonf.	microbiome	heavy metals	7713	2	Smoking+Hydrocarbon+Metals	1
expo	URXUAS5	RB_InverseSimpsonMean	-0.0163522	0.00888863	0.316971	0.409629	-1.83968	0.315456	0.315456	0	2	2	-9	-2	-0.0272796	0.0228428	-1.19423	0.247888	0.000653873	0.0128564	2929	-0.0272796	0.247888	0.0228428	-1.19423	RB_InverseSimpsonMean	microbiome	NA	Urinary Arsenic acid (ug/L)	pollutant	heavy metals	2	1	1	> BY & Bonf.	microbiome	heavy metals	7713	2	Smoking+Hydrocarbon+Metals	1
expo	URXUAS5	RSV_ObservedOTUsMean	0.0427806	0.018703	0.26238	0.0109435	2.28736	2.09319	2.09319	0.522261	2	2	9	2	0.0660558	0.0203754	3.24194	0.00452506	0.00383388	0.0812325	2929	0.0660558	0.00452506	0.0203754	3.24194	RSV_ObservedOTUsMean	microbiome	NA	Urinary Arsenic acid (ug/L)	pollutant	heavy metals	2	0.296897	1	> BY & Bonf.	microbiome	heavy metals	7713	2	Smoking+Hydrocarbon+Metals	0.400535
expo	URXUAS5	RSV_FaPhyloDivMean	0.0436661	0.0258423	0.340197	0.00690466	1.68971	3.97129	3.97129	0.748193	2	2	9	2	0.0721371	0.0208262	3.46377	0.00277083	0.00457229	0.0797695	2929	0.0721371	0.00277083	0.0208262	3.46377	RSV_FaPhyloDivMean	microbiome	NA	Urinary Arsenic acid (ug/L)	pollutant	heavy metals	2	0.200644	1	> BY & Bonf.	microbiome	heavy metals	7713	2	Smoking+Hydrocarbon+Metals	0.299774
expo	URXUAS5	RSV_ShanWienDivMean	0.00293768	0.00435671	0.622318	0.88176	0.674289	0.0568564	0.0568564	0	2	2	9	2	0.00739013	0.0222099	0.33274	0.743175	4.79866e-05	0.0298541	2929	0.00739013	0.743175	0.0222099	0.33274	RSV_ShanWienDivMean	microbiome	NA	Urinary Arsenic acid (ug/L)	pollutant	heavy metals	2	1	1	> BY & Bonf.	microbiome	heavy metals	7713	2	Smoking+Hydrocarbon+Metals	1
expo	URXUAS5	RSV_InverseSimpsonMean	-0.017861	0.00859797	0.285615	0.401413	-2.07735	0.267497	0.267497	0	2	2	-9	-2	-0.0284157	0.0238171	-1.19308	0.248328	0.000709467	0.0133727	2929	-0.0284157	0.248328	0.0238171	-1.19308	RSV_InverseSimpsonMean	microbiome	NA	Urinary Arsenic acid (ug/L)	pollutant	heavy metals	2	1	1	> BY & Bonf.	microbiome	heavy metals	7713	2	Smoking+Hydrocarbon+Metals	1
expo	URXUAS5	RB_ObservedOTUsSD	0.0443534	0.00814902	0.115676	0.0219941	5.44279	0.353128	0.353128	0	2	2	9	2	0.0570087	0.022485	2.53541	0.0207217	0.00285561	0.0685543	2929	0.0570087	0.0207217	0.022485	2.53541	RB_ObservedOTUsSD	microbiome	NA	Urinary Arsenic acid (ug/L)	pollutant	heavy metals	2	0.966816	1	> BY & Bonf.	microbiome	heavy metals	7713	2	Smoking+Hydrocarbon+Metals	0.773057
expo	URXUAS5	RB_FaPhyloDivSD	0.0494273	0.00887617	0.113119	0.0098583	5.56853	0.423429	0.423429	0	2	2	9	2	0.0611195	0.0200001	3.05597	0.00680329	0.00328228	0.0555464	2929	0.0611195	0.00680329	0.0200001	3.05597	RB_FaPhyloDivSD	microbiome	NA	Urinary Arsenic acid (ug/L)	pollutant	heavy metals	2	0.408419	1	> BY & Bonf.	microbiome	heavy metals	7713	2	Smoking+Hydrocarbon+Metals	0.507616
expo	URXUAS5	RB_ShanWienDivSD	0.0445305	0.0115669	0.161788	0.065429	3.84983	0.42957	0.42957	0	2	2	9	2	0.0583807	0.0246262	2.37067	0.0291249	0.00299471	0.0371722	2929	0.0583807	0.0291249	0.0246262	2.37067	RB_ShanWienDivSD	microbiome	NA	Urinary Arsenic acid (ug/L)	pollutant	heavy metals	2	1	1	> BY & Bonf.	microbiome	heavy metals	7713	2	Smoking+Hydrocarbon+Metals	1
expo	URXUAS5	RB_InverseSimpsonSD	0.0358952	0.0185742	0.303996	0.183087	1.93253	0.77001	0.77001	0	2	2	9	2	0.0586841	0.0308166	1.9043	0.0729806	0.00302592	0.0170143	2929	0.0586841	0.0729806	0.0308166	1.9043	RB_InverseSimpsonSD	microbiome	NA	Urinary Arsenic acid (ug/L)	pollutant	heavy metals	2	1	1	> BY & Bonf.	microbiome	heavy metals	7713	2	Smoking+Hydrocarbon+Metals	1
expo	URXUAS5	RSV_ObservedOTUsSD	0.0416941	0.0114193	0.170186	0.0320934	3.65118	0.643414	0.643414	0	2	2	9	2	0.0566894	0.0226015	2.50821	0.0219304	0.00282371	0.0724672	2929	0.0566894	0.0219304	0.0226015	2.50821	RSV_ObservedOTUsSD	microbiome	NA	Urinary Arsenic acid (ug/L)	pollutant	heavy metals	2	1	1	> BY & Bonf.	microbiome	heavy metals	7713	2	Smoking+Hydrocarbon+Metals	0.777914
expo	URXUAS5	RSV_FaPhyloDivSD	0.0171896	0.0168307	0.493284	0.0770107	1.02132	3.55275	3.55275	0.718528	2	2	9	2	0.0396217	0.0155158	2.55363	0.0199477	0.00137937	0.0439389	2929	0.0396217	0.0199477	0.0155158	2.55363	RSV_FaPhyloDivSD	microbiome	NA	Urinary Arsenic acid (ug/L)	pollutant	heavy metals	2	0.938611	1	> BY & Bonf.	microbiome	heavy metals	7713	2	Smoking+Hydrocarbon+Metals	1
expo	URXUAS5	RSV_ShanWienDivSD	0.0485943	0.00477014	0.0622926	0.0518747	10.1872	0.0724078	0.0724078	0	2	2	9	2	0.0557392	0.0203272	2.7421	0.0133963	0.00272984	0.0476312	2929	0.0557392	0.0133963	0.0203272	2.7421	RSV_ShanWienDivSD	microbiome	NA	Urinary Arsenic acid (ug/L)	pollutant	heavy metals	2	0.690558	1	> BY & Bonf.	microbiome	heavy metals	7713	2	Smoking+Hydrocarbon+Metals	1
expo	URXUAS5	RSV_InverseSimpsonSD	0.049025	0.00592226	0.0765334	0.100047	8.27809	0.0782276	0.0782276	0	2	2	9	2	0.0578236	0.0267899	2.15841	0.0446481	0.00293783	0.0193795	2929	0.0578236	0.0446481	0.0267899	2.15841	RSV_InverseSimpsonSD	microbiome	NA	Urinary Arsenic acid (ug/L)	pollutant	heavy metals	2	1	1	> BY & Bonf.	microbiome	heavy metals	7713	2	Smoking+Hydrocarbon+Metals	1
expo	URXUDMA	RB_ObservedOTUsMean	0.0831996	0.0331628	0.241465	0.0434996	2.50882	1.38892	1.38892	0.280017	2	2	9	2	0.0703452	0.0276129	2.54755	0.0202031	0.00299961	0.0869925	2939	0.0703452	0.0202031	0.0276129	2.54755	RB_ObservedOTUsMean	microbiome	NA	Urinary Dimethylarsinic acid (ug/L)	pollutant	heavy metals	2	0.947784	1	> BY & Bonf.	microbiome	heavy metals	7713	2	Smoking+Hydrocarbon+Metals	0.764604
expo	URXUDMA	RB_FaPhyloDivMean	0.0774883	0.0402773	0.305164	0.0591481	1.92387	2.16973	2.16973	0.539113	2	2	9	2	0.0618631	0.0271011	2.28267	0.0348266	0.00231984	0.0873904	2939	0.0618631	0.0348266	0.0271011	2.28267	RB_FaPhyloDivMean	microbiome	NA	Urinary Dimethylarsinic acid (ug/L)	pollutant	heavy metals	2	1	1	> BY & Bonf.	microbiome	heavy metals	7713	2	Smoking+Hydrocarbon+Metals	1
expo	URXUDMA	RB_ShanWienDivMean	0.0781592	0.0496412	0.360231	0.0263069	1.57448	4.23392	4.23392	0.763813	2	2	9	2	0.069032	0.0235595	2.93012	0.00894362	0.00288866	0.030951	2939	0.069032	0.00894362	0.0235595	2.93012	RB_ShanWienDivMean	microbiome	NA	Urinary Dimethylarsinic acid (ug/L)	pollutant	heavy metals	2	0.50608	1	> BY & Bonf.	microbiome	heavy metals	7713	2	Smoking+Hydrocarbon+Metals	0.921529
expo	URXUDMA	RB_InverseSimpsonMean	0.0238631	0.0396511	0.655104	0.409507	0.601827	2.35505	2.35505	0.575381	2	2	9	2	0.0342102	0.0252626	1.35418	0.192437	0.000709424	0.0130237	2939	0.0342102	0.192437	0.0252626	1.35418	RB_InverseSimpsonMean	microbiome	NA	Urinary Dimethylarsinic acid (ug/L)	pollutant	heavy metals	2	1	1	> BY & Bonf.	microbiome	heavy metals	7713	2	Smoking+Hydrocarbon+Metals	1
expo	URXUDMA	RSV_ObservedOTUsMean	0.0825151	0.0339784	0.248679	0.0459714	2.42846	1.4496	1.4496	0.310154	2	2	9	2	0.0695869	0.0276803	2.51395	0.0216699	0.00293528	0.0877031	2939	0.0695869	0.0216699	0.0276803	2.51395	RSV_ObservedOTUsMean	microbiome	NA	Urinary Dimethylarsinic acid (ug/L)	pollutant	heavy metals	2	1	1	> BY & Bonf.	microbiome	heavy metals	7713	2	Smoking+Hydrocarbon+Metals	0.808432
expo	URXUDMA	RSV_FaPhyloDivMean	0.0748049	0.0454631	0.34766	0.0566685	1.6454	2.77607	2.77607	0.639779	2	2	9	2	0.0631194	0.0265987	2.37302	0.0289856	0.00241502	0.0870958	2939	0.0631194	0.0289856	0.0265987	2.37302	RSV_FaPhyloDivMean	microbiome	NA	Urinary Dimethylarsinic acid (ug/L)	pollutant	heavy metals	2	1	1	> BY & Bonf.	microbiome	heavy metals	7713	2	Smoking+Hydrocarbon+Metals	1
expo	URXUDMA	RSV_ShanWienDivMean	0.0785088	0.0515087	0.369649	0.0268719	1.52418	4.52614	4.52614	0.779061	2	2	9	2	0.0689239	0.0237005	2.90813	0.00937924	0.00287963	0.0311209	2939	0.0689239	0.00937924	0.0237005	2.90813	RSV_ShanWienDivMean	microbiome	NA	Urinary Dimethylarsinic acid (ug/L)	pollutant	heavy metals	2	0.525231	1	> BY & Bonf.	microbiome	heavy metals	7713	2	Smoking+Hydrocarbon+Metals	0.966414
expo	URXUDMA	RSV_InverseSimpsonMean	0.0209254	0.0471474	0.734077	0.459897	0.443829	3.20244	3.20244	0.687738	2	2	9	2	0.0330918	0.0258475	1.28027	0.216704	0.000663799	0.0134095	2939	0.0330918	0.216704	0.0258475	1.28027	RSV_InverseSimpsonMean	microbiome	NA	Urinary Dimethylarsinic acid (ug/L)	pollutant	heavy metals	2	1	1	> BY & Bonf.	microbiome	heavy metals	7713	2	Smoking+Hydrocarbon+Metals	1
expo	URXUDMA	RB_ObservedOTUsSD	0.0513348	0.0352814	0.383333	0.287668	1.45501	1.15459	1.15459	0.13389	2	2	9	2	0.0421496	0.0325	1.29691	0.21104	0.00107692	0.0779679	2939	0.0421496	0.21104	0.0325	1.29691	RB_ObservedOTUsSD	microbiome	NA	Urinary Dimethylarsinic acid (ug/L)	pollutant	heavy metals	2	1	1	> BY & Bonf.	microbiome	heavy metals	7713	2	Smoking+Hydrocarbon+Metals	1
expo	URXUDMA	RB_FaPhyloDivSD	0.0201357	0.0445714	0.72987	0.546527	0.451763	2.23088	2.23088	0.551747	2	2	7	2	0.0283242	0.03032	0.934176	0.362577	0.000486308	0.0656679	2939	0.0283242	0.362577	0.03032	0.934176	RB_FaPhyloDivSD	microbiome	NA	Urinary Dimethylarsinic acid (ug/L)	pollutant	heavy metals	2	1	1	> BY & Bonf.	microbiome	heavy metals	7713	2	Smoking+Hydrocarbon+Metals	1
expo	URXUDMA	RB_ShanWienDivSD	0.0431631	0.0114082	0.1645	0.220364	3.78352	0.197988	0.197988	0	2	2	9	2	0.0411509	0.0257489	1.59816	0.127412	0.00102649	0.0410299	2939	0.0411509	0.127412	0.0257489	1.59816	RB_ShanWienDivSD	microbiome	NA	Urinary Dimethylarsinic acid (ug/L)	pollutant	heavy metals	2	1	1	> BY & Bonf.	microbiome	heavy metals	7713	2	Smoking+Hydrocarbon+Metals	1
expo	URXUDMA	RB_InverseSimpsonSD	0.0321087	0.0548692	0.662938	0.590299	0.585185	3.62836	3.62836	0.724393	2	2	9	2	0.00954871	0.028093	0.339896	0.737869	5.52695e-05	0.0171368	2939	0.00954871	0.737869	0.028093	0.339896	RB_InverseSimpsonSD	microbiome	NA	Urinary Dimethylarsinic acid (ug/L)	pollutant	heavy metals	2	1	1	> BY & Bonf.	microbiome	heavy metals	7713	2	Smoking+Hydrocarbon+Metals	1
expo	URXUDMA	RSV_ObservedOTUsSD	0.0549198	0.0356248	0.366336	0.254891	1.54162	1.19147	1.19147	0.160703	2	2	9	2	0.0445326	0.0321263	1.38617	0.182627	0.00120213	0.0820515	2939	0.0445326	0.182627	0.0321263	1.38617	RSV_ObservedOTUsSD	microbiome	NA	Urinary Dimethylarsinic acid (ug/L)	pollutant	heavy metals	2	1	1	> BY & Bonf.	microbiome	heavy metals	7713	2	Smoking+Hydrocarbon+Metals	1
expo	URXUDMA	RSV_FaPhyloDivSD	0.0469244	0.0412072	0.45876	0.211889	1.13874	2.06509	2.06509	0.515761	2	2	9	2	0.0466055	0.0292854	1.59143	0.128923	0.00131665	0.049678	2939	0.0466055	0.128923	0.0292854	1.59143	RSV_FaPhyloDivSD	microbiome	NA	Urinary Dimethylarsinic acid (ug/L)	pollutant	heavy metals	2	1	1	> BY & Bonf.	microbiome	heavy metals	7713	2	Smoking+Hydrocarbon+Metals	1
expo	URXUDMA	RSV_ShanWienDivSD	0.0613374	0.0235417	0.233302	0.134346	2.60548	0.595008	0.595008	0	2	2	9	2	0.0671388	0.0318867	2.10554	0.0495494	0.00273239	0.0517528	2939	0.0671388	0.0495494	0.0318867	2.10554	RSV_ShanWienDivSD	microbiome	NA	Urinary Dimethylarsinic acid (ug/L)	pollutant	heavy metals	2	1	1	> BY & Bonf.	microbiome	heavy metals	7713	2	Smoking+Hydrocarbon+Metals	1
expo	URXUDMA	RSV_InverseSimpsonSD	0.0322769	0.0494835	0.632051	0.652953	0.652275	2.45685	2.45685	0.592976	2	2	9	2	0.00608331	0.0340069	0.178885	0.860026	2.24324e-05	0.0192862	2939	0.00608331	0.860026	0.0340069	0.178885	RSV_InverseSimpsonSD	microbiome	NA	Urinary Dimethylarsinic acid (ug/L)	pollutant	heavy metals	2	1	1	> BY & Bonf.	microbiome	heavy metals	7713	2	Smoking+Hydrocarbon+Metals	1
expo	URXUMMA	RB_ObservedOTUsMean	0.0489815	0.0153092	0.192852	0.0999208	3.19948	0.531804	0.531804	0	2	2	9	2	0.0429162	0.0215079	1.99537	0.0613649	0.0014738	0.0856883	2939	0.0429162	0.0613649	0.0215079	1.99537	RB_ObservedOTUsMean	microbiome	NA	Urinary Monomethylarsonic acid (ug/L)	pollutant	heavy metals	2	1	1	> BY & Bonf.	microbiome	heavy metals	7713	2	Smoking+Hydrocarbon+Metals	1
expo	URXUMMA	RB_FaPhyloDivMean	0.0637957	0.0301121	0.280752	0.0374441	2.11861	1.96458	1.96458	0.490985	2	2	9	2	0.056838	0.022308	2.54788	0.0201892	0.00258508	0.0858821	2939	0.056838	0.0201892	0.022308	2.54788	RB_FaPhyloDivMean	microbiome	NA	Urinary Monomethylarsonic acid (ug/L)	pollutant	heavy metals	2	0.947372	1	> BY & Bonf.	microbiome	heavy metals	7713	2	Smoking+Hydrocarbon+Metals	0.8401
expo	URXUMMA	RB_ShanWienDivMean	0.0377895	0.00110048	0.0185339	0.217226	34.3392	0.00258923	0.00258923	0	2	2	9	2	0.0359569	0.0223437	1.60926	0.124956	0.00103457	0.0301471	2939	0.0359569	0.124956	0.0223437	1.60926	RB_ShanWienDivMean	microbiome	NA	Urinary Monomethylarsonic acid (ug/L)	pollutant	heavy metals	2	1	1	> BY & Bonf.	microbiome	heavy metals	7713	2	Smoking+Hydrocarbon+Metals	1
expo	URXUMMA	RB_InverseSimpsonMean	0.0125165	0.0148926	0.555051	0.769683	0.84045	0.553528	0.553528	0	2	2	9	2	0.00545182	0.0218361	0.24967	0.805669	2.37836e-05	0.0130402	2939	0.00545182	0.805669	0.0218361	0.24967	RB_InverseSimpsonMean	microbiome	NA	Urinary Monomethylarsonic acid (ug/L)	pollutant	heavy metals	2	1	1	> BY & Bonf.	microbiome	heavy metals	7713	2	Smoking+Hydrocarbon+Metals	1
expo	URXUMMA	RSV_ObservedOTUsMean	0.0492413	0.0161694	0.201985	0.0991883	3.04534	0.591755	0.591755	0	2	2	9	2	0.0429094	0.0215824	1.98817	0.0622193	0.00147333	0.0864012	2939	0.0429094	0.0622193	0.0215824	1.98817	RSV_ObservedOTUsMean	microbiome	NA	Urinary Monomethylarsonic acid (ug/L)	pollutant	heavy metals	2	1	1	> BY & Bonf.	microbiome	heavy metals	7713	2	Smoking+Hydrocarbon+Metals	1
expo	URXUMMA	RSV_FaPhyloDivMean	0.0664901	0.0314762	0.281474	0.038966	2.1124	2.0054	2.0054	0.501346	2	2	9	2	0.0571735	0.0231361	2.47118	0.0236828	0.00261568	0.0854154	2939	0.0571735	0.0236828	0.0231361	2.47118	RSV_FaPhyloDivMean	microbiome	NA	Urinary Monomethylarsonic acid (ug/L)	pollutant	heavy metals	2	1	1	> BY & Bonf.	microbiome	heavy metals	7713	2	Smoking+Hydrocarbon+Metals	1
expo	URXUMMA	RSV_ShanWienDivMean	0.0376975	0.000376319	0.00635492	0.220905	100.174	0.000301013	0.000301013	0	2	2	9	2	0.0357189	0.0224794	1.58896	0.129479	0.00102092	0.0303269	2939	0.0357189	0.129479	0.0224794	1.58896	RSV_ShanWienDivMean	microbiome	NA	Urinary Monomethylarsonic acid (ug/L)	pollutant	heavy metals	2	1	1	> BY & Bonf.	microbiome	heavy metals	7713	2	Smoking+Hydrocarbon+Metals	1
expo	URXUMMA	RSV_InverseSimpsonMean	0.00893641	0.01308	0.618429	0.845707	0.683213	0.376733	0.376733	0	2	2	9	2	0.00391279	0.0226996	0.172372	0.865068	1.22509e-05	0.0134885	2939	0.00391279	0.865068	0.0226996	0.172372	RSV_InverseSimpsonMean	microbiome	NA	Urinary Monomethylarsonic acid (ug/L)	pollutant	heavy metals	2	1	1	> BY & Bonf.	microbiome	heavy metals	7713	2	Smoking+Hydrocarbon+Metals	1
expo	URXUMMA	RB_ObservedOTUsSD	0.0170871	0.00641896	0.228769	0.623063	2.66198	0.0774929	0.0774929	0	2	2	9	2	0.00969054	0.0236975	0.408927	0.687417	7.51435e-05	0.077653	2939	0.00969054	0.687417	0.0236975	0.408927	RB_ObservedOTUsSD	microbiome	NA	Urinary Monomethylarsonic acid (ug/L)	pollutant	heavy metals	2	1	1	> BY & Bonf.	microbiome	heavy metals	7713	2	Smoking+Hydrocarbon+Metals	1
expo	URXUMMA	RB_FaPhyloDivSD	0.00678602	0.0109454	0.646683	0.769546	0.61999	0.231033	0.231033	0	2	2	1	0	0.00833466	0.0260356	0.320126	0.752559	5.55868e-05	0.0653677	2939	0.00833466	0.752559	0.0260356	0.320126	RB_FaPhyloDivSD	microbiome	NA	Urinary Monomethylarsonic acid (ug/L)	pollutant	heavy metals	2	1	1	> BY & Bonf.	microbiome	heavy metals	7713	2	Smoking+Hydrocarbon+Metals	1
expo	URXUMMA	RB_ShanWienDivSD	0.0168773	0.0105511	0.355691	0.580125	1.59957	0.241785	0.241785	0	2	2	9	2	0.013118	0.022065	0.594516	0.559566	0.000137699	0.0407703	2939	0.013118	0.559566	0.022065	0.594516	RB_ShanWienDivSD	microbiome	NA	Urinary Monomethylarsonic acid (ug/L)	pollutant	heavy metals	2	1	1	> BY & Bonf.	microbiome	heavy metals	7713	2	Smoking+Hydrocarbon+Metals	1
expo	URXUMMA	RB_InverseSimpsonSD	0.000738981	0.0137886	0.965914	0.920736	0.0535935	0.379321	0.379321	0	2	2	-7	0	0.00500739	0.022957	0.218121	0.829789	2.00641e-05	0.0171043	2939	0.00500739	0.829789	0.022957	0.218121	RB_InverseSimpsonSD	microbiome	NA	Urinary Monomethylarsonic acid (ug/L)	pollutant	heavy metals	2	1	1	> BY & Bonf.	microbiome	heavy metals	7713	2	Smoking+Hydrocarbon+Metals	1
expo	URXUMMA	RSV_ObservedOTUsSD	0.0141444	0.000194696	0.00876248	0.667861	72.6483	7.05685e-05	7.05685e-05	0	2	2	9	2	0.00836321	0.0232964	0.358991	0.723778	5.59683e-05	0.0817006	2939	0.00836321	0.723778	0.0232964	0.358991	RSV_ObservedOTUsSD	microbiome	NA	Urinary Monomethylarsonic acid (ug/L)	pollutant	heavy metals	2	1	1	> BY & Bonf.	microbiome	heavy metals	7713	2	Smoking+Hydrocarbon+Metals	1
expo	URXUMMA	RSV_FaPhyloDivSD	0.00932798	0.0178611	0.693601	0.731449	0.522253	0.548859	0.548859	0	2	2	9	2	0.00936037	0.0248356	0.376894	0.710659	7.01102e-05	0.0492216	2939	0.00936037	0.710659	0.0248356	0.376894	RSV_FaPhyloDivSD	microbiome	NA	Urinary Monomethylarsonic acid (ug/L)	pollutant	heavy metals	2	1	1	> BY & Bonf.	microbiome	heavy metals	7713	2	Smoking+Hydrocarbon+Metals	1
expo	URXUMMA	RSV_ShanWienDivSD	0.0115377	0.0242037	0.716814	0.610728	0.476692	1.30032	1.30032	0.230957	2	2	9	2	0.0184374	0.0225169	0.818827	0.423594	0.000272017	0.0505718	2939	0.0184374	0.423594	0.0225169	0.818827	RSV_ShanWienDivSD	microbiome	NA	Urinary Monomethylarsonic acid (ug/L)	pollutant	heavy metals	2	1	1	> BY & Bonf.	microbiome	heavy metals	7713	2	Smoking+Hydrocarbon+Metals	1
expo	URXUMMA	RSV_InverseSimpsonSD	0.00318959	0.0132095	0.849167	0.823498	0.241463	0.404347	0.404347	0	2	2	9	2	0.0122747	0.0234289	0.523912	0.606731	0.000120564	0.0193127	2939	0.0122747	0.606731	0.0234289	0.523912	RSV_InverseSimpsonSD	microbiome	NA	Urinary Monomethylarsonic acid (ug/L)	pollutant	heavy metals	2	1	1	> BY & Bonf.	microbiome	heavy metals	7713	2	Smoking+Hydrocarbon+Metals	1
expo	URXUTM	RB_ObservedOTUsMean	-0.0199537	0.00272203	0.0863132	0.436946	-7.33044	0.0229334	0.0229334	0	2	2	-9	-2	-0.0331767	0.0303592	-1.0928	0.288891	0.000358415	0.0794474	2939	-0.0331767	0.288891	0.0303592	-1.0928	RB_ObservedOTUsMean	microbiome	NA	Urinary Trimethylarsine Oxide (ug/L)	pollutant	heavy metals	2	1	1	> BY & Bonf.	microbiome	heavy metals	7713	2	Smoking+Hydrocarbon+Metals	1
expo	URXUTM	RB_FaPhyloDivMean	-0.0188821	0.00514901	0.169481	0.420672	-3.66713	0.0899103	0.0899103	0	2	2	-9	-2	-0.031731	0.0282891	-1.12167	0.276744	0.00032786	0.0810743	2939	-0.031731	0.276744	0.0282891	-1.12167	RB_FaPhyloDivMean	microbiome	NA	Urinary Trimethylarsine Oxide (ug/L)	pollutant	heavy metals	2	1	1	> BY & Bonf.	microbiome	heavy metals	7713	2	Smoking+Hydrocarbon+Metals	1
expo	URXUTM	RB_ShanWienDivMean	-0.0387996	0.016808	0.260247	0.0820728	-2.30841	1.19486	1.19486	0.163085	2	2	-9	-2	-0.0497796	0.0268549	-1.85365	0.0802523	0.000806906	0.0313397	2939	-0.0497796	0.0802523	0.0268549	-1.85365	RB_ShanWienDivMean	microbiome	NA	Urinary Trimethylarsine Oxide (ug/L)	pollutant	heavy metals	2	1	1	> BY & Bonf.	microbiome	heavy metals	7713	2	Smoking+Hydrocarbon+Metals	1
expo	URXUTM	RB_InverseSimpsonMean	-0.0177763	0.00931109	0.30717	0.240384	-1.90915	0.613913	0.613913	0	2	2	-9	-2	-0.030156	0.0222534	-1.35512	0.192143	0.00029612	0.0129207	2939	-0.030156	0.192143	0.0222534	-1.35512	RB_InverseSimpsonMean	microbiome	NA	Urinary Trimethylarsine Oxide (ug/L)	pollutant	heavy metals	2	1	1	> BY & Bonf.	microbiome	heavy metals	7713	2	Smoking+Hydrocarbon+Metals	1
expo	URXUTM	RSV_ObservedOTUsMean	-0.0206924	0.00198687	0.0609411	0.431858	-10.4145	0.0119225	0.0119225	0	2	2	-9	-2	-0.0340213	0.0308507	-1.10277	0.284653	0.000376896	0.0801919	2939	-0.0340213	0.284653	0.0308507	-1.10277	RSV_ObservedOTUsMean	microbiome	NA	Urinary Trimethylarsine Oxide (ug/L)	pollutant	heavy metals	2	1	1	> BY & Bonf.	microbiome	heavy metals	7713	2	Smoking+Hydrocarbon+Metals	1
expo	URXUTM	RSV_FaPhyloDivMean	-0.0220948	0.000234459	0.00675524	0.42909	-94.2374	0.000156162	0.000156162	0	2	2	-9	-2	-0.0345322	0.0319331	-1.08139	0.293798	0.000388303	0.0792175	2939	-0.0345322	0.293798	0.0319331	-1.08139	RSV_FaPhyloDivMean	microbiome	NA	Urinary Trimethylarsine Oxide (ug/L)	pollutant	heavy metals	2	1	1	> BY & Bonf.	microbiome	heavy metals	7713	2	Smoking+Hydrocarbon+Metals	1
expo	URXUTM	RSV_ShanWienDivMean	-0.0394315	0.0162231	0.248483	0.0809457	-2.43057	1.10004	1.10004	0.0909407	2	2	-9	-2	-0.0507327	0.0272231	-1.86359	0.0787767	0.000838102	0.0315268	2939	-0.0507327	0.0787767	0.0272231	-1.86359	RSV_ShanWienDivMean	microbiome	NA	Urinary Trimethylarsine Oxide (ug/L)	pollutant	heavy metals	2	1	1	> BY & Bonf.	microbiome	heavy metals	7713	2	Smoking+Hydrocarbon+Metals	1
expo	URXUTM	RSV_InverseSimpsonMean	-0.0190511	0.00870375	0.272821	0.257236	-2.18884	0.454197	0.454197	0	2	2	-9	-2	-0.0322474	0.0234592	-1.37462	0.186123	0.000338618	0.0135185	2939	-0.0322474	0.186123	0.0234592	-1.37462	RSV_InverseSimpsonMean	microbiome	NA	Urinary Trimethylarsine Oxide (ug/L)	pollutant	heavy metals	2	1	1	> BY & Bonf.	microbiome	heavy metals	7713	2	Smoking+Hydrocarbon+Metals	1
expo	URXUTM	RB_ObservedOTUsSD	-0.00119292	0.00512013	0.854276	0.901782	-0.232987	0.286936	0.286936	0	2	2	-3	-2	0.00543757	0.0270795	0.2008	0.843106	9.62787e-06	0.0551387	2939	0.00543757	0.843106	0.0270795	0.2008	RB_ObservedOTUsSD	microbiome	NA	Urinary Trimethylarsine Oxide (ug/L)	pollutant	heavy metals	2	1	1	> BY & Bonf.	microbiome	heavy metals	7713	2	Smoking+Hydrocarbon+Metals	1
expo	URXUTM	RB_FaPhyloDivSD	0.0213434	0.00106826	0.0318369	0.172255	19.9796	0.0133049	0.0133049	0	2	2	9	2	0.0303628	0.0219511	1.3832	0.18352	0.000300196	0.0405196	2939	0.0303628	0.18352	0.0219511	1.3832	RB_FaPhyloDivSD	microbiome	NA	Urinary Trimethylarsine Oxide (ug/L)	pollutant	heavy metals	2	1	1	> BY & Bonf.	microbiome	heavy metals	7713	2	Smoking+Hydrocarbon+Metals	1
expo	URXUTM	RB_ShanWienDivSD	-0.0352484	0.00306596	0.0552352	0.207212	-11.4967	0.0269155	0.0269155	0	2	2	-9	-2	-0.065582	0.0265643	-2.4688	0.0237996	0.00140052	0.0382184	2939	-0.065582	0.0237996	0.0265643	-2.4688	RB_ShanWienDivSD	microbiome	NA	Urinary Trimethylarsine Oxide (ug/L)	pollutant	heavy metals	2	1	1	> BY & Bonf.	microbiome	heavy metals	7713	2	Smoking+Hydrocarbon+Metals	1
expo	URXUTM	RB_InverseSimpsonSD	0.0141427	0.00312298	0.138357	0.478136	4.52861	0.0525071	0.0525071	0	2	2	9	2	0.0187983	0.023714	0.792711	0.43827	0.000115069	0.0168731	2939	0.0187983	0.43827	0.023714	0.792711	RB_InverseSimpsonSD	microbiome	NA	Urinary Trimethylarsine Oxide (ug/L)	pollutant	heavy metals	2	1	1	> BY & Bonf.	microbiome	heavy metals	7713	2	Smoking+Hydrocarbon+Metals	1
expo	URXUTM	RSV_ObservedOTUsSD	-0.00268441	0.00663603	0.755285	0.952872	-0.40452	0.341979	0.341979	0	2	2	-7	-2	0.00414442	0.0294588	0.140685	0.889681	5.59305e-06	0.0583771	2939	0.00414442	0.889681	0.0294588	0.140685	RSV_ObservedOTUsSD	microbiome	NA	Urinary Trimethylarsine Oxide (ug/L)	pollutant	heavy metals	2	1	1	> BY & Bonf.	microbiome	heavy metals	7713	2	Smoking+Hydrocarbon+Metals	1
expo	URXUTM	RSV_FaPhyloDivSD	-0.0004117	0.00226278	0.885424	0.883787	-0.181944	0.197076	0.197076	0	2	2	1	0	0.00641595	0.024118	0.266023	0.793245	1.34043e-05	0.0324017	2939	0.00641595	0.793245	0.024118	0.266023	RSV_FaPhyloDivSD	microbiome	NA	Urinary Trimethylarsine Oxide (ug/L)	pollutant	heavy metals	2	1	1	> BY & Bonf.	microbiome	heavy metals	7713	2	Smoking+Hydrocarbon+Metals	1
expo	URXUTM	RSV_ShanWienDivSD	-0.0195278	0.0202751	0.511951	0.593865	-0.963143	1.00986	1.00986	0.00975893	2	2	-9	-2	-0.0358031	0.0343258	-1.04304	0.310738	0.000417409	0.0473836	2939	-0.0358031	0.310738	0.0343258	-1.04304	RSV_ShanWienDivSD	microbiome	NA	Urinary Trimethylarsine Oxide (ug/L)	pollutant	heavy metals	2	1	1	> BY & Bonf.	microbiome	heavy metals	7713	2	Smoking+Hydrocarbon+Metals	1
expo	URXUTM	RSV_InverseSimpsonSD	0.0175024	0.0165121	0.48147	0.238532	1.05998	1.61466	1.61466	0.380676	2	2	9	2	0.0317689	0.0272099	1.16755	0.258222	0.000328644	0.0193042	2939	0.0317689	0.258222	0.0272099	1.16755	RSV_InverseSimpsonSD	microbiome	NA	Urinary Trimethylarsine Oxide (ug/L)	pollutant	heavy metals	2	1	1	> BY & Bonf.	microbiome	heavy metals	7713	2	Smoking+Hydrocarbon+Metals	1
expo	URXUHG	RB_ObservedOTUsMean	0.000782202	0.00816144	0.939171	0.972365	0.0958412	0.123265	0.123265	0	2	2	-5	0	-0.000425789	0.023633	-0.0180167	0.985824	1.29553e-07	0.0874672	2930	-0.000425789	0.985824	0.023633	-0.0180167	RB_ObservedOTUsMean	microbiome	NA	Mercury, urine (ng/mL)	pollutant	heavy metals	2	1	1	> BY & Bonf.	microbiome	heavy metals	7713	2	Smoking+Hydrocarbon+Metals	1
expo	URXUHG	RB_FaPhyloDivMean	0.0083827	0.00301369	0.219713	0.807651	2.78154	0.0147861	0.0147861	0	2	2	-3	0	0.0070361	0.0247489	0.284299	0.779426	3.53771e-05	0.0879098	2930	0.0070361	0.779426	0.0247489	0.284299	RB_FaPhyloDivMean	microbiome	NA	Mercury, urine (ng/mL)	pollutant	heavy metals	2	1	1	> BY & Bonf.	microbiome	heavy metals	7713	2	Smoking+Hydrocarbon+Metals	1
expo	URXUHG	RB_ShanWienDivMean	0.0243356	0.0335611	0.600595	0.585672	0.725115	1.34289	1.34289	0.255335	2	2	5	0	0.0192359	0.030502	0.630643	0.5362	0.000264414	0.03162	2930	0.0192359	0.5362	0.030502	0.630643	RB_ShanWienDivMean	microbiome	NA	Mercury, urine (ng/mL)	pollutant	heavy metals	2	1	1	> BY & Bonf.	microbiome	heavy metals	7713	2	Smoking+Hydrocarbon+Metals	1
expo	URXUHG	RB_InverseSimpsonMean	0.0351972	0.0253338	0.397168	0.402138	1.38934	0.755074	0.755074	0	2	2	9	2	0.0327669	0.0300308	1.09111	0.289615	0.000767236	0.0136552	2930	0.0327669	0.289615	0.0300308	1.09111	RB_InverseSimpsonMean	microbiome	NA	Mercury, urine (ng/mL)	pollutant	heavy metals	2	1	1	> BY & Bonf.	microbiome	heavy metals	7713	2	Smoking+Hydrocarbon+Metals	1
expo	URXUHG	RSV_ObservedOTUsMean	-0.000591008	0.00837301	0.955139	0.994027	-0.0705849	0.129559	0.129559	0	2	2	-7	-2	-0.0018294	0.0236124	-0.0774764	0.939099	2.39153e-06	0.0881391	2930	-0.0018294	0.939099	0.0236124	-0.0774764	RSV_ObservedOTUsMean	microbiome	NA	Mercury, urine (ng/mL)	pollutant	heavy metals	2	1	1	> BY & Bonf.	microbiome	heavy metals	7713	2	Smoking+Hydrocarbon+Metals	1
expo	URXUHG	RSV_FaPhyloDivMean	0.00308103	0.00182704	0.340752	0.924197	1.68636	0.00560865	0.00560865	0	2	2	-5	0	0.00260563	0.0246348	0.10577	0.916934	4.85161e-06	0.0875559	2930	0.00260563	0.916934	0.0246348	0.10577	RSV_FaPhyloDivMean	microbiome	NA	Mercury, urine (ng/mL)	pollutant	heavy metals	2	1	1	> BY & Bonf.	microbiome	heavy metals	7713	2	Smoking+Hydrocarbon+Metals	1
expo	URXUHG	RSV_ShanWienDivMean	0.0241243	0.0341814	0.60874	0.592653	0.705773	1.40288	1.40288	0.287181	2	2	5	0	0.018332	0.0304923	0.601201	0.555202	0.000240148	0.0317773	2930	0.018332	0.555202	0.0304923	0.601201	RSV_ShanWienDivMean	microbiome	NA	Mercury, urine (ng/mL)	pollutant	heavy metals	2	1	1	> BY & Bonf.	microbiome	heavy metals	7713	2	Smoking+Hydrocarbon+Metals	1
expo	URXUHG	RSV_InverseSimpsonMean	0.0359506	0.0277796	0.41882	0.403479	1.29414	0.87588	0.87588	0	2	2	9	2	0.0328133	0.0306739	1.06975	0.298868	0.000769412	0.0140012	2930	0.0328133	0.298868	0.0306739	1.06975	RSV_InverseSimpsonMean	microbiome	NA	Mercury, urine (ng/mL)	pollutant	heavy metals	2	1	1	> BY & Bonf.	microbiome	heavy metals	7713	2	Smoking+Hydrocarbon+Metals	1
expo	URXUHG	RB_ObservedOTUsSD	-0.00301792	0.0150167	0.87374	0.83238	-0.20097	0.431325	0.431325	0	2	2	-7	-2	-0.0145004	0.0252921	-0.573315	0.573525	0.000150251	0.078221	2930	-0.0145004	0.573525	0.0252921	-0.573315	RB_ObservedOTUsSD	microbiome	NA	Mercury, urine (ng/mL)	pollutant	heavy metals	2	1	1	> BY & Bonf.	microbiome	heavy metals	7713	2	Smoking+Hydrocarbon+Metals	1
expo	URXUHG	RB_FaPhyloDivSD	-0.0489861	0.0113842	0.145367	0.150888	-4.303	0.211565	0.211565	0	2	2	-9	-2	-0.0559322	0.0259987	-2.15135	0.0452759	0.00223554	0.0652947	2930	-0.0559322	0.0452759	0.0259987	-2.15135	RB_FaPhyloDivSD	microbiome	NA	Mercury, urine (ng/mL)	pollutant	heavy metals	2	1	1	> BY & Bonf.	microbiome	heavy metals	7713	2	Smoking+Hydrocarbon+Metals	1
expo	URXUHG	RB_ShanWienDivSD	-0.012882	0.00191095	0.0937541	0.680993	-6.74115	0.00728565	0.00728565	0	2	2	-9	-2	-0.0158092	0.0235095	-0.672459	0.509832	0.000178599	0.0413173	2930	-0.0158092	0.509832	0.0235095	-0.672459	RB_ShanWienDivSD	microbiome	NA	Mercury, urine (ng/mL)	pollutant	heavy metals	2	1	1	> BY & Bonf.	microbiome	heavy metals	7713	2	Smoking+Hydrocarbon+Metals	1
expo	URXUHG	RB_InverseSimpsonSD	-0.011354	0.00306102	0.167646	0.738144	-3.70921	0.0152474	0.0152474	0	2	2	-9	-2	-0.0127741	0.0288088	-0.443408	0.662754	0.000116605	0.0166342	2930	-0.0127741	0.662754	0.0288088	-0.443408	RB_InverseSimpsonSD	microbiome	NA	Mercury, urine (ng/mL)	pollutant	heavy metals	2	1	1	> BY & Bonf.	microbiome	heavy metals	7713	2	Smoking+Hydrocarbon+Metals	1
expo	URXUHG	RSV_ObservedOTUsSD	-0.00358043	0.0126552	0.824474	0.840144	-0.282922	0.288529	0.288529	0	2	2	-7	-2	-0.0135026	0.0258178	-0.522994	0.607357	0.000130284	0.0821943	2930	-0.0135026	0.607357	0.0258178	-0.522994	RSV_ObservedOTUsSD	microbiome	NA	Mercury, urine (ng/mL)	pollutant	heavy metals	2	1	1	> BY & Bonf.	microbiome	heavy metals	7713	2	Smoking+Hydrocarbon+Metals	1
expo	URXUHG	RSV_FaPhyloDivSD	-0.0226838	0.014949	0.370951	0.430232	-1.51741	0.459957	0.459957	0	2	2	-9	-2	-0.0281369	0.0222904	-1.26229	0.222955	0.000565732	0.0488677	2930	-0.0281369	0.222955	0.0222904	-1.26229	RSV_FaPhyloDivSD	microbiome	NA	Mercury, urine (ng/mL)	pollutant	heavy metals	2	1	1	> BY & Bonf.	microbiome	heavy metals	7713	2	Smoking+Hydrocarbon+Metals	1
expo	URXUHG	RSV_ShanWienDivSD	0.0315984	0.0105292	0.204768	0.393636	3.00102	0.161379	0.161379	0	2	2	3	0	0.0328593	0.0266388	1.23351	0.23325	0.000771568	0.0515625	2930	0.0328593	0.23325	0.0266388	1.23351	RSV_ShanWienDivSD	microbiome	NA	Mercury, urine (ng/mL)	pollutant	heavy metals	2	1	1	> BY & Bonf.	microbiome	heavy metals	7713	2	Smoking+Hydrocarbon+Metals	1
expo	URXUHG	RSV_InverseSimpsonSD	-0.0157196	0.015017	0.485449	0.668277	-1.04679	0.406339	0.406339	0	2	2	-9	-2	-0.010988	0.0257817	-0.426193	0.67502	8.62772e-05	0.0190318	2930	-0.010988	0.67502	0.0257817	-0.426193	RSV_InverseSimpsonSD	microbiome	NA	Mercury, urine (ng/mL)	pollutant	heavy metals	2	1	1	> BY & Bonf.	microbiome	heavy metals	7713	2	Smoking+Hydrocarbon+Metals	1
expo	URXUBA	RB_ObservedOTUsMean	0.0095939	0.0425218	0.858729	0.709612	0.225623	3.90602	3.90602	0.743985	2	2	-3	0	0.0128277	0.0215476	0.59532	0.559041	0.000127182	0.0876005	2923	0.0128277	0.559041	0.0215476	0.59532	RB_ObservedOTUsMean	microbiome	NA	Barium, urine (ng/mL)	pollutant	heavy metals	2	1	1	> BY & Bonf.	microbiome	heavy metals	7713	2	Smoking+Hydrocarbon+Metals	1
expo	URXUBA	RB_FaPhyloDivMean	0.00575532	0.0519131	0.929709	0.82149	0.110864	5.60374	5.60374	0.821548	2	2	-3	0	0.0087177	0.0221108	0.394274	0.698011	5.87399e-05	0.0886617	2923	0.0087177	0.698011	0.0221108	0.394274	RB_FaPhyloDivMean	microbiome	NA	Barium, urine (ng/mL)	pollutant	heavy metals	2	1	1	> BY & Bonf.	microbiome	heavy metals	7713	2	Smoking+Hydrocarbon+Metals	1
expo	URXUBA	RB_ShanWienDivMean	-0.0347498	0.0403799	0.547618	0.293581	-0.860571	2.98227	2.98227	0.664685	2	2	-9	-2	-0.0352843	0.0231206	-1.5261	0.144365	0.00096226	0.0290184	2923	-0.0352843	0.144365	0.0231206	-1.5261	RB_ShanWienDivMean	microbiome	NA	Barium, urine (ng/mL)	pollutant	heavy metals	2	1	1	> BY & Bonf.	microbiome	heavy metals	7713	2	Smoking+Hydrocarbon+Metals	1
expo	URXUBA	RB_InverseSimpsonMean	-0.0471184	0.00462863	0.0623377	0.221169	-10.1798	0.0294275	0.0294275	0	2	2	-9	-2	-0.0459785	0.0278171	-1.65289	0.115689	0.00163395	0.0123944	2923	-0.0459785	0.115689	0.0278171	-1.65289	RB_InverseSimpsonMean	microbiome	NA	Barium, urine (ng/mL)	pollutant	heavy metals	2	1	1	> BY & Bonf.	microbiome	heavy metals	7713	2	Smoking+Hydrocarbon+Metals	1
expo	URXUBA	RSV_ObservedOTUsMean	0.00957411	0.0420791	0.857577	0.713421	0.227527	3.8123	3.8123	0.737691	2	2	-3	0	0.0127183	0.0215361	0.590558	0.562159	0.000125023	0.088362	2923	0.0127183	0.562159	0.0215361	0.590558	RSV_ObservedOTUsMean	microbiome	NA	Barium, urine (ng/mL)	pollutant	heavy metals	2	1	1	> BY & Bonf.	microbiome	heavy metals	7713	2	Smoking+Hydrocarbon+Metals	1
expo	URXUBA	RSV_FaPhyloDivMean	0.0133631	0.0476586	0.825966	0.721782	0.280392	4.60511	4.60511	0.78285	2	2	-1	0	0.00980621	0.0223083	0.439577	0.665476	7.43244e-05	0.0884653	2923	0.00980621	0.665476	0.0223083	0.439577	RSV_FaPhyloDivMean	microbiome	NA	Barium, urine (ng/mL)	pollutant	heavy metals	2	1	1	> BY & Bonf.	microbiome	heavy metals	7713	2	Smoking+Hydrocarbon+Metals	1
expo	URXUBA	RSV_ShanWienDivMean	-0.0347522	0.0420389	0.560229	0.287852	-0.826667	3.21524	3.21524	0.688981	2	2	-9	-2	-0.0361771	0.0231811	-1.56063	0.136021	0.00101157	0.029185	2923	-0.0361771	0.136021	0.0231811	-1.56063	RSV_ShanWienDivMean	microbiome	NA	Barium, urine (ng/mL)	pollutant	heavy metals	2	1	1	> BY & Bonf.	microbiome	heavy metals	7713	2	Smoking+Hydrocarbon+Metals	1
expo	URXUBA	RSV_InverseSimpsonMean	-0.052504	0.0108057	0.129217	0.179525	-4.85891	0.155921	0.155921	0	2	2	-9	-2	-0.0515157	0.0280471	-1.83676	0.0828162	0.0020512	0.0128471	2923	-0.0515157	0.0828162	0.0280471	-1.83676	RSV_InverseSimpsonMean	microbiome	NA	Barium, urine (ng/mL)	pollutant	heavy metals	2	1	1	> BY & Bonf.	microbiome	heavy metals	7713	2	Smoking+Hydrocarbon+Metals	1
expo	URXUBA	RB_ObservedOTUsSD	0.0228164	0.00973206	0.256667	0.546207	2.34446	0.134169	0.134169	0	2	2	3	0	0.0221505	0.0264629	0.837039	0.413546	0.000379225	0.0795925	2923	0.0221505	0.413546	0.0264629	0.837039	RB_ObservedOTUsSD	microbiome	NA	Barium, urine (ng/mL)	pollutant	heavy metals	2	1	1	> BY & Bonf.	microbiome	heavy metals	7713	2	Smoking+Hydrocarbon+Metals	1
expo	URXUBA	RB_FaPhyloDivSD	0.042112	0.0111054	0.164147	0.235998	3.79202	0.186764	0.186764	0	2	2	9	2	0.0441688	0.0259652	1.70108	0.106138	0.00150786	0.0676038	2923	0.0441688	0.106138	0.0259652	1.70108	RB_FaPhyloDivSD	microbiome	NA	Barium, urine (ng/mL)	pollutant	heavy metals	2	1	1	> BY & Bonf.	microbiome	heavy metals	7713	2	Smoking+Hydrocarbon+Metals	1
expo	URXUBA	RB_ShanWienDivSD	0.0209871	0.0377581	0.677038	0.438143	0.55583	3.03037	3.03037	0.670007	2	2	3	0	0.0258488	0.022198	1.16447	0.259438	0.00051643	0.0417922	2923	0.0258488	0.259438	0.022198	1.16447	RB_ShanWienDivSD	microbiome	NA	Barium, urine (ng/mL)	pollutant	heavy metals	2	1	1	> BY & Bonf.	microbiome	heavy metals	7713	2	Smoking+Hydrocarbon+Metals	1
expo	URXUBA	RB_InverseSimpsonSD	0.0373022	0.00139768	0.0238424	0.316623	26.6887	0.00281217	0.00281217	0	2	2	9	2	0.0356899	0.0274575	1.29982	0.210062	0.00098451	0.0164465	2923	0.0356899	0.210062	0.0274575	1.29982	RB_InverseSimpsonSD	microbiome	NA	Barium, urine (ng/mL)	pollutant	heavy metals	2	1	1	> BY & Bonf.	microbiome	heavy metals	7713	2	Smoking+Hydrocarbon+Metals	1
expo	URXUBA	RSV_ObservedOTUsSD	0.0192582	0.00986346	0.301334	0.607997	1.95248	0.137162	0.137162	0	2	2	-1	0	0.0194155	0.0265116	0.732338	0.473391	0.000291356	0.0835038	2923	0.0194155	0.473391	0.0265116	0.732338	RSV_ObservedOTUsSD	microbiome	NA	Barium, urine (ng/mL)	pollutant	heavy metals	2	1	1	> BY & Bonf.	microbiome	heavy metals	7713	2	Smoking+Hydrocarbon+Metals	1
expo	URXUBA	RSV_FaPhyloDivSD	0.0235844	0.00056825	0.0153359	0.460671	41.5036	0.000633291	0.000633291	0	2	2	9	2	0.0248266	0.0218983	1.13372	0.271785	0.000476391	0.0503476	2923	0.0248266	0.271785	0.0218983	1.13372	RSV_FaPhyloDivSD	microbiome	NA	Barium, urine (ng/mL)	pollutant	heavy metals	2	1	1	> BY & Bonf.	microbiome	heavy metals	7713	2	Smoking+Hydrocarbon+Metals	1
expo	URXUBA	RSV_ShanWienDivSD	0.0278136	0.0443956	0.6437	0.503136	0.626496	2.78564	2.78564	0.641017	2	2	9	2	0.0235459	0.0274771	0.856929	0.402749	0.00042851	0.0520584	2923	0.0235459	0.402749	0.0274771	0.856929	RSV_ShanWienDivSD	microbiome	NA	Barium, urine (ng/mL)	pollutant	heavy metals	2	1	1	> BY & Bonf.	microbiome	heavy metals	7713	2	Smoking+Hydrocarbon+Metals	1
expo	URXUBA	RSV_InverseSimpsonSD	0.050899	0.00349133	0.0435996	0.213454	14.5787	0.0145511	0.0145511	0	2	2	9	2	0.0492279	0.0298805	1.64749	0.116803	0.00187306	0.0185909	2923	0.0492279	0.116803	0.0298805	1.64749	RSV_InverseSimpsonSD	microbiome	NA	Barium, urine (ng/mL)	pollutant	heavy metals	2	1	1	> BY & Bonf.	microbiome	heavy metals	7713	2	Smoking+Hydrocarbon+Metals	1
expo	URXUCD	RB_ObservedOTUsMean	0.0427792	0.0468636	0.528986	0.335616	0.912845	3.12373	3.12373	0.67987	2	2	1	0	0.0315046	0.027678	1.13825	0.269939	0.000455342	0.0879332	2923	0.0315046	0.269939	0.027678	1.13825	RB_ObservedOTUsMean	microbiome	NA	Cadmium, urine (ng/mL).	pollutant	heavy metals	2	1	1	> BY & Bonf.	microbiome	heavy metals	7713	2	Smoking+Hydrocarbon+Metals	1
expo	URXUCD	RB_FaPhyloDivMean	0.0366497	0.0506792	0.601407	0.508325	0.72317	3.22007	3.22007	0.689448	2	2	3	0	0.0191504	0.0305617	0.626612	0.53878	0.000168246	0.0888711	2923	0.0191504	0.53878	0.0305617	0.626612	RB_FaPhyloDivMean	microbiome	NA	Cadmium, urine (ng/mL).	pollutant	heavy metals	2	1	1	> BY & Bonf.	microbiome	heavy metals	7713	2	Smoking+Hydrocarbon+Metals	1
expo	URXUCD	RB_ShanWienDivMean	0.0974294	0.0270105	0.172167	0.0149306	3.60709	1.08924	1.08924	0.081926	2	2	9	2	0.0867671	0.0280642	3.09174	0.00629201	0.00345383	0.032933	2923	0.0867671	0.00629201	0.0280642	3.09174	RB_ShanWienDivMean	microbiome	NA	Cadmium, urine (ng/mL).	pollutant	heavy metals	2	0.3841	1	> BY & Bonf.	microbiome	heavy metals	7713	2	Smoking+Hydrocarbon+Metals	0.716557
expo	URXUCD	RB_InverseSimpsonMean	0.127877	0.0224635	0.110703	0.000475295	5.69264	0.91062	0.91062	0	2	2	9	2	0.115056	0.0283292	4.06139	0.000732534	0.00607307	0.0164397	2923	0.115056	0.000732534	0.0283292	4.06139	RB_InverseSimpsonMean	microbiome	NA	Cadmium, urine (ng/mL).	pollutant	heavy metals	2	0.0680163	1	> BY & Bonf.	microbiome	heavy metals	7713	2	Smoking+Hydrocarbon+Metals	0.198131
expo	URXUCD	RSV_ObservedOTUsMean	0.0426787	0.0462833	0.52578	0.338106	0.92212	3.08148	3.08148	0.67548	2	2	1	0	0.0308795	0.0276279	1.11769	0.278395	0.000437454	0.0886773	2923	0.0308795	0.278395	0.0276279	1.11769	RSV_ObservedOTUsMean	microbiome	NA	Cadmium, urine (ng/mL).	pollutant	heavy metals	2	1	1	> BY & Bonf.	microbiome	heavy metals	7713	2	Smoking+Hydrocarbon+Metals	1
expo	URXUCD	RSV_FaPhyloDivMean	0.0461497	0.0465838	0.50298	0.46311	0.990682	2.67433	2.67433	0.626074	2	2	1	0	0.0142235	0.034897	0.407584	0.688386	9.28115e-05	0.0884968	2923	0.0142235	0.688386	0.034897	0.407584	RSV_FaPhyloDivMean	microbiome	NA	Cadmium, urine (ng/mL).	pollutant	heavy metals	2	1	1	> BY & Bonf.	microbiome	heavy metals	7713	2	Smoking+Hydrocarbon+Metals	1
expo	URXUCD	RSV_ShanWienDivMean	0.0976383	0.0275319	0.17497	0.0148418	3.54638	1.14262	1.14262	0.124817	2	2	9	2	0.0862587	0.0281463	3.06465	0.00667552	0.00341347	0.033064	2923	0.0862587	0.00667552	0.0281463	3.06465	RSV_ShanWienDivMean	microbiome	NA	Cadmium, urine (ng/mL).	pollutant	heavy metals	2	0.402558	1	> BY & Bonf.	microbiome	heavy metals	7713	2	Smoking+Hydrocarbon+Metals	0.722221
expo	URXUCD	RSV_InverseSimpsonMean	0.129827	0.0215335	0.104639	0.000510887	6.02909	0.809451	0.809451	0	2	2	9	2	0.117613	0.029169	4.03213	0.000781834	0.00634605	0.0167626	2923	0.117613	0.000781834	0.029169	4.03213	RSV_InverseSimpsonMean	microbiome	NA	Cadmium, urine (ng/mL).	pollutant	heavy metals	2	0.0718621	1	> BY & Bonf.	microbiome	heavy metals	7713	2	Smoking+Hydrocarbon+Metals	0.211465
expo	URXUCD	RB_ObservedOTUsSD	0.0287221	0.0630726	0.727959	0.567209	0.455382	4.24479	4.24479	0.764417	2	2	7	2	0.0248256	0.029645	0.83743	0.413332	0.000282742	0.0794049	2923	0.0248256	0.413332	0.029645	0.83743	RB_ObservedOTUsSD	microbiome	NA	Cadmium, urine (ng/mL).	pollutant	heavy metals	2	1	1	> BY & Bonf.	microbiome	heavy metals	7713	2	Smoking+Hydrocarbon+Metals	1
expo	URXUCD	RB_FaPhyloDivSD	0.0201223	0.0752278	0.833609	0.924678	0.267484	6.29143	6.29143	0.841054	2	2	1	0	-0.00846893	0.0312101	-0.271352	0.789208	3.29039e-05	0.067411	2923	-0.00846893	0.789208	0.0312101	-0.271352	RB_FaPhyloDivSD	microbiome	NA	Cadmium, urine (ng/mL).	pollutant	heavy metals	2	1	1	> BY & Bonf.	microbiome	heavy metals	7713	2	Smoking+Hydrocarbon+Metals	1
expo	URXUCD	RB_ShanWienDivSD	-0.0540592	0.0431062	0.428538	0.282368	-1.25409	1.49027	1.49027	0.328979	2	2	-9	-2	-0.0512585	0.0348757	-1.46975	0.158893	0.00120537	0.0414684	2923	-0.0512585	0.158893	0.0348757	-1.46975	RB_ShanWienDivSD	microbiome	NA	Cadmium, urine (ng/mL).	pollutant	heavy metals	2	1	1	> BY & Bonf.	microbiome	heavy metals	7713	2	Smoking+Hydrocarbon+Metals	1
expo	URXUCD	RB_InverseSimpsonSD	-0.1682	0.0176095	0.0664083	0.000435265	-9.55165	0.284182	0.284182	0	2	2	-9	-2	-0.167499	0.0337123	-4.96847	9.94019e-05	0.0128711	0.0153661	2923	-0.167499	9.94019e-05	0.0337123	-4.96847	RB_InverseSimpsonSD	microbiome	NA	Cadmium, urine (ng/mL).	pollutant	heavy metals	2	0.0127483	1	BY<0.05	microbiome	heavy metals	7713	2	Smoking+Hydrocarbon+Metals	0.0537712
expo	URXUCD	RSV_ObservedOTUsSD	0.0182507	0.055969	0.799329	0.720977	0.326086	3.3755	3.3755	0.703748	2	2	3	0	0.016166	0.0295961	0.546219	0.591622	0.000119893	0.0833783	2923	0.016166	0.591622	0.0295961	0.546219	RSV_ObservedOTUsSD	microbiome	NA	Cadmium, urine (ng/mL).	pollutant	heavy metals	2	1	1	> BY & Bonf.	microbiome	heavy metals	7713	2	Smoking+Hydrocarbon+Metals	1
expo	URXUCD	RSV_FaPhyloDivSD	0.0189078	0.0511564	0.774615	0.924832	0.369607	2.21885	2.21885	0.549315	2	2	1	0	-0.0123386	0.0383916	-0.321389	0.751617	6.98432e-05	0.0503334	2923	-0.0123386	0.751617	0.0383916	-0.321389	RSV_FaPhyloDivSD	microbiome	NA	Cadmium, urine (ng/mL).	pollutant	heavy metals	2	1	1	> BY & Bonf.	microbiome	heavy metals	7713	2	Smoking+Hydrocarbon+Metals	1
expo	URXUCD	RSV_ShanWienDivSD	-0.0964799	0.0361743	0.228367	0.0336429	-2.66709	1.98557	1.98557	0.496367	2	2	-9	-2	-0.061347	0.037206	-1.64885	0.116522	0.00172654	0.0478659	2923	-0.061347	0.116522	0.037206	-1.64885	RSV_ShanWienDivSD	microbiome	NA	Cadmium, urine (ng/mL).	pollutant	heavy metals	2	1	1	> BY & Bonf.	microbiome	heavy metals	7713	2	Smoking+Hydrocarbon+Metals	1
expo	URXUCD	RSV_InverseSimpsonSD	-0.143301	0.00201974	0.00897219	0.00206576	-70.9501	0.00391717	0.00391717	0	2	2	-9	-2	-0.14603	0.033984	-4.29701	0.00043396	0.00978303	0.0148302	2923	-0.14603	0.00043396	0.033984	-4.29701	RSV_InverseSimpsonSD	microbiome	NA	Cadmium, urine (ng/mL).	pollutant	heavy metals	2	0.0440305	1	BY<0.05	microbiome	heavy metals	7713	2	Smoking+Hydrocarbon+Metals	0.234749
expo	URXUCO	RB_ObservedOTUsMean	-0.0530935	0.0133864	0.157234	0.0901244	-3.96621	0.343524	0.343524	0	2	2	-9	-2	-0.0599016	0.0252116	-2.37595	0.0288122	0.00225076	0.0860617	2923	-0.0599016	0.0288122	0.0252116	-2.37595	RB_ObservedOTUsMean	microbiome	NA	Cobalt, urine (ng/mL)	pollutant	heavy metals	2	1	1	> BY & Bonf.	microbiome	heavy metals	7713	2	Smoking+Hydrocarbon+Metals	0.95913
expo	URXUCO	RB_FaPhyloDivMean	-0.0432748	0.0243559	0.326351	0.0923986	-1.77677	1.42716	1.42716	0.299309	2	2	-9	-2	-0.0579192	0.0231262	-2.50448	0.0221011	0.00210425	0.0870551	2923	-0.0579192	0.0221011	0.0231262	-2.50448	RB_FaPhyloDivMean	microbiome	NA	Cobalt, urine (ng/mL)	pollutant	heavy metals	2	1	1	> BY & Bonf.	microbiome	heavy metals	7713	2	Smoking+Hydrocarbon+Metals	0.885596
expo	URXUCO	RB_ShanWienDivMean	-0.0878782	0.0262098	0.184526	0.0151413	-3.35287	0.98699	0.98699	0	2	2	-9	-2	-0.0947091	0.0268211	-3.53114	0.00238585	0.00562647	0.0261929	2923	-0.0947091	0.00238585	0.0268211	-3.53114	RB_ShanWienDivMean	microbiome	NA	Cobalt, urine (ng/mL)	pollutant	heavy metals	2	0.178363	1	> BY & Bonf.	microbiome	heavy metals	7713	2	Smoking+Hydrocarbon+Metals	0.430206
expo	URXUCO	RB_InverseSimpsonMean	-0.0754142	0.0175632	0.145665	0.027635	-4.29389	0.508661	0.508661	0	2	2	-9	-2	-0.080415	0.0248923	-3.23051	0.00464033	0.00405627	0.00942964	2923	-0.080415	0.00464033	0.0248923	-3.23051	RB_InverseSimpsonMean	microbiome	NA	Cobalt, urine (ng/mL)	pollutant	heavy metals	2	0.302764	1	> BY & Bonf.	microbiome	heavy metals	7713	2	Smoking+Hydrocarbon+Metals	0.772361
expo	URXUCO	RSV_ObservedOTUsMean	-0.0526089	0.0139277	0.164759	0.0893922	-3.77729	0.378115	0.378115	0	2	2	-9	-2	-0.0600684	0.0252238	-2.38141	0.0284921	0.00226331	0.086827	2923	-0.0600684	0.0284921	0.0252238	-2.38141	RSV_ObservedOTUsMean	microbiome	NA	Cobalt, urine (ng/mL)	pollutant	heavy metals	2	1	1	> BY & Bonf.	microbiome	heavy metals	7713	2	Smoking+Hydrocarbon+Metals	0.941905
expo	URXUCO	RSV_FaPhyloDivMean	-0.0395257	0.0235258	0.341792	0.0786862	-1.6801	1.66405	1.66405	0.399056	2	2	-9	-2	-0.0586638	0.0233185	-2.51576	0.0215882	0.0021587	0.0872953	2923	-0.0586638	0.0215882	0.0233185	-2.51576	RSV_FaPhyloDivMean	microbiome	NA	Cobalt, urine (ng/mL)	pollutant	heavy metals	2	0.997104	1	> BY & Bonf.	microbiome	heavy metals	7713	2	Smoking+Hydrocarbon+Metals	1
expo	URXUCO	RSV_ShanWienDivMean	-0.0885069	0.0284869	0.198237	0.0155951	-3.10693	1.12965	1.12965	0.114769	2	2	-9	-2	-0.096218	0.0273351	-3.51994	0.00244598	0.00580719	0.0263791	2923	-0.096218	0.00244598	0.0273351	-3.51994	RSV_ShanWienDivMean	microbiome	NA	Cobalt, urine (ng/mL)	pollutant	heavy metals	2	0.181809	1	> BY & Bonf.	microbiome	heavy metals	7713	2	Smoking+Hydrocarbon+Metals	0.441049
expo	URXUCO	RSV_InverseSimpsonMean	-0.078462	0.0245205	0.192831	0.0269777	-3.19985	0.897123	0.897123	0	2	2	-9	-2	-0.0866488	0.0267092	-3.24416	0.004503	0.00470954	0.00977049	2923	-0.0866488	0.004503	0.0267092	-3.24416	RSV_InverseSimpsonMean	microbiome	NA	Cobalt, urine (ng/mL)	pollutant	heavy metals	2	0.295653	1	> BY & Bonf.	microbiome	heavy metals	7713	2	Smoking+Hydrocarbon+Metals	0.827529
expo	URXUCO	RB_ObservedOTUsSD	-0.0540695	0.00380831	0.0447655	0.213049	-14.1978	0.0165971	0.0165971	0	2	2	-9	-2	-0.0527066	0.0312667	-1.68571	0.109108	0.00174254	0.0789179	2923	-0.0527066	0.109108	0.0312667	-1.68571	RB_ObservedOTUsSD	microbiome	NA	Cobalt, urine (ng/mL)	pollutant	heavy metals	2	1	1	> BY & Bonf.	microbiome	heavy metals	7713	2	Smoking+Hydrocarbon+Metals	1
expo	URXUCO	RB_FaPhyloDivSD	-0.0300047	0.0140798	0.279316	0.497803	-2.13105	0.183486	0.183486	0	2	2	-9	-2	-0.0330093	0.0328892	-1.00365	0.328848	0.000683479	0.0674958	2923	-0.0330093	0.328848	0.0328892	-1.00365	RB_FaPhyloDivSD	microbiome	NA	Cobalt, urine (ng/mL)	pollutant	heavy metals	2	1	1	> BY & Bonf.	microbiome	heavy metals	7713	2	Smoking+Hydrocarbon+Metals	1
expo	URXUCO	RB_ShanWienDivSD	-0.0288491	0.0131297	0.271901	0.377986	-2.19724	0.286199	0.286199	0	2	2	-9	-2	-0.0304915	0.0244744	-1.24585	0.228791	0.00058319	0.0414742	2923	-0.0304915	0.228791	0.0244744	-1.24585	RB_ShanWienDivSD	microbiome	NA	Cobalt, urine (ng/mL)	pollutant	heavy metals	2	1	1	> BY & Bonf.	microbiome	heavy metals	7713	2	Smoking+Hydrocarbon+Metals	1
expo	URXUCO	RB_InverseSimpsonSD	0.0607704	0.018346	0.186651	0.0630376	3.31246	0.663486	0.663486	0	2	2	9	2	0.0597048	0.0225763	2.64457	0.0164768	0.002236	0.0144069	2923	0.0597048	0.0164768	0.0225763	2.64457	RB_InverseSimpsonSD	microbiome	NA	Cobalt, urine (ng/mL)	pollutant	heavy metals	2	0.81205	1	> BY & Bonf.	microbiome	heavy metals	7713	2	Smoking+Hydrocarbon+Metals	1
expo	URXUCO	RSV_ObservedOTUsSD	-0.0554394	0.0103163	0.117124	0.202744	-5.37395	0.129024	0.129024	0	2	2	-9	-2	-0.0510625	0.0311091	-1.6414	0.118071	0.00163553	0.082975	2923	-0.0510625	0.118071	0.0311091	-1.6414	RSV_ObservedOTUsSD	microbiome	NA	Cobalt, urine (ng/mL)	pollutant	heavy metals	2	1	1	> BY & Bonf.	microbiome	heavy metals	7713	2	Smoking+Hydrocarbon+Metals	1
expo	URXUCO	RSV_FaPhyloDivSD	-0.0411156	0.00794632	0.12154	0.363329	-5.17416	0.0625762	0.0625762	0	2	2	-9	-2	-0.0401925	0.0320019	-1.25594	0.225196	0.00101331	0.0513775	2923	-0.0401925	0.225196	0.0320019	-1.25594	RSV_FaPhyloDivSD	microbiome	NA	Cobalt, urine (ng/mL)	pollutant	heavy metals	2	1	1	> BY & Bonf.	microbiome	heavy metals	7713	2	Smoking+Hydrocarbon+Metals	1
expo	URXUCO	RSV_ShanWienDivSD	-0.0135305	0.00399271	0.182675	0.697063	-3.3888	0.0242804	0.0242804	0	2	2	-9	-2	-0.0134726	0.0290809	-0.46328	0.648716	0.000113856	0.0516208	2923	-0.0134726	0.648716	0.0290809	-0.46328	RSV_ShanWienDivSD	microbiome	NA	Cobalt, urine (ng/mL)	pollutant	heavy metals	2	1	1	> BY & Bonf.	microbiome	heavy metals	7713	2	Smoking+Hydrocarbon+Metals	1
expo	URXUCO	RSV_InverseSimpsonSD	0.0645727	0.0174753	0.168258	0.0558507	3.69507	0.542028	0.542028	0	2	2	9	2	0.0649446	0.0234437	2.77024	0.012615	0.00264569	0.0167291	2923	0.0649446	0.012615	0.0234437	2.77024	RSV_InverseSimpsonSD	microbiome	NA	Cobalt, urine (ng/mL)	pollutant	heavy metals	2	0.659936	1	> BY & Bonf.	microbiome	heavy metals	7713	2	Smoking+Hydrocarbon+Metals	1
expo	URXUCS	RB_ObservedOTUsMean	0.0198418	0.0402287	0.708292	0.682084	0.493226	1.64004	1.64004	0.390258	2	2	-1	0	0.0151142	0.0307829	0.490994	0.629364	0.000115923	0.0868293	2923	0.0151142	0.629364	0.0307829	0.490994	RB_ObservedOTUsMean	microbiome	NA	Cesium, urine (ng/mL)	pollutant	heavy metals	2	1	1	> BY & Bonf.	microbiome	heavy metals	7713	2	Smoking+Hydrocarbon+Metals	1
expo	URXUCS	RB_FaPhyloDivMean	0.0225596	0.0419312	0.685768	0.636405	0.538013	1.81433	1.81433	0.448832	2	2	-1	0	0.0173765	0.0304039	0.57152	0.574715	0.000153223	0.0882888	2923	0.0173765	0.574715	0.0304039	0.57152	RB_FaPhyloDivMean	microbiome	NA	Cesium, urine (ng/mL)	pollutant	heavy metals	2	1	1	> BY & Bonf.	microbiome	heavy metals	7713	2	Smoking+Hydrocarbon+Metals	1
expo	URXUCS	RB_ShanWienDivMean	0.00910802	0.0488347	0.882615	0.959292	0.186507	1.50397	1.50397	0.335094	2	2	-1	0	-0.00382251	0.0391745	-0.0975766	0.923347	7.4148e-06	0.0290658	2923	-0.00382251	0.923347	0.0391745	-0.0975766	RB_ShanWienDivMean	microbiome	NA	Cesium, urine (ng/mL)	pollutant	heavy metals	2	1	1	> BY & Bonf.	microbiome	heavy metals	7713	2	Smoking+Hydrocarbon+Metals	1
expo	URXUCS	RB_InverseSimpsonMean	0.00464574	0.0352361	0.916546	0.952736	0.131846	0.71116	0.71116	0	2	2	1	0	0.00168401	0.0400105	0.0420891	0.966891	1.43909e-06	0.013082	2923	0.00168401	0.966891	0.0400105	0.0420891	RB_InverseSimpsonMean	microbiome	NA	Cesium, urine (ng/mL)	pollutant	heavy metals	2	1	1	> BY & Bonf.	microbiome	heavy metals	7713	2	Smoking+Hydrocarbon+Metals	1
expo	URXUCS	RSV_ObservedOTUsMean	0.0179735	0.0403879	0.733443	0.711138	0.445023	1.67878	1.67878	0.404329	2	2	-1	0	0.013274	0.0304985	0.435236	0.668565	8.94143e-05	0.0874917	2923	0.013274	0.668565	0.0304985	0.435236	RSV_ObservedOTUsMean	microbiome	NA	Cesium, urine (ng/mL)	pollutant	heavy metals	2	1	1	> BY & Bonf.	microbiome	heavy metals	7713	2	Smoking+Hydrocarbon+Metals	1
expo	URXUCS	RSV_FaPhyloDivMean	0.0113525	0.0521768	0.863612	0.816373	0.217577	3.28055	3.28055	0.695173	2	2	-3	0	0.00557376	0.0275075	0.202627	0.841699	1.57651e-05	0.0873912	2923	0.00557376	0.841699	0.0275075	0.202627	RSV_FaPhyloDivMean	microbiome	NA	Cesium, urine (ng/mL)	pollutant	heavy metals	2	1	1	> BY & Bonf.	microbiome	heavy metals	7713	2	Smoking+Hydrocarbon+Metals	1
expo	URXUCS	RSV_ShanWienDivMean	0.0072478	0.0515268	0.911036	0.991065	0.140661	1.67345	1.67345	0.402434	2	2	-3	0	-0.00623263	0.0391555	-0.159176	0.875302	1.97126e-05	0.0291704	2923	-0.00623263	0.875302	0.0391555	-0.159176	RSV_ShanWienDivMean	microbiome	NA	Cesium, urine (ng/mL)	pollutant	heavy metals	2	1	1	> BY & Bonf.	microbiome	heavy metals	7713	2	Smoking+Hydrocarbon+Metals	1
expo	URXUCS	RSV_InverseSimpsonMean	-0.00106358	0.0430322	0.984269	0.963725	-0.0247159	1.02902	1.02902	0.0282061	2	2	-7	-2	-0.00429035	0.0406401	-0.105569	0.917092	9.34083e-06	0.0135272	2923	-0.00429035	0.917092	0.0406401	-0.105569	RSV_InverseSimpsonMean	microbiome	NA	Cesium, urine (ng/mL)	pollutant	heavy metals	2	1	1	> BY & Bonf.	microbiome	heavy metals	7713	2	Smoking+Hydrocarbon+Metals	1
expo	URXUCS	RB_ObservedOTUsSD	0.0357609	0.0460945	0.579945	0.436809	0.775818	2.22984	2.22984	0.551538	2	2	5	0	0.0332349	0.0300072	1.10757	0.28263	0.000560519	0.0799757	2923	0.0332349	0.28263	0.0300072	1.10757	RB_ObservedOTUsSD	microbiome	NA	Cesium, urine (ng/mL)	pollutant	heavy metals	2	1	1	> BY & Bonf.	microbiome	heavy metals	7713	2	Smoking+Hydrocarbon+Metals	1
expo	URXUCS	RB_FaPhyloDivSD	0.0146683	0.0027244	0.11691	0.681381	5.38405	0.0112847	0.0112847	0	2	2	-1	0	0.0134187	0.0276726	0.484908	0.63359	9.13732e-05	0.0674756	2923	0.0134187	0.63359	0.0276726	0.484908	RB_FaPhyloDivSD	microbiome	NA	Cesium, urine (ng/mL)	pollutant	heavy metals	2	1	1	> BY & Bonf.	microbiome	heavy metals	7713	2	Smoking+Hydrocarbon+Metals	1
expo	URXUCS	RB_ShanWienDivSD	-0.0129862	0.000101191	0.00496059	0.764676	-128.333	1.09602e-05	1.09602e-05	0	2	2	-9	-2	-0.0155722	0.0309483	-0.503169	0.620947	0.000123056	0.0403985	2923	-0.0155722	0.620947	0.0309483	-0.503169	RB_ShanWienDivSD	microbiome	NA	Cesium, urine (ng/mL)	pollutant	heavy metals	2	1	1	> BY & Bonf.	microbiome	heavy metals	7713	2	Smoking+Hydrocarbon+Metals	1
expo	URXUCS	RB_InverseSimpsonSD	0.0159479	0.0415949	0.766918	0.726836	0.38341	1.29855	1.29855	0.229913	2	2	5	0	0.0170411	0.0349882	0.487053	0.632099	0.000147366	0.0168476	2923	0.0170411	0.632099	0.0349882	0.487053	RB_InverseSimpsonSD	microbiome	NA	Cesium, urine (ng/mL)	pollutant	heavy metals	2	1	1	> BY & Bonf.	microbiome	heavy metals	7713	2	Smoking+Hydrocarbon+Metals	1
expo	URXUCS	RSV_ObservedOTUsSD	0.0418229	0.0524763	0.571618	0.362854	0.796987	2.73159	2.73159	0.633912	2	2	5	0	0.040944	0.0306486	1.33592	0.198223	0.00085071	0.0842075	2923	0.040944	0.198223	0.0306486	1.33592	RSV_ObservedOTUsSD	microbiome	NA	Cesium, urine (ng/mL)	pollutant	heavy metals	2	1	1	> BY & Bonf.	microbiome	heavy metals	7713	2	Smoking+Hydrocarbon+Metals	1
expo	URXUCS	RSV_FaPhyloDivSD	0.0301268	0.0342007	0.540263	0.61656	0.880885	1.50724	1.50724	0.336535	2	2	1	0	0.00677726	0.0303463	0.223331	0.825793	2.33082e-05	0.0503482	2923	0.00677726	0.825793	0.0303463	0.223331	RSV_FaPhyloDivSD	microbiome	NA	Cesium, urine (ng/mL)	pollutant	heavy metals	2	1	1	> BY & Bonf.	microbiome	heavy metals	7713	2	Smoking+Hydrocarbon+Metals	1
expo	URXUCS	RSV_ShanWienDivSD	0.0122014	0.0273613	0.732958	0.675151	0.445936	1.01592	1.01592	0.0156666	2	2	-3	0	0.0205651	0.0285835	0.719474	0.481087	0.000214616	0.0513424	2923	0.0205651	0.481087	0.0285835	0.719474	RSV_ShanWienDivSD	microbiome	NA	Cesium, urine (ng/mL)	pollutant	heavy metals	2	1	1	> BY & Bonf.	microbiome	heavy metals	7713	2	Smoking+Hydrocarbon+Metals	1
expo	URXUCS	RSV_InverseSimpsonSD	0.0342535	0.0271713	0.426921	0.484371	1.26065	0.631371	0.631371	0	2	2	7	2	0.0315226	0.0328909	0.958401	0.350558	0.00050425	0.019545	2923	0.0315226	0.350558	0.0328909	0.958401	RSV_InverseSimpsonSD	microbiome	NA	Cesium, urine (ng/mL)	pollutant	heavy metals	2	1	1	> BY & Bonf.	microbiome	heavy metals	7713	2	Smoking+Hydrocarbon+Metals	1
expo	URXUMO	RB_ObservedOTUsMean	3.03103e-05	0.00414313	0.995343	0.983707	0.0073158	0.0217349	0.0217349	0	2	2	1	0	-0.00544636	0.0290833	-0.187268	0.853545	1.78251e-05	0.0874794	2923	-0.00544636	0.853545	0.0290833	-0.187268	RB_ObservedOTUsMean	microbiome	NA	Molybdenum, urine (ng/mL)	pollutant	heavy metals	2	1	1	> BY & Bonf.	microbiome	heavy metals	7713	2	Smoking+Hydrocarbon+Metals	1
expo	URXUMO	RB_FaPhyloDivMean	-0.00779429	0.013335	0.663265	0.795132	-0.584498	0.249251	0.249251	0	2	2	-9	-2	-0.0148232	0.0269381	-0.55027	0.588899	0.000132039	0.0888064	2923	-0.0148232	0.588899	0.0269381	-0.55027	RB_FaPhyloDivMean	microbiome	NA	Molybdenum, urine (ng/mL)	pollutant	heavy metals	2	1	1	> BY & Bonf.	microbiome	heavy metals	7713	2	Smoking+Hydrocarbon+Metals	1
expo	URXUMO	RB_ShanWienDivMean	-0.0563323	0.0421435	0.4089	0.116237	-1.33668	2.43301	2.43301	0.588987	2	2	-9	-2	-0.0675357	0.0262486	-2.57293	0.0191579	0.00274085	0.0299256	2923	-0.0675357	0.0191579	0.0262486	-2.57293	RB_ShanWienDivMean	microbiome	NA	Molybdenum, urine (ng/mL)	pollutant	heavy metals	2	0.911475	1	> BY & Bonf.	microbiome	heavy metals	7713	2	Smoking+Hydrocarbon+Metals	1
expo	URXUMO	RB_InverseSimpsonMean	-0.132307	0.0460716	0.213323	0.0020908	-2.87176	2.91305	2.91305	0.656718	2	2	-9	-2	-0.114062	0.0293145	-3.89097	0.00107075	0.00781807	0.01236	2923	-0.114062	0.00107075	0.0293145	-3.89097	RB_InverseSimpsonMean	microbiome	NA	Molybdenum, urine (ng/mL)	pollutant	heavy metals	2	0.0930808	1	> BY & Bonf.	microbiome	heavy metals	7713	2	Smoking+Hydrocarbon+Metals	0.257431
expo	URXUMO	RSV_ObservedOTUsMean	-0.0015798	0.00394272	0.757385	0.952113	-0.400688	0.0200677	0.0200677	0	2	2	-1	-2	-0.00693331	0.0289042	-0.239873	0.813139	2.88869e-05	0.0882651	2923	-0.00693331	0.813139	0.0289042	-0.239873	RSV_ObservedOTUsMean	microbiome	NA	Molybdenum, urine (ng/mL)	pollutant	heavy metals	2	1	1	> BY & Bonf.	microbiome	heavy metals	7713	2	Smoking+Hydrocarbon+Metals	1
expo	URXUMO	RSV_FaPhyloDivMean	-0.00936591	0.0149678	0.644048	0.749343	-0.625737	0.315279	0.315279	0	2	2	-9	-2	-0.0167755	0.027529	-0.609377	0.54989	0.000169111	0.0885661	2923	-0.0167755	0.54989	0.027529	-0.609377	RSV_FaPhyloDivMean	microbiome	NA	Molybdenum, urine (ng/mL)	pollutant	heavy metals	2	1	1	> BY & Bonf.	microbiome	heavy metals	7713	2	Smoking+Hydrocarbon+Metals	1
expo	URXUMO	RSV_ShanWienDivMean	-0.0557517	0.0430146	0.418351	0.116625	-1.29611	2.5421	2.5421	0.606624	2	2	-9	-2	-0.0676369	0.0262309	-2.57852	0.0189344	0.00274908	0.0301228	2923	-0.0676369	0.0189344	0.0262309	-2.57852	RSV_ShanWienDivMean	microbiome	NA	Molybdenum, urine (ng/mL)	pollutant	heavy metals	2	0.903439	1	> BY & Bonf.	microbiome	heavy metals	7713	2	Smoking+Hydrocarbon+Metals	1
expo	URXUMO	RSV_InverseSimpsonMean	-0.13504	0.0513818	0.231461	0.0019931	-2.62816	3.47777	3.47777	0.71246	2	2	-9	-2	-0.115309	0.0294198	-3.91943	0.00100495	0.00798996	0.012893	2923	-0.115309	0.00100495	0.0294198	-3.91943	RSV_InverseSimpsonMean	microbiome	NA	Molybdenum, urine (ng/mL)	pollutant	heavy metals	2	0.0884207	1	> BY & Bonf.	microbiome	heavy metals	7713	2	Smoking+Hydrocarbon+Metals	0.241611
expo	URXUMO	RB_ObservedOTUsSD	-0.0213264	0.00528657	0.154692	0.621426	-4.03408	0.0291188	0.0291188	0	2	2	-9	-2	-0.0237033	0.0301459	-0.786286	0.441929	0.000337627	0.0797455	2923	-0.0237033	0.441929	0.0301459	-0.786286	RB_ObservedOTUsSD	microbiome	NA	Molybdenum, urine (ng/mL)	pollutant	heavy metals	2	1	1	> BY & Bonf.	microbiome	heavy metals	7713	2	Smoking+Hydrocarbon+Metals	1
expo	URXUMO	RB_FaPhyloDivSD	-0.0434366	0.0102481	0.147502	0.261781	-4.23851	0.167075	0.167075	0	2	2	-9	-2	-0.0381989	0.027884	-1.36992	0.187558	0.000876843	0.0681242	2923	-0.0381989	0.187558	0.027884	-1.36992	RB_FaPhyloDivSD	microbiome	NA	Molybdenum, urine (ng/mL)	pollutant	heavy metals	2	1	1	> BY & Bonf.	microbiome	heavy metals	7713	2	Smoking+Hydrocarbon+Metals	1
expo	URXUMO	RB_ShanWienDivSD	0.0705545	0.0114339	0.10228	0.0779194	6.17062	0.165318	0.165318	0	2	2	9	2	0.0694199	0.0276396	2.51161	0.0217757	0.00289592	0.0406785	2923	0.0694199	0.0217757	0.0276396	2.51161	RB_ShanWienDivSD	microbiome	NA	Molybdenum, urine (ng/mL)	pollutant	heavy metals	2	1	1	> BY & Bonf.	microbiome	heavy metals	7713	2	Smoking+Hydrocarbon+Metals	1
expo	URXUMO	RB_InverseSimpsonSD	0.1466	0.0562997	0.233428	0.00339418	2.60393	2.77213	2.77213	0.639267	2	2	9	2	0.136319	0.0341407	3.99287	0.000853282	0.0111669	0.0160751	2923	0.136319	0.000853282	0.0341407	3.99287	RB_InverseSimpsonSD	microbiome	NA	Molybdenum, urine (ng/mL)	pollutant	heavy metals	2	0.0773462	1	> BY & Bonf.	microbiome	heavy metals	7713	2	Smoking+Hydrocarbon+Metals	0.304263
expo	URXUMO	RSV_ObservedOTUsSD	-0.0194714	0.00582866	0.185165	0.661628	-3.34063	0.0329513	0.0329513	0	2	2	-9	-2	-0.0217898	0.0312961	-0.696246	0.495168	0.000285315	0.0836403	2923	-0.0217898	0.495168	0.0312961	-0.696246	RSV_ObservedOTUsSD	microbiome	NA	Molybdenum, urine (ng/mL)	pollutant	heavy metals	2	1	1	> BY & Bonf.	microbiome	heavy metals	7713	2	Smoking+Hydrocarbon+Metals	1
expo	URXUMO	RSV_FaPhyloDivSD	-0.0239724	0.00859188	0.21909	0.578859	-2.79012	0.075992	0.075992	0	2	2	-9	-2	-0.0230048	0.0311213	-0.739197	0.469318	0.00031802	0.0509223	2923	-0.0230048	0.469318	0.0311213	-0.739197	RSV_FaPhyloDivSD	microbiome	NA	Molybdenum, urine (ng/mL)	pollutant	heavy metals	2	1	1	> BY & Bonf.	microbiome	heavy metals	7713	2	Smoking+Hydrocarbon+Metals	1
expo	URXUMO	RSV_ShanWienDivSD	0.067341	0.0215093	0.196822	0.124621	3.13078	0.452986	0.452986	0	2	2	9	2	0.0733146	0.0330612	2.21754	0.0396944	0.00322998	0.0510409	2923	0.0733146	0.0396944	0.0330612	2.21754	RSV_ShanWienDivSD	microbiome	NA	Molybdenum, urine (ng/mL)	pollutant	heavy metals	2	1	1	> BY & Bonf.	microbiome	heavy metals	7713	2	Smoking+Hydrocarbon+Metals	1
expo	URXUMO	RSV_InverseSimpsonSD	0.146759	0.0547679	0.227385	0.00394544	2.67966	2.77531	2.77531	0.63968	2	2	9	2	0.124873	0.0349327	3.57468	0.00216581	0.00937038	0.0181943	2923	0.124873	0.00216581	0.0349327	3.57468	RSV_InverseSimpsonSD	microbiome	NA	Molybdenum, urine (ng/mL)	pollutant	heavy metals	2	0.16514	1	> BY & Bonf.	microbiome	heavy metals	7713	2	Smoking+Hydrocarbon+Metals	0.468636
expo	URXUPB	RB_ObservedOTUsMean	0.0849323	0.049586	0.336419	0.0270035	1.71283	3.49397	3.49397	0.713792	2	2	9	2	0.0832833	0.0271747	3.06474	0.0066743	0.003979	0.0863472	2923	0.0832833	0.0066743	0.0271747	3.06474	RB_ObservedOTUsMean	microbiome	NA	Lead, urine (ng/mL)	pollutant	heavy metals	2	0.402507	1	> BY & Bonf.	microbiome	heavy metals	7713	2	Smoking+Hydrocarbon+Metals	0.451305
expo	URXUPB	RB_FaPhyloDivMean	0.084851	0.058856	0.386074	0.0427525	1.44167	4.55717	4.55717	0.780565	2	2	9	2	0.0772784	0.0283747	2.72349	0.0139378	0.0034259	0.0869736	2923	0.0772784	0.0139378	0.0283747	2.72349	RB_FaPhyloDivMean	microbiome	NA	Lead, urine (ng/mL)	pollutant	heavy metals	2	0.71212	1	> BY & Bonf.	microbiome	heavy metals	7713	2	Smoking+Hydrocarbon+Metals	0.685419
expo	URXUPB	RB_ShanWienDivMean	-0.0112884	0.0598604	0.88134	0.509444	-0.18858	7.66661	7.66661	0.869564	2	2	-7	-2	-0.0261983	0.0231486	-1.13175	0.272594	0.000393736	0.0298862	2923	-0.0261983	0.272594	0.0231486	-1.13175	RB_ShanWienDivMean	microbiome	NA	Lead, urine (ng/mL)	pollutant	heavy metals	2	1	1	> BY & Bonf.	microbiome	heavy metals	7713	2	Smoking+Hydrocarbon+Metals	1
expo	URXUPB	RB_InverseSimpsonMean	-0.06295	0.034112	0.316143	0.0906542	-1.84539	1.84603	1.84603	0.458297	2	2	-9	-2	-0.0554634	0.0257013	-2.158	0.0446846	0.0017647	0.0140259	2923	-0.0554634	0.0446846	0.0257013	-2.158	RB_InverseSimpsonMean	microbiome	NA	Lead, urine (ng/mL)	pollutant	heavy metals	2	1	1	> BY & Bonf.	microbiome	heavy metals	7713	2	Smoking+Hydrocarbon+Metals	1
expo	URXUPB	RSV_ObservedOTUsMean	0.0847027	0.0490187	0.333984	0.0276588	1.72797	3.43604	3.43604	0.708967	2	2	9	2	0.0825023	0.027095	3.04493	0.00696913	0.00390472	0.0871054	2923	0.0825023	0.00696913	0.027095	3.04493	RSV_ObservedOTUsMean	microbiome	NA	Lead, urine (ng/mL)	pollutant	heavy metals	2	0.416208	1	> BY & Bonf.	microbiome	heavy metals	7713	2	Smoking+Hydrocarbon+Metals	0.453685
expo	URXUPB	RSV_FaPhyloDivMean	0.079608	0.0569709	0.395435	0.0420918	1.39735	4.73592	4.73592	0.788848	2	2	9	2	0.0747689	0.0269947	2.76976	0.012628	0.00320701	0.0873483	2923	0.0747689	0.012628	0.0269947	2.76976	RSV_FaPhyloDivMean	microbiome	NA	Lead, urine (ng/mL)	pollutant	heavy metals	2	0.660422	1	> BY & Bonf.	microbiome	heavy metals	7713	2	Smoking+Hydrocarbon+Metals	0.803655
expo	URXUPB	RSV_ShanWienDivMean	-0.00950843	0.0603348	0.900491	0.524768	-0.157594	7.64857	7.64857	0.869257	2	2	-5	-2	-0.0269108	0.0236313	-1.13878	0.269725	0.000415443	0.0300762	2923	-0.0269108	0.269725	0.0236313	-1.13878	RSV_ShanWienDivMean	microbiome	NA	Lead, urine (ng/mL)	pollutant	heavy metals	2	1	1	> BY & Bonf.	microbiome	heavy metals	7713	2	Smoking+Hydrocarbon+Metals	1
expo	URXUPB	RSV_InverseSimpsonMean	-0.0627368	0.0381229	0.347617	0.103492	-1.64565	2.01228	2.01228	0.503052	2	2	-9	-2	-0.0584506	0.0273919	-2.13386	0.0468662	0.00195991	0.0146859	2923	-0.0584506	0.0468662	0.0273919	-2.13386	RSV_InverseSimpsonMean	microbiome	NA	Lead, urine (ng/mL)	pollutant	heavy metals	2	1	1	> BY & Bonf.	microbiome	heavy metals	7713	2	Smoking+Hydrocarbon+Metals	1
expo	URXUPB	RB_ObservedOTUsSD	0.0907754	0.0428741	0.280909	0.0105555	2.11726	2.78856	2.78856	0.641392	2	2	9	2	0.0967895	0.0262628	3.68543	0.00169272	0.00537422	0.0745688	2923	0.0967895	0.00169272	0.0262628	3.68543	RB_ObservedOTUsSD	microbiome	NA	Lead, urine (ng/mL)	pollutant	heavy metals	2	0.135428	1	> BY & Bonf.	microbiome	heavy metals	7713	2	Smoking+Hydrocarbon+Metals	0.192773
expo	URXUPB	RB_FaPhyloDivSD	0.0982733	0.0497971	0.29858	0.0025015	1.97348	4.98387	4.98387	0.799353	2	2	9	2	0.0944424	0.0222248	4.24941	0.000482292	0.00511673	0.0623528	2923	0.0944424	0.000482292	0.0222248	4.24941	RB_FaPhyloDivSD	microbiome	NA	Lead, urine (ng/mL)	pollutant	heavy metals	2	0.0480822	1	BY<0.05	microbiome	heavy metals	7713	2	Smoking+Hydrocarbon+Metals	0.0869647
expo	URXUPB	RB_ShanWienDivSD	0.0696909	0.012022	0.108749	0.0469792	5.79696	0.233163	0.233163	0	2	2	9	2	0.0668869	0.0247778	2.69947	0.0146683	0.0025665	0.0410091	2923	0.0668869	0.0146683	0.0247778	2.69947	RB_ShanWienDivSD	microbiome	NA	Lead, urine (ng/mL)	pollutant	heavy metals	2	0.740742	1	> BY & Bonf.	microbiome	heavy metals	7713	2	Smoking+Hydrocarbon+Metals	1
expo	URXUPB	RB_InverseSimpsonSD	0.0926826	0.0477887	0.303071	0.0500028	1.93942	2.84285	2.84285	0.64824	2	2	9	2	0.0596668	0.032378	1.84282	0.0818884	0.00204232	0.018712	2923	0.0596668	0.0818884	0.032378	1.84282	RB_InverseSimpsonSD	microbiome	NA	Lead, urine (ng/mL)	pollutant	heavy metals	2	1	1	> BY & Bonf.	microbiome	heavy metals	7713	2	Smoking+Hydrocarbon+Metals	1
expo	URXUPB	RSV_ObservedOTUsSD	0.0913756	0.0394686	0.25957	0.00976691	2.31515	2.34887	2.34887	0.574262	2	2	9	2	0.0990977	0.0265034	3.73906	0.0015021	0.0056336	0.0788595	2923	0.0990977	0.0015021	0.0265034	3.73906	RSV_ObservedOTUsSD	microbiome	NA	Lead, urine (ng/mL)	pollutant	heavy metals	2	0.122889	1	> BY & Bonf.	microbiome	heavy metals	7713	2	Smoking+Hydrocarbon+Metals	0.180568
expo	URXUPB	RSV_FaPhyloDivSD	0.0769973	0.0112163	0.0920893	0.0690502	6.86479	0.168132	0.168132	0	2	2	9	2	0.0703903	0.0325304	2.16383	0.0441713	0.00284239	0.050794	2923	0.0703903	0.0441713	0.0325304	2.16383	RSV_FaPhyloDivSD	microbiome	NA	Lead, urine (ng/mL)	pollutant	heavy metals	2	1	1	> BY & Bonf.	microbiome	heavy metals	7713	2	Smoking+Hydrocarbon+Metals	1
expo	URXUPB	RSV_ShanWienDivSD	0.055377	0.0216411	0.237171	0.0679895	2.55888	0.885403	0.885403	0	2	2	9	2	0.0717089	0.0301148	2.38118	0.0285054	0.00294988	0.0535198	2923	0.0717089	0.0285054	0.0301148	2.38118	RSV_ShanWienDivSD	microbiome	NA	Lead, urine (ng/mL)	pollutant	heavy metals	2	1	1	> BY & Bonf.	microbiome	heavy metals	7713	2	Smoking+Hydrocarbon+Metals	1
expo	URXUPB	RSV_InverseSimpsonSD	0.0890745	0.0469101	0.308589	0.0847569	1.89883	2.07912	2.07912	0.519028	2	2	9	2	0.0628574	0.0353871	1.77628	0.0925927	0.00226658	0.0212921	2923	0.0628574	0.0925927	0.0353871	1.77628	RSV_InverseSimpsonSD	microbiome	NA	Lead, urine (ng/mL)	pollutant	heavy metals	2	1	1	> BY & Bonf.	microbiome	heavy metals	7713	2	Smoking+Hydrocarbon+Metals	1
expo	URXUSB	RB_ObservedOTUsMean	0.0494085	0.0156088	0.1948	0.3706	3.16543	0.154196	0.154196	0	2	2	9	2	0.0522978	0.0426444	1.22637	0.235862	0.00167272	0.086093	2923	0.0522978	0.235862	0.0426444	1.22637	RB_ObservedOTUsMean	microbiome	NA	Antimony, urine (ng/mL)	pollutant	heavy metals	2	1	1	> BY & Bonf.	microbiome	heavy metals	7713	2	Smoking+Hydrocarbon+Metals	1
expo	URXUSB	RB_FaPhyloDivMean	0.0458593	0.0241317	0.308377	0.383596	1.90037	0.38187	0.38187	0	2	2	9	2	0.0519371	0.0426745	1.21705	0.239301	0.00164974	0.0874119	2923	0.0519371	0.239301	0.0426745	1.21705	RB_FaPhyloDivMean	microbiome	NA	Antimony, urine (ng/mL)	pollutant	heavy metals	2	1	1	> BY & Bonf.	microbiome	heavy metals	7713	2	Smoking+Hydrocarbon+Metals	1
expo	URXUSB	RB_ShanWienDivMean	-0.00998726	0.0592637	0.893714	0.8669	-0.168522	2.49077	2.49077	0.598518	2	2	-3	-2	-0.00439697	0.0413221	-0.106407	0.916436	1.18241e-05	0.0297458	2923	-0.00439697	0.916436	0.0413221	-0.106407	RB_ShanWienDivMean	microbiome	NA	Antimony, urine (ng/mL)	pollutant	heavy metals	2	1	1	> BY & Bonf.	microbiome	heavy metals	7713	2	Smoking+Hydrocarbon+Metals	1
expo	URXUSB	RB_InverseSimpsonMean	-0.0318612	0.0479091	0.626386	0.514381	-0.665033	2.1872	2.1872	0.542795	2	2	-9	-2	-0.0259889	0.0342024	-0.759857	0.457178	0.000413079	0.0126997	2923	-0.0259889	0.457178	0.0342024	-0.759857	RB_InverseSimpsonMean	microbiome	NA	Antimony, urine (ng/mL)	pollutant	heavy metals	2	1	1	> BY & Bonf.	microbiome	heavy metals	7713	2	Smoking+Hydrocarbon+Metals	1
expo	URXUSB	RSV_ObservedOTUsMean	0.0491406	0.0157188	0.19709	0.372539	3.12623	0.156567	0.156567	0	2	2	9	2	0.0519836	0.0426339	1.2193	0.238467	0.00165269	0.0868567	2923	0.0519836	0.238467	0.0426339	1.2193	RSV_ObservedOTUsMean	microbiome	NA	Antimony, urine (ng/mL)	pollutant	heavy metals	2	1	1	> BY & Bonf.	microbiome	heavy metals	7713	2	Smoking+Hydrocarbon+Metals	1
expo	URXUSB	RSV_FaPhyloDivMean	0.0365422	0.0314774	0.452684	0.46235	1.1609	0.667875	0.667875	0	2	2	9	2	0.0440553	0.0421188	1.04598	0.309415	0.00118701	0.0871622	2923	0.0440553	0.309415	0.0421188	1.04598	RSV_FaPhyloDivMean	microbiome	NA	Antimony, urine (ng/mL)	pollutant	heavy metals	2	1	1	> BY & Bonf.	microbiome	heavy metals	7713	2	Smoking+Hydrocarbon+Metals	1
expo	URXUSB	RSV_ShanWienDivMean	-0.00907456	0.0600825	0.904569	0.869626	-0.151035	2.54114	2.54114	0.606476	2	2	-3	-2	-0.00487562	0.0414525	-0.117619	0.907672	1.45384e-05	0.0299188	2923	-0.00487562	0.907672	0.0414525	-0.117619	RSV_ShanWienDivMean	microbiome	NA	Antimony, urine (ng/mL)	pollutant	heavy metals	2	1	1	> BY & Bonf.	microbiome	heavy metals	7713	2	Smoking+Hydrocarbon+Metals	1
expo	URXUSB	RSV_InverseSimpsonMean	-0.0316758	0.051774	0.650459	0.498851	-0.61181	2.37302	2.37302	0.578596	2	2	-9	-2	-0.03009	0.0355108	-0.847347	0.407927	0.000553736	0.0130727	2923	-0.03009	0.407927	0.0355108	-0.847347	RSV_InverseSimpsonMean	microbiome	NA	Antimony, urine (ng/mL)	pollutant	heavy metals	2	1	1	> BY & Bonf.	microbiome	heavy metals	7713	2	Smoking+Hydrocarbon+Metals	1
expo	URXUSB	RB_ObservedOTUsSD	0.0505295	0.00410916	0.0516575	0.340011	12.2968	0.0120303	0.0120303	0	2	2	9	2	0.0498061	0.0380249	1.30983	0.206725	0.00151713	0.0779576	2923	0.0498061	0.206725	0.0380249	1.30983	RB_ObservedOTUsSD	microbiome	NA	Antimony, urine (ng/mL)	pollutant	heavy metals	2	1	1	> BY & Bonf.	microbiome	heavy metals	7713	2	Smoking+Hydrocarbon+Metals	1
expo	URXUSB	RB_FaPhyloDivSD	0.0320437	0.0278034	0.454969	0.497299	1.15251	0.652482	0.652482	0	2	2	9	2	0.0350297	0.0346022	1.01236	0.324783	0.000750467	0.0663648	2923	0.0350297	0.324783	0.0346022	1.01236	RB_FaPhyloDivSD	microbiome	NA	Antimony, urine (ng/mL)	pollutant	heavy metals	2	1	1	> BY & Bonf.	microbiome	heavy metals	7713	2	Smoking+Hydrocarbon+Metals	1
expo	URXUSB	RB_ShanWienDivSD	0.0508245	0.0345538	0.380116	0.336324	1.47088	0.810591	0.810591	0	2	2	9	2	0.0552595	0.039796	1.38857	0.181909	0.00186755	0.0402528	2923	0.0552595	0.181909	0.039796	1.38857	RB_ShanWienDivSD	microbiome	NA	Antimony, urine (ng/mL)	pollutant	heavy metals	2	1	1	> BY & Bonf.	microbiome	heavy metals	7713	2	Smoking+Hydrocarbon+Metals	1
expo	URXUSB	RB_InverseSimpsonSD	0.053083	0.0540592	0.5058	0.321317	0.981942	2.30272	2.30272	0.565732	2	2	9	2	0.0468337	0.03742	1.25157	0.226749	0.00134145	0.0159609	2923	0.0468337	0.226749	0.03742	1.25157	RB_InverseSimpsonSD	microbiome	NA	Antimony, urine (ng/mL)	pollutant	heavy metals	2	1	1	> BY & Bonf.	microbiome	heavy metals	7713	2	Smoking+Hydrocarbon+Metals	1
expo	URXUSB	RSV_ObservedOTUsSD	0.0495238	0.00473324	0.0606607	0.357786	10.463	0.0153309	0.0153309	0	2	2	9	2	0.049072	0.0391517	1.25338	0.226104	0.00147274	0.0817791	2923	0.049072	0.226104	0.0391517	1.25338	RSV_ObservedOTUsSD	microbiome	NA	Antimony, urine (ng/mL)	pollutant	heavy metals	2	1	1	> BY & Bonf.	microbiome	heavy metals	7713	2	Smoking+Hydrocarbon+Metals	1
expo	URXUSB	RSV_FaPhyloDivSD	-0.0099757	0.0330595	0.813431	0.965921	-0.30175	2.0351	2.0351	0.508623	2	2	3	0	0.0130737	0.0294385	0.444101	0.662263	0.000104533	0.0499602	2923	0.0130737	0.662263	0.0294385	0.444101	RSV_FaPhyloDivSD	microbiome	NA	Antimony, urine (ng/mL)	pollutant	heavy metals	2	1	1	> BY & Bonf.	microbiome	heavy metals	7713	2	Smoking+Hydrocarbon+Metals	1
expo	URXUSB	RSV_ShanWienDivSD	0.03341	0.0275239	0.438694	0.444794	1.21385	0.762495	0.762495	0	2	2	9	2	0.0310824	0.0334178	0.930115	0.364619	0.000590865	0.0511388	2923	0.0310824	0.364619	0.0334178	0.930115	RSV_ShanWienDivSD	microbiome	NA	Antimony, urine (ng/mL)	pollutant	heavy metals	2	1	1	> BY & Bonf.	microbiome	heavy metals	7713	2	Smoking+Hydrocarbon+Metals	1
expo	URXUSB	RSV_InverseSimpsonSD	0.0156065	0.0423006	0.774987	0.659645	0.368943	1.70485	1.70485	0.413438	2	2	9	2	0.0222237	0.0337511	0.65846	0.518577	0.00030206	0.0185878	2923	0.0222237	0.518577	0.0337511	0.65846	RSV_InverseSimpsonSD	microbiome	NA	Antimony, urine (ng/mL)	pollutant	heavy metals	2	1	1	> BY & Bonf.	microbiome	heavy metals	7713	2	Smoking+Hydrocarbon+Metals	1
expo	URXUTL	RB_ObservedOTUsMean	0.0259762	0.0491782	0.69063	0.555934	0.528207	3.41281	3.41281	0.706987	2	2	3	0	0.0145782	0.025161	0.579397	0.569502	0.000113658	0.0872194	2923	0.0145782	0.569502	0.025161	0.579397	RB_ObservedOTUsMean	microbiome	NA	Thallium, urine (ng/mL)	pollutant	heavy metals	2	1	1	> BY & Bonf.	microbiome	heavy metals	7713	2	Smoking+Hydrocarbon+Metals	1
expo	URXUTL	RB_FaPhyloDivMean	0.0136853	0.0549098	0.844501	0.746984	0.249233	3.41049	3.41049	0.706787	2	2	-3	0	0.00972511	0.0281569	0.34539	0.733804	5.05804e-05	0.0882978	2923	0.00972511	0.733804	0.0281569	0.34539	RB_FaPhyloDivMean	microbiome	NA	Thallium, urine (ng/mL)	pollutant	heavy metals	2	1	1	> BY & Bonf.	microbiome	heavy metals	7713	2	Smoking+Hydrocarbon+Metals	1
expo	URXUTL	RB_ShanWienDivMean	0.0440554	0.0623053	0.608181	0.382984	0.707089	4.03721	4.03721	0.752304	2	2	9	2	0.029047	0.0297206	0.977334	0.341357	0.000451227	0.0301663	2923	0.029047	0.341357	0.0297206	0.977334	RB_ShanWienDivMean	microbiome	NA	Thallium, urine (ng/mL)	pollutant	heavy metals	2	1	1	> BY & Bonf.	microbiome	heavy metals	7713	2	Smoking+Hydrocarbon+Metals	1
expo	URXUTL	RB_InverseSimpsonMean	0.0559557	0.0512947	0.472351	0.251719	1.09087	2.40396	2.40396	0.58402	2	2	9	2	0.0444286	0.0311831	1.42477	0.171333	0.00105565	0.0133876	2923	0.0444286	0.171333	0.0311831	1.42477	RB_InverseSimpsonMean	microbiome	NA	Thallium, urine (ng/mL)	pollutant	heavy metals	2	1	1	> BY & Bonf.	microbiome	heavy metals	7713	2	Smoking+Hydrocarbon+Metals	1
expo	URXUTL	RSV_ObservedOTUsMean	0.0247573	0.0482138	0.697999	0.574135	0.51349	3.30841	3.30841	0.69774	2	2	1	0	0.0136496	0.024999	0.546005	0.591766	9.96397e-05	0.0879413	2923	0.0136496	0.591766	0.024999	0.546005	RSV_ObservedOTUsMean	microbiome	NA	Thallium, urine (ng/mL)	pollutant	heavy metals	2	1	1	> BY & Bonf.	microbiome	heavy metals	7713	2	Smoking+Hydrocarbon+Metals	1
expo	URXUTL	RSV_FaPhyloDivMean	0.00677404	0.0548367	0.921754	0.867665	0.123531	3.36885	3.36885	0.703163	2	2	-5	0	0.00400267	0.0280677	0.142608	0.888184	8.56824e-06	0.0878109	2923	0.00400267	0.888184	0.0280677	0.142608	RSV_FaPhyloDivMean	microbiome	NA	Thallium, urine (ng/mL)	pollutant	heavy metals	2	1	1	> BY & Bonf.	microbiome	heavy metals	7713	2	Smoking+Hydrocarbon+Metals	1
expo	URXUTL	RSV_ShanWienDivMean	0.0432799	0.0642052	0.622407	0.395904	0.674087	4.25868	4.25868	0.765185	2	2	9	2	0.0284212	0.0298402	0.952449	0.353485	0.000431995	0.0303235	2923	0.0284212	0.353485	0.0298402	0.952449	RSV_ShanWienDivMean	microbiome	NA	Thallium, urine (ng/mL)	pollutant	heavy metals	2	1	1	> BY & Bonf.	microbiome	heavy metals	7713	2	Smoking+Hydrocarbon+Metals	1
expo	URXUTL	RSV_InverseSimpsonMean	0.0566178	0.0557259	0.494946	0.264482	1.016	2.72362	2.72362	0.632842	2	2	9	2	0.044824	0.0319662	1.40223	0.177857	0.00107452	0.0138068	2923	0.044824	0.177857	0.0319662	1.40223	RSV_InverseSimpsonMean	microbiome	NA	Thallium, urine (ng/mL)	pollutant	heavy metals	2	1	1	> BY & Bonf.	microbiome	heavy metals	7713	2	Smoking+Hydrocarbon+Metals	1
expo	URXUTL	RB_ObservedOTUsSD	0.0200107	0.046914	0.743331	0.637101	0.42654	2.60102	2.60102	0.615536	2	2	-1	0	0.0173943	0.0280129	0.620938	0.542424	0.00016181	0.0792686	2923	0.0173943	0.542424	0.0280129	0.620938	RB_ObservedOTUsSD	microbiome	NA	Thallium, urine (ng/mL)	pollutant	heavy metals	2	1	1	> BY & Bonf.	microbiome	heavy metals	7713	2	Smoking+Hydrocarbon+Metals	1
expo	URXUTL	RB_FaPhyloDivSD	-0.00956314	0.0177074	0.684756	0.865704	-0.540066	0.33859	0.33859	0	2	2	-9	-2	-0.00772582	0.0320117	-0.241344	0.812017	3.19214e-05	0.0664976	2923	-0.00772582	0.812017	0.0320117	-0.241344	RB_FaPhyloDivSD	microbiome	NA	Thallium, urine (ng/mL)	pollutant	heavy metals	2	1	1	> BY & Bonf.	microbiome	heavy metals	7713	2	Smoking+Hydrocarbon+Metals	1
expo	URXUTL	RB_ShanWienDivSD	-0.0232346	0.00040969	0.0112242	0.595712	-56.7128	0.000175518	0.000175518	0	2	2	-9	-2	-0.0248269	0.0316801	-0.783675	0.443421	0.000329639	0.0403025	2923	-0.0248269	0.443421	0.0316801	-0.783675	RB_ShanWienDivSD	microbiome	NA	Thallium, urine (ng/mL)	pollutant	heavy metals	2	1	1	> BY & Bonf.	microbiome	heavy metals	7713	2	Smoking+Hydrocarbon+Metals	1
expo	URXUTL	RB_InverseSimpsonSD	-0.0502641	0.0461821	0.473072	0.332536	-1.08839	2.06705	2.06705	0.516219	2	2	-9	-2	-0.0375221	0.032028	-1.17154	0.256657	0.00075295	0.0165032	2923	-0.0375221	0.256657	0.032028	-1.17154	RB_InverseSimpsonSD	microbiome	NA	Thallium, urine (ng/mL)	pollutant	heavy metals	2	1	1	> BY & Bonf.	microbiome	heavy metals	7713	2	Smoking+Hydrocarbon+Metals	1
expo	URXUTL	RSV_ObservedOTUsSD	0.0209863	0.0530794	0.760304	0.588948	0.395376	3.28106	3.28106	0.69522	2	2	-1	0	0.0227862	0.028191	0.80828	0.429483	0.000277674	0.0834214	2923	0.0227862	0.429483	0.028191	0.80828	RSV_ObservedOTUsSD	microbiome	NA	Thallium, urine (ng/mL)	pollutant	heavy metals	2	1	1	> BY & Bonf.	microbiome	heavy metals	7713	2	Smoking+Hydrocarbon+Metals	1
expo	URXUTL	RSV_FaPhyloDivSD	-0.00399401	0.0355639	0.928803	0.890017	-0.112305	1.63203	1.63203	0.387265	2	2	-9	-2	-0.00799425	0.026335	-0.30356	0.764944	3.41781e-05	0.0500611	2923	-0.00799425	0.764944	0.026335	-0.30356	RSV_FaPhyloDivSD	microbiome	NA	Thallium, urine (ng/mL)	pollutant	heavy metals	2	1	1	> BY & Bonf.	microbiome	heavy metals	7713	2	Smoking+Hydrocarbon+Metals	1
expo	URXUTL	RSV_ShanWienDivSD	-0.00642871	0.0372338	0.891156	0.822802	-0.172658	2.45226	2.45226	0.592214	2	2	-9	-2	-0.00715552	0.0224801	-0.318304	0.753918	2.73826e-05	0.0509778	2923	-0.00715552	0.753918	0.0224801	-0.318304	RSV_ShanWienDivSD	microbiome	NA	Thallium, urine (ng/mL)	pollutant	heavy metals	2	1	1	> BY & Bonf.	microbiome	heavy metals	7713	2	Smoking+Hydrocarbon+Metals	1
expo	URXUTL	RSV_InverseSimpsonSD	-0.0564261	0.0345561	0.349821	0.237129	-1.63288	1.40157	1.40157	0.286516	2	2	-9	-2	-0.0412821	0.0299545	-1.37816	0.185046	0.000911414	0.0186815	2923	-0.0412821	0.185046	0.0299545	-1.37816	RSV_InverseSimpsonSD	microbiome	NA	Thallium, urine (ng/mL)	pollutant	heavy metals	2	1	1	> BY & Bonf.	microbiome	heavy metals	7713	2	Smoking+Hydrocarbon+Metals	1
expo	URXUTU	RB_ObservedOTUsMean	-0.0547992	0.0221835	0.244875	0.187465	-2.47027	0.631776	0.631776	0	2	2	-9	-2	-0.0469947	0.0294724	-1.59453	0.128224	0.00143612	0.088686	2916	-0.0469947	0.128224	0.0294724	-1.59453	RB_ObservedOTUsMean	microbiome	NA	Tungsten, urine (ng/mL)	pollutant	heavy metals	2	1	1	> BY & Bonf.	microbiome	heavy metals	7713	2	Smoking+Hydrocarbon+Metals	1
expo	URXUTU	RB_FaPhyloDivMean	-0.0532118	0.019363	0.222175	0.180073	-2.74811	0.454536	0.454536	0	2	2	-9	-2	-0.0532489	0.0301128	-1.76831	0.0939533	0.0018438	0.0901086	2916	-0.0532489	0.0939533	0.0301128	-1.76831	RB_FaPhyloDivMean	microbiome	NA	Tungsten, urine (ng/mL)	pollutant	heavy metals	2	1	1	> BY & Bonf.	microbiome	heavy metals	7713	2	Smoking+Hydrocarbon+Metals	1
expo	URXUTU	RB_ShanWienDivMean	-0.0826345	0.0216331	0.163004	0.00406052	-3.81982	1.10771	1.10771	0.0972362	2	2	-9	-2	-0.081979	0.0210357	-3.89713	0.00105614	0.00437017	0.0314425	2916	-0.081979	0.00105614	0.0210357	-3.89713	RB_ShanWienDivMean	microbiome	NA	Tungsten, urine (ng/mL)	pollutant	heavy metals	2	0.0920789	1	> BY & Bonf.	microbiome	heavy metals	7713	2	Smoking+Hydrocarbon+Metals	0.228527
expo	URXUTU	RB_InverseSimpsonMean	-0.0794405	0.0142697	0.113148	0.0188428	-5.56706	0.356178	0.356178	0	2	2	-9	-2	-0.0766376	0.0236429	-3.24147	0.00452974	0.00381924	0.0130256	2916	-0.0766376	0.00452974	0.0236429	-3.24147	RB_InverseSimpsonMean	microbiome	NA	Tungsten, urine (ng/mL)	pollutant	heavy metals	2	0.29711	1	> BY & Bonf.	microbiome	heavy metals	7713	2	Smoking+Hydrocarbon+Metals	0.772361
expo	URXUTU	RSV_ObservedOTUsMean	-0.0553572	0.0224582	0.245358	0.18422	-2.4649	0.642664	0.642664	0	2	2	-9	-2	-0.0476248	0.0295459	-1.61189	0.124381	0.00147489	0.0895278	2916	-0.0476248	0.124381	0.0295459	-1.61189	RSV_ObservedOTUsMean	microbiome	NA	Tungsten, urine (ng/mL)	pollutant	heavy metals	2	1	1	> BY & Bonf.	microbiome	heavy metals	7713	2	Smoking+Hydrocarbon+Metals	1
expo	URXUTU	RSV_FaPhyloDivMean	-0.0522049	0.0170541	0.201011	0.170104	-3.06113	0.379985	0.379985	0	2	2	-9	-2	-0.0529627	0.0291433	-1.81732	0.0858553	0.00182404	0.0898117	2916	-0.0529627	0.0858553	0.0291433	-1.81732	RSV_FaPhyloDivMean	microbiome	NA	Tungsten, urine (ng/mL)	pollutant	heavy metals	2	1	1	> BY & Bonf.	microbiome	heavy metals	7713	2	Smoking+Hydrocarbon+Metals	1
expo	URXUTU	RSV_ShanWienDivMean	-0.0834277	0.0222118	0.165651	0.00418219	-3.75601	1.14613	1.14613	0.127495	2	2	-9	-2	-0.0822426	0.0212075	-3.87799	0.00110216	0.00439832	0.0316336	2916	-0.0822426	0.00110216	0.0212075	-3.87799	RSV_ShanWienDivMean	microbiome	NA	Tungsten, urine (ng/mL)	pollutant	heavy metals	2	0.0953813	1	> BY & Bonf.	microbiome	heavy metals	7713	2	Smoking+Hydrocarbon+Metals	0.238485
expo	URXUTU	RSV_InverseSimpsonMean	-0.0803845	0.0152602	0.119435	0.0213992	-5.26758	0.388557	0.388557	0	2	2	-9	-2	-0.0769287	0.024393	-3.15373	0.00549324	0.00384832	0.013438	2916	-0.0769287	0.00549324	0.024393	-3.15373	RSV_InverseSimpsonMean	microbiome	NA	Tungsten, urine (ng/mL)	pollutant	heavy metals	2	0.345135	1	> BY & Bonf.	microbiome	heavy metals	7713	2	Smoking+Hydrocarbon+Metals	0.837007
expo	URXUTU	RB_ObservedOTUsSD	-0.0565644	0.0198873	0.215233	0.259974	-2.84425	0.348043	0.348043	0	2	2	-9	-2	-0.0493471	0.0351505	-1.40388	0.177372	0.0015835	0.081907	2916	-0.0493471	0.177372	0.0351505	-1.40388	RB_ObservedOTUsSD	microbiome	NA	Tungsten, urine (ng/mL)	pollutant	heavy metals	2	1	1	> BY & Bonf.	microbiome	heavy metals	7713	2	Smoking+Hydrocarbon+Metals	1
expo	URXUTU	RB_FaPhyloDivSD	-0.0454788	0.00727328	0.100958	0.337757	-6.25286	0.0458742	0.0458742	0	2	2	-9	-2	-0.0448706	0.0355138	-1.26347	0.22254	0.00130924	0.070332	2916	-0.0448706	0.22254	0.0355138	-1.26347	RB_FaPhyloDivSD	microbiome	NA	Tungsten, urine (ng/mL)	pollutant	heavy metals	2	1	1	> BY & Bonf.	microbiome	heavy metals	7713	2	Smoking+Hydrocarbon+Metals	1
expo	URXUTU	RB_ShanWienDivSD	0.00587266	0.0112108	0.692808	0.878574	0.523838	0.150622	0.150622	0	2	2	9	2	0.00836209	0.0291993	0.28638	0.777857	4.54698e-05	0.0398987	2916	0.00836209	0.777857	0.0291993	0.28638	RB_ShanWienDivSD	microbiome	NA	Tungsten, urine (ng/mL)	pollutant	heavy metals	2	1	1	> BY & Bonf.	microbiome	heavy metals	7713	2	Smoking+Hydrocarbon+Metals	1
expo	URXUTU	RB_InverseSimpsonSD	0.0997037	0.00206958	0.0132126	0.014997	48.1758	0.00509658	0.00509658	0	2	2	9	2	0.0995887	0.0282403	3.52647	0.00241073	0.00644932	0.0144966	2916	0.0995887	0.00241073	0.0282403	3.52647	RB_InverseSimpsonSD	microbiome	NA	Tungsten, urine (ng/mL)	pollutant	heavy metals	2	0.179836	1	> BY & Bonf.	microbiome	heavy metals	7713	2	Smoking+Hydrocarbon+Metals	0.47421
expo	URXUTU	RSV_ObservedOTUsSD	-0.0556712	0.0157678	0.175708	0.254699	-3.53069	0.225065	0.225065	0	2	2	-9	-2	-0.0494362	0.034356	-1.43894	0.167331	0.00158922	0.0854609	2916	-0.0494362	0.167331	0.034356	-1.43894	RSV_ObservedOTUsSD	microbiome	NA	Tungsten, urine (ng/mL)	pollutant	heavy metals	2	1	1	> BY & Bonf.	microbiome	heavy metals	7713	2	Smoking+Hydrocarbon+Metals	1
expo	URXUTU	RSV_FaPhyloDivSD	-0.026514	0.00069667	0.0167237	0.495089	-38.0582	0.000647303	0.000647303	0	2	2	-9	-2	-0.0252062	0.0274772	-0.917352	0.371087	0.000413152	0.0517071	2916	-0.0252062	0.371087	0.0274772	-0.917352	RSV_FaPhyloDivSD	microbiome	NA	Tungsten, urine (ng/mL)	pollutant	heavy metals	2	1	1	> BY & Bonf.	microbiome	heavy metals	7713	2	Smoking+Hydrocarbon+Metals	1
expo	URXUTU	RSV_ShanWienDivSD	0.0134745	0.0141638	0.515874	0.747065	0.951333	0.187495	0.187495	0	2	2	9	2	0.0172871	0.0325096	0.531755	0.601397	0.00019433	0.0500849	2916	0.0172871	0.601397	0.0325096	0.531755	RSV_ShanWienDivSD	microbiome	NA	Tungsten, urine (ng/mL)	pollutant	heavy metals	2	1	1	> BY & Bonf.	microbiome	heavy metals	7713	2	Smoking+Hydrocarbon+Metals	1
expo	URXUTU	RSV_InverseSimpsonSD	0.0928249	0.0048367	0.0331415	0.0237029	19.1918	0.0278229	0.0278229	0	2	2	9	2	0.0921334	0.028477	3.23536	0.00459107	0.00551986	0.0165573	2916	0.0921334	0.00459107	0.028477	3.23536	RSV_InverseSimpsonSD	microbiome	NA	Tungsten, urine (ng/mL)	pollutant	heavy metals	2	0.300193	1	> BY & Bonf.	microbiome	heavy metals	7713	2	Smoking+Hydrocarbon+Metals	0.764162
expo	URX24D	RB_ObservedOTUsMean	0.0215368	0.0180201	0.443553	0.617016	1.19515	0.536892	0.536892	0	2	2	1	0	0.0130655	0.0279167	0.468019	0.645388	0.000137387	0.0779782	2783	0.0130655	0.645388	0.0279167	0.468019	RB_ObservedOTUsMean	microbiome	NA	2,4-D (ug/L) result	pollutant	priority pesticide	2	1	1	> BY & Bonf.	microbiome	priority pesticide	2782	6	Pollutants	1
expo	URX24D	RB_FaPhyloDivMean	0.0244338	0.0170561	0.387967	0.552214	1.43256	0.501737	0.501737	0	2	2	1	0	0.0166132	0.0272948	0.608659	0.550355	0.000222126	0.0792306	2783	0.0166132	0.550355	0.0272948	0.608659	RB_FaPhyloDivMean	microbiome	NA	2,4-D (ug/L) result	pollutant	priority pesticide	2	1	1	> BY & Bonf.	microbiome	priority pesticide	2782	6	Pollutants	1
expo	URX24D	RB_ShanWienDivMean	0.0221694	0.00778642	0.215028	0.511024	2.84719	0.122998	0.122998	0	2	2	5	0	0.0177308	0.0230023	0.770828	0.450809	0.000253016	0.0324278	2783	0.0177308	0.450809	0.0230023	0.770828	RB_ShanWienDivMean	microbiome	NA	2,4-D (ug/L) result	pollutant	priority pesticide	2	1	1	> BY & Bonf.	microbiome	priority pesticide	2782	6	Pollutants	1
expo	URX24D	RB_InverseSimpsonMean	0.0114017	0.00848259	0.407204	0.646318	1.34413	0.161756	0.161756	0	2	2	9	2	0.0167916	0.0253187	0.663209	0.515601	0.000226923	0.015929	2783	0.0167916	0.515601	0.0253187	0.663209	RB_InverseSimpsonMean	microbiome	NA	2,4-D (ug/L) result	pollutant	priority pesticide	2	1	1	> BY & Bonf.	microbiome	priority pesticide	2782	6	Pollutants	1
expo	URX24D	RSV_ObservedOTUsMean	0.0222578	0.0186761	0.444437	0.607165	1.19178	0.576141	0.576141	0	2	2	1	0	0.0133973	0.0279887	0.478666	0.637939	0.000144452	0.0786158	2783	0.0133973	0.637939	0.0279887	0.478666	RSV_ObservedOTUsMean	microbiome	NA	2,4-D (ug/L) result	pollutant	priority pesticide	2	1	1	> BY & Bonf.	microbiome	priority pesticide	2782	6	Pollutants	1
expo	URX24D	RSV_FaPhyloDivMean	0.0313204	0.0247527	0.425772	0.499093	1.26534	1.07834	1.07834	0.0726502	2	2	5	0	0.0162427	0.028364	0.572652	0.573965	0.000212329	0.0674432	2783	0.0162427	0.573965	0.028364	0.572652	RSV_FaPhyloDivMean	microbiome	NA	2,4-D (ug/L) result	pollutant	priority pesticide	2	1	1	> BY & Bonf.	microbiome	priority pesticide	2782	6	Pollutants	1
expo	URX24D	RSV_ShanWienDivMean	0.0226729	0.00816333	0.220015	0.503086	2.7774	0.134468	0.134468	0	2	2	5	0	0.0181161	0.0231109	0.783878	0.443305	0.000264133	0.0325352	2783	0.0181161	0.443305	0.0231109	0.783878	RSV_ShanWienDivMean	microbiome	NA	2,4-D (ug/L) result	pollutant	priority pesticide	2	1	1	> BY & Bonf.	microbiome	priority pesticide	2782	6	Pollutants	1
expo	URX24D	RSV_InverseSimpsonMean	0.0123974	0.00803532	0.366102	0.629276	1.54286	0.144207	0.144207	0	2	2	9	2	0.0174597	0.025587	0.682367	0.503694	0.000245339	0.0158759	2783	0.0174597	0.503694	0.025587	0.682367	RSV_InverseSimpsonMean	microbiome	NA	2,4-D (ug/L) result	pollutant	priority pesticide	2	1	1	> BY & Bonf.	microbiome	priority pesticide	2782	6	Pollutants	1
expo	URX24D	RB_ObservedOTUsSD	0.0158716	0.00504485	0.195923	0.673305	3.14609	0.0416213	0.0416213	0	2	2	-3	0	0.0152924	0.0277289	0.551497	0.588074	0.00018821	0.0717713	2783	0.0152924	0.588074	0.0277289	0.551497	RB_ObservedOTUsSD	microbiome	NA	2,4-D (ug/L) result	pollutant	priority pesticide	2	1	1	> BY & Bonf.	microbiome	priority pesticide	2782	6	Pollutants	1
expo	URX24D	RB_FaPhyloDivSD	0.00625161	0.00334504	0.312776	0.867609	1.86892	0.0153629	0.0153629	0	2	2	-7	0	0.00776987	0.027631	0.281201	0.781763	4.8587e-05	0.0612097	2783	0.00776987	0.781763	0.027631	0.281201	RB_FaPhyloDivSD	microbiome	NA	2,4-D (ug/L) result	pollutant	priority pesticide	2	1	1	> BY & Bonf.	microbiome	priority pesticide	2782	6	Pollutants	1
expo	URX24D	RB_ShanWienDivSD	0.00828868	0.0027991	0.207332	0.825377	2.9612	0.0100771	0.0100771	0	2	2	1	0	0.0111645	0.0319072	0.349906	0.73047	0.000100316	0.0240026	2783	0.0111645	0.73047	0.0319072	0.349906	RB_ShanWienDivSD	microbiome	NA	2,4-D (ug/L) result	pollutant	priority pesticide	2	1	1	> BY & Bonf.	microbiome	priority pesticide	2782	6	Pollutants	1
expo	URX24D	RB_InverseSimpsonSD	0.00603517	0.013007	0.723432	0.957219	0.463996	0.220043	0.220043	0	2	2	1	0	-0.001408	0.0336967	-0.0417845	0.96713	1.5955e-06	0.0247872	2783	-0.001408	0.96713	0.0336967	-0.0417845	RB_InverseSimpsonSD	microbiome	NA	2,4-D (ug/L) result	pollutant	priority pesticide	2	1	1	> BY & Bonf.	microbiome	priority pesticide	2782	6	Pollutants	1
expo	URX24D	RSV_ObservedOTUsSD	0.0119549	0.0111207	0.476996	0.786171	1.07501	0.205927	0.205927	0	2	2	-3	0	0.00801488	0.0279236	0.287029	0.777368	5.16995e-05	0.0742784	2783	0.00801488	0.777368	0.0279236	0.287029	RSV_ObservedOTUsSD	microbiome	NA	2,4-D (ug/L) result	pollutant	priority pesticide	2	1	1	> BY & Bonf.	microbiome	priority pesticide	2782	6	Pollutants	1
expo	URX24D	RSV_FaPhyloDivSD	0.00647433	0.0290864	0.860568	0.914054	0.22259	1.3769	1.3769	0.273732	2	2	1	0	-0.0121688	0.0300511	-0.404938	0.690295	0.000119176	0.0325854	2783	-0.0121688	0.690295	0.0300511	-0.404938	RSV_FaPhyloDivSD	microbiome	NA	2,4-D (ug/L) result	pollutant	priority pesticide	2	1	1	> BY & Bonf.	microbiome	priority pesticide	2782	6	Pollutants	1
expo	URX24D	RSV_ShanWienDivSD	0.0229466	0.0279225	0.562076	0.598134	0.821794	0.97073	0.97073	0	2	2	1	0	0.0193228	0.0287975	0.670991	0.510745	0.000300493	0.0457134	2783	0.0193228	0.510745	0.0287975	0.670991	RSV_ShanWienDivSD	microbiome	NA	2,4-D (ug/L) result	pollutant	priority pesticide	2	1	1	> BY & Bonf.	microbiome	priority pesticide	2782	6	Pollutants	1
expo	URX24D	RSV_InverseSimpsonSD	0.00240986	0.0122819	0.876654	0.981129	0.196213	0.215843	0.215843	0	2	2	1	0	-0.00359338	0.0308603	-0.116441	0.908593	1.0392e-05	0.0231877	2783	-0.00359338	0.908593	0.0308603	-0.116441	RSV_InverseSimpsonSD	microbiome	NA	2,4-D (ug/L) result	pollutant	priority pesticide	2	1	1	> BY & Bonf.	microbiome	priority pesticide	2782	6	Pollutants	1
expo	URX4FP	RB_ObservedOTUsMean	0.0118559	0.00621032	0.307181	0.597461	1.90906	0.14966	0.14966	0	2	2	9	2	0.00714449	0.0181588	0.393445	0.698612	5.01806e-05	0.0785949	2823	0.00714449	0.698612	0.0181588	0.393445	RB_ObservedOTUsMean	microbiome	NA	4-fluoro-3-phenoxybenzoic (ug/L) acid	pollutant	priority pesticide	2	1	1	> BY & Bonf.	microbiome	priority pesticide	2782	6	Pollutants	1
expo	URX4FP	RB_FaPhyloDivMean	0.0178253	0.0011179	0.0398731	0.425955	15.9453	0.00496893	0.00496893	0	2	2	9	2	0.00757012	0.0172205	0.439599	0.66546	5.63377e-05	0.0796083	2823	0.00757012	0.66546	0.0172205	0.439599	RB_FaPhyloDivMean	microbiome	NA	4-fluoro-3-phenoxybenzoic (ug/L) acid	pollutant	priority pesticide	2	1	1	> BY & Bonf.	microbiome	priority pesticide	2782	6	Pollutants	1
expo	URX4FP	RB_ShanWienDivMean	0.0020835	0.0192826	0.931479	0.892732	0.108051	1.98042	1.98042	0.495057	2	2	7	2	-0.00675432	0.0120368	-0.561138	0.581622	4.48494e-05	0.0323781	2823	-0.00675432	0.581622	0.0120368	-0.561138	RB_ShanWienDivMean	microbiome	NA	4-fluoro-3-phenoxybenzoic (ug/L) acid	pollutant	priority pesticide	2	1	1	> BY & Bonf.	microbiome	priority pesticide	2782	6	Pollutants	1
expo	URX4FP	RB_InverseSimpsonMean	0.015175	0.0200154	0.58702	0.626662	0.758168	2.62638	2.62638	0.619248	2	2	9	2	-0.00695756	0.0111623	-0.623311	0.540899	4.7589e-05	0.0169074	2823	-0.00695756	0.540899	0.0111623	-0.623311	RB_InverseSimpsonMean	microbiome	NA	4-fluoro-3-phenoxybenzoic (ug/L) acid	pollutant	priority pesticide	2	1	1	> BY & Bonf.	microbiome	priority pesticide	2782	6	Pollutants	1
expo	URX4FP	RSV_ObservedOTUsMean	0.0117946	0.00678263	0.332241	0.604102	1.73893	0.172882	0.172882	0	2	2	9	2	0.00693267	0.0184399	0.375961	0.71134	4.72492e-05	0.0792804	2823	0.00693267	0.71134	0.0184399	0.375961	RSV_ObservedOTUsMean	microbiome	NA	4-fluoro-3-phenoxybenzoic (ug/L) acid	pollutant	priority pesticide	2	1	1	> BY & Bonf.	microbiome	priority pesticide	2782	6	Pollutants	1
expo	URX4FP	RSV_FaPhyloDivMean	0.0220491	0.00277899	0.0798164	0.366457	7.93421	0.0267289	0.0267289	0	2	2	9	2	0.00593571	0.0171004	0.34711	0.732534	3.46368e-05	0.0677977	2823	0.00593571	0.732534	0.0171004	0.34711	RSV_FaPhyloDivMean	microbiome	NA	4-fluoro-3-phenoxybenzoic (ug/L) acid	pollutant	priority pesticide	2	1	1	> BY & Bonf.	microbiome	priority pesticide	2782	6	Pollutants	1
expo	URX4FP	RSV_ShanWienDivMean	0.00180741	0.0195518	0.941316	0.896157	0.0924421	2.0181	2.0181	0.504485	2	2	7	2	-0.00680805	0.0121465	-0.560495	0.582052	4.55658e-05	0.0324599	2823	-0.00680805	0.582052	0.0121465	-0.560495	RSV_ShanWienDivMean	microbiome	NA	4-fluoro-3-phenoxybenzoic (ug/L) acid	pollutant	priority pesticide	2	1	1	> BY & Bonf.	microbiome	priority pesticide	2782	6	Pollutants	1
expo	URX4FP	RSV_InverseSimpsonMean	0.0149244	0.0203488	0.59714	0.636204	0.733429	2.61632	2.61632	0.617784	2	2	9	2	-0.00723741	0.0112736	-0.641977	0.52898	5.14943e-05	0.0168753	2823	-0.00723741	0.52898	0.0112736	-0.641977	RSV_InverseSimpsonMean	microbiome	NA	4-fluoro-3-phenoxybenzoic (ug/L) acid	pollutant	priority pesticide	2	1	1	> BY & Bonf.	microbiome	priority pesticide	2782	6	Pollutants	1
expo	URX4FP	RB_ObservedOTUsSD	0.0149678	0.0131677	0.459324	0.580921	1.13671	0.635118	0.635118	0	2	2	9	2	0.0103175	0.0205437	0.502221	0.6216	0.00010465	0.0736383	2823	0.0103175	0.6216	0.0205437	0.502221	RB_ObservedOTUsSD	microbiome	NA	4-fluoro-3-phenoxybenzoic (ug/L) acid	pollutant	priority pesticide	2	1	1	> BY & Bonf.	microbiome	priority pesticide	2782	6	Pollutants	1
expo	URX4FP	RB_FaPhyloDivSD	0.0224768	0.0213121	0.483071	0.415254	1.05465	1.71647	1.71647	0.41741	2	2	9	2	0.0044843	0.0193686	0.231524	0.819519	1.97689e-05	0.0628028	2823	0.0044843	0.819519	0.0193686	0.231524	RB_FaPhyloDivSD	microbiome	NA	4-fluoro-3-phenoxybenzoic (ug/L) acid	pollutant	priority pesticide	2	1	1	> BY & Bonf.	microbiome	priority pesticide	2782	6	Pollutants	1
expo	URX4FP	RB_ShanWienDivSD	0.0296157	0.0165592	0.324567	0.202044	1.78848	1.19716	1.19716	0.164692	2	2	9	2	0.0253001	0.0185631	1.36292	0.189715	0.000629269	0.0250092	2823	0.0253001	0.189715	0.0185631	1.36292	RB_ShanWienDivSD	microbiome	NA	4-fluoro-3-phenoxybenzoic (ug/L) acid	pollutant	priority pesticide	2	1	1	> BY & Bonf.	microbiome	priority pesticide	2782	6	Pollutants	1
expo	URX4FP	RB_InverseSimpsonSD	-0.00570883	0.0263736	0.864291	0.938692	-0.21646	3.74472	3.74472	0.732957	2	2	-9	-2	0.0159523	0.015389	1.0366	0.313647	0.000250172	0.0263904	2823	0.0159523	0.313647	0.015389	1.0366	RB_InverseSimpsonSD	microbiome	NA	4-fluoro-3-phenoxybenzoic (ug/L) acid	pollutant	priority pesticide	2	1	1	> BY & Bonf.	microbiome	priority pesticide	2782	6	Pollutants	1
expo	URX4FP	RSV_ObservedOTUsSD	0.010975	0.00717707	0.368695	0.682658	1.52918	0.174904	0.174904	0	2	2	9	2	0.010262	0.020799	0.493387	0.627705	0.000103528	0.0761886	2823	0.010262	0.627705	0.020799	0.493387	RSV_ObservedOTUsSD	microbiome	NA	4-fluoro-3-phenoxybenzoic (ug/L) acid	pollutant	priority pesticide	2	1	1	> BY & Bonf.	microbiome	priority pesticide	2782	6	Pollutants	1
expo	URX4FP	RSV_FaPhyloDivSD	0.0219376	0.018696	0.449321	0.416725	1.17338	1.12115	1.12115	0.108057	2	2	9	2	-0.0015127	0.0137885	-0.109707	0.913855	2.24955e-06	0.0340386	2823	-0.0015127	0.913855	0.0137885	-0.109707	RSV_FaPhyloDivSD	microbiome	NA	4-fluoro-3-phenoxybenzoic (ug/L) acid	pollutant	priority pesticide	2	1	1	> BY & Bonf.	microbiome	priority pesticide	2782	6	Pollutants	1
expo	URX4FP	RSV_ShanWienDivSD	0.00349593	0.00846629	0.750701	0.913715	0.412924	0.124437	0.124437	0	2	2	7	2	0.0133114	0.0298671	0.445687	0.661137	0.000174197	0.0448837	2823	0.0133114	0.661137	0.0298671	0.445687	RSV_ShanWienDivSD	microbiome	NA	4-fluoro-3-phenoxybenzoic (ug/L) acid	pollutant	priority pesticide	2	1	1	> BY & Bonf.	microbiome	priority pesticide	2782	6	Pollutants	1
expo	URX4FP	RSV_InverseSimpsonSD	-0.00209399	0.0251331	0.947082	0.842252	-0.0833161	3.07315	3.07315	0.674601	2	2	-9	-2	0.0175273	0.0156735	1.11828	0.278152	0.000302012	0.024861	2823	0.0175273	0.278152	0.0156735	1.11828	RSV_InverseSimpsonSD	microbiome	NA	4-fluoro-3-phenoxybenzoic (ug/L) acid	pollutant	priority pesticide	2	1	1	> BY & Bonf.	microbiome	priority pesticide	2782	6	Pollutants	1
expo	URXOPM	RB_ObservedOTUsMean	0.0169458	0.000471131	0.0176949	0.58557	35.9683	0.000475889	0.000475889	0	2	2	3	0	0.0137429	0.022012	0.624336	0.54024	0.000155739	0.0785661	2793	0.0137429	0.54024	0.022012	0.624336	RB_ObservedOTUsMean	microbiome	NA	3-phenoxybenzoic (ug/L) acid result	pollutant	priority pesticide	2	1	1	> BY & Bonf.	microbiome	priority pesticide	2782	6	Pollutants	1
expo	URXOPM	RB_FaPhyloDivMean	0.021414	0.00122563	0.0363973	0.500895	17.4718	0.00327212	0.00327212	0	2	2	3	0	0.0171443	0.0223117	0.768401	0.452214	0.000242372	0.0796537	2793	0.0171443	0.452214	0.0223117	0.768401	RB_FaPhyloDivMean	microbiome	NA	3-phenoxybenzoic (ug/L) acid result	pollutant	priority pesticide	2	1	1	> BY & Bonf.	microbiome	priority pesticide	2782	6	Pollutants	1
expo	URXOPM	RB_ShanWienDivMean	0.0388699	0.00534928	0.0870648	0.306235	7.26638	0.0391322	0.0391322	0	2	2	9	2	0.0367419	0.0262239	1.40109	0.178194	0.00111318	0.0332141	2793	0.0367419	0.178194	0.0262239	1.40109	RB_ShanWienDivMean	microbiome	NA	3-phenoxybenzoic (ug/L) acid result	pollutant	priority pesticide	2	1	1	> BY & Bonf.	microbiome	priority pesticide	2782	6	Pollutants	1
expo	URXOPM	RB_InverseSimpsonMean	0.0638316	0.00289299	0.0288333	0.146677	22.0642	0.00864919	0.00864919	0	2	2	9	2	0.060114	0.030325	1.98232	0.0629207	0.00297984	0.0159083	2793	0.060114	0.0629207	0.030325	1.98232	RB_InverseSimpsonMean	microbiome	NA	3-phenoxybenzoic (ug/L) acid result	pollutant	priority pesticide	2	1	1	> BY & Bonf.	microbiome	priority pesticide	2782	6	Pollutants	1
expo	URXOPM	RSV_ObservedOTUsMean	0.0173905	1.4693e-05	0.000537869	0.582517	1183.6	4.519e-07	4.519e-07	0	2	2	3	0	0.0140508	0.0222555	0.631341	0.535754	0.000162795	0.0792128	2793	0.0140508	0.535754	0.0222555	0.631341	RSV_ObservedOTUsMean	microbiome	NA	3-phenoxybenzoic (ug/L) acid result	pollutant	priority pesticide	2	1	1	> BY & Bonf.	microbiome	priority pesticide	2782	6	Pollutants	1
expo	URXOPM	RSV_FaPhyloDivMean	0.00945478	0.00177922	0.118416	0.751685	5.314	0.00692267	0.00692267	0	2	2	-1	0	0.00650598	0.0227475	0.286008	0.778137	3.49033e-05	0.0669518	2793	0.00650598	0.778137	0.0227475	0.286008	RSV_FaPhyloDivMean	microbiome	NA	3-phenoxybenzoic (ug/L) acid result	pollutant	priority pesticide	2	1	1	> BY & Bonf.	microbiome	priority pesticide	2782	6	Pollutants	1
expo	URXOPM	RSV_ShanWienDivMean	0.0391936	0.00521595	0.0842274	0.306263	7.51419	0.0366289	0.0366289	0	2	2	9	2	0.0371332	0.0264301	1.40496	0.177056	0.00113701	0.0333111	2793	0.0371332	0.177056	0.0264301	1.40496	RSV_ShanWienDivMean	microbiome	NA	3-phenoxybenzoic (ug/L) acid result	pollutant	priority pesticide	2	1	1	> BY & Bonf.	microbiome	priority pesticide	2782	6	Pollutants	1
expo	URXOPM	RSV_InverseSimpsonMean	0.0643759	0.00224075	0.0221501	0.148014	28.7296	0.00507313	0.00507313	0	2	2	9	2	0.0608498	0.0307235	1.98056	0.0631333	0.00305323	0.0159027	2793	0.0608498	0.0631333	0.0307235	1.98056	RSV_InverseSimpsonMean	microbiome	NA	3-phenoxybenzoic (ug/L) acid result	pollutant	priority pesticide	2	1	1	> BY & Bonf.	microbiome	priority pesticide	2782	6	Pollutants	1
expo	URXOPM	RB_ObservedOTUsSD	0.0169767	0.0145749	0.451631	0.555915	1.16479	0.376815	0.376815	0	2	2	3	0	0.0184634	0.024549	0.752101	0.461713	0.000281102	0.0720629	2793	0.0184634	0.461713	0.024549	0.752101	RB_ObservedOTUsSD	microbiome	NA	3-phenoxybenzoic (ug/L) acid result	pollutant	priority pesticide	2	1	1	> BY & Bonf.	microbiome	priority pesticide	2782	6	Pollutants	1
expo	URXOPM	RB_FaPhyloDivSD	0.0306655	0.0107749	0.21511	0.341233	2.84601	0.199399	0.199399	0	2	2	9	2	0.031937	0.027169	1.17549	0.255113	0.000841064	0.0623601	2793	0.031937	0.255113	0.027169	1.17549	RB_FaPhyloDivSD	microbiome	NA	3-phenoxybenzoic (ug/L) acid result	pollutant	priority pesticide	2	1	1	> BY & Bonf.	microbiome	priority pesticide	2782	6	Pollutants	1
expo	URXOPM	RB_ShanWienDivSD	0.00341751	0.0172871	0.875748	0.952739	0.197692	0.335594	0.335594	0	2	2	-7	0	-1.33309e-05	0.0304071	-0.000438414	0.999655	1.46542e-10	0.0235323	2793	-1.33309e-05	0.999655	0.0304071	-0.000438414	RB_ShanWienDivSD	microbiome	NA	3-phenoxybenzoic (ug/L) acid result	pollutant	priority pesticide	2	1	1	> BY & Bonf.	microbiome	priority pesticide	2782	6	Pollutants	1
expo	URXOPM	RB_InverseSimpsonSD	-0.0537877	0.0152675	0.176072	0.165685	-3.52302	0.307885	0.307885	0	2	2	-9	-2	-0.0524577	0.0274543	-1.91073	0.072101	0.00226913	0.0250843	2793	-0.0524577	0.072101	0.0274543	-1.91073	RB_InverseSimpsonSD	microbiome	NA	3-phenoxybenzoic (ug/L) acid result	pollutant	priority pesticide	2	1	1	> BY & Bonf.	microbiome	priority pesticide	2782	6	Pollutants	1
expo	URXOPM	RSV_ObservedOTUsSD	0.0152581	0.00939474	0.35135	0.586006	1.62411	0.177917	0.177917	0	2	2	1	0	0.0147253	0.0239236	0.615515	0.545919	0.000178802	0.0748761	2793	0.0147253	0.545919	0.0239236	0.615515	RSV_ObservedOTUsSD	microbiome	NA	3-phenoxybenzoic (ug/L) acid result	pollutant	priority pesticide	2	1	1	> BY & Bonf.	microbiome	priority pesticide	2782	6	Pollutants	1
expo	URXOPM	RSV_FaPhyloDivSD	-0.0172973	0.0114297	0.371733	0.707756	-1.51336	0.262793	0.262793	0	2	2	-9	-2	-0.0132584	0.0269525	-0.491918	0.628723	0.000144952	0.0321544	2793	-0.0132584	0.628723	0.0269525	-0.491918	RSV_FaPhyloDivSD	microbiome	NA	3-phenoxybenzoic (ug/L) acid result	pollutant	priority pesticide	2	1	1	> BY & Bonf.	microbiome	priority pesticide	2782	6	Pollutants	1
expo	URXOPM	RSV_ShanWienDivSD	-0.0321777	0.0187668	0.336131	0.3601	-1.71461	0.583486	0.583486	0	2	2	-9	-2	-0.0331125	0.0245016	-1.35144	0.193295	0.000904121	0.0440416	2793	-0.0331125	0.193295	0.0245016	-1.35144	RSV_ShanWienDivSD	microbiome	NA	3-phenoxybenzoic (ug/L) acid result	pollutant	priority pesticide	2	1	1	> BY & Bonf.	microbiome	priority pesticide	2782	6	Pollutants	1
expo	URXOPM	RSV_InverseSimpsonSD	-0.0570321	0.0115252	0.12694	0.13157	-4.94849	0.188658	0.188658	0	2	2	-9	-2	-0.0542717	0.0266035	-2.04002	0.0562997	0.00242878	0.0233475	2793	-0.0542717	0.0562997	0.0266035	-2.04002	RSV_InverseSimpsonSD	microbiome	NA	3-phenoxybenzoic (ug/L) acid result	pollutant	priority pesticide	2	1	1	> BY & Bonf.	microbiome	priority pesticide	2782	6	Pollutants	1
expo	URXOXY	RB_ObservedOTUsMean	-0.0203913	0.00907341	0.266527	0.539774	-2.24737	0.198227	0.198227	0	2	2	-9	-2	-0.011859	0.0228033	-0.520056	0.609362	0.000133482	0.0772179	2815	-0.011859	0.609362	0.0228033	-0.520056	RB_ObservedOTUsMean	microbiome	NA	Oxypyrimidine (ug/L) result	pollutant	pyrethoid	2	1	1	> BY & Bonf.	microbiome	pyrethroid	231	6	Pollutants	1
expo	URXOXY	RB_FaPhyloDivMean	-0.00848781	0.00162175	0.120189	0.795167	-5.23374	0.00548697	0.00548697	0	2	2	-9	-2	-0.00540735	0.0230931	-0.234154	0.817508	2.77522e-05	0.0782479	2815	-0.00540735	0.817508	0.0230931	-0.234154	RB_FaPhyloDivMean	microbiome	NA	Oxypyrimidine (ug/L) result	pollutant	pyrethoid	2	1	1	> BY & Bonf.	microbiome	pyrethroid	231	6	Pollutants	1
expo	URXOXY	RB_ShanWienDivMean	-0.0168016	0.00366764	0.136822	0.577558	-4.58105	0.0322489	0.0322489	0	2	2	-9	-2	-0.0146071	0.0217587	-0.671324	0.510538	0.000202515	0.0322231	2815	-0.0146071	0.510538	0.0217587	-0.671324	RB_ShanWienDivMean	microbiome	NA	Oxypyrimidine (ug/L) result	pollutant	pyrethoid	2	1	1	> BY & Bonf.	microbiome	pyrethroid	231	6	Pollutants	1
expo	URXOXY	RB_InverseSimpsonMean	-0.0200757	0.0037698	0.118168	0.477506	-5.32539	0.0358218	0.0358218	0	2	2	-9	-2	-0.0166615	0.0206024	-0.80872	0.429237	0.000263486	0.017034	2815	-0.0166615	0.429237	0.0206024	-0.80872	RB_InverseSimpsonMean	microbiome	NA	Oxypyrimidine (ug/L) result	pollutant	pyrethoid	2	1	1	> BY & Bonf.	microbiome	pyrethroid	231	6	Pollutants	1
expo	URXOXY	RSV_ObservedOTUsMean	-0.0202515	0.0085846	0.255245	0.542997	-2.35905	0.176943	0.176943	0	2	2	-9	-2	-0.0118082	0.0229876	-0.513678	0.613725	0.000132341	0.0778362	2815	-0.0118082	0.613725	0.0229876	-0.513678	RSV_ObservedOTUsMean	microbiome	NA	Oxypyrimidine (ug/L) result	pollutant	pyrethoid	2	1	1	> BY & Bonf.	microbiome	pyrethroid	231	6	Pollutants	1
expo	URXOXY	RSV_FaPhyloDivMean	-0.00319659	0.00492146	0.633283	0.902141	-0.649519	0.0462696	0.0462696	0	2	2	-3	-2	-0.00157301	0.0234108	-0.0671918	0.94717	2.3485e-06	0.0664042	2815	-0.00157301	0.94717	0.0234108	-0.0671918	RSV_FaPhyloDivMean	microbiome	NA	Oxypyrimidine (ug/L) result	pollutant	pyrethoid	2	1	1	> BY & Bonf.	microbiome	pyrethroid	231	6	Pollutants	1
expo	URXOXY	RSV_ShanWienDivMean	-0.0159612	0.00324114	0.12754	0.594832	-4.92455	0.0253776	0.0253776	0	2	2	-9	-2	-0.013944	0.021768	-0.640574	0.52987	0.000184546	0.0322929	2815	-0.013944	0.52987	0.021768	-0.640574	RSV_ShanWienDivMean	microbiome	NA	Oxypyrimidine (ug/L) result	pollutant	pyrethoid	2	1	1	> BY & Bonf.	microbiome	pyrethroid	231	6	Pollutants	1
expo	URXOXY	RSV_InverseSimpsonMean	-0.0199715	0.00408025	0.128298	0.481352	-4.89467	0.041725	0.041725	0	2	2	-9	-2	-0.0166126	0.0207218	-0.801697	0.433185	0.000261942	0.0170119	2815	-0.0166126	0.433185	0.0207218	-0.801697	RSV_InverseSimpsonMean	microbiome	NA	Oxypyrimidine (ug/L) result	pollutant	pyrethoid	2	1	1	> BY & Bonf.	microbiome	pyrethroid	231	6	Pollutants	1
expo	URXOXY	RB_ObservedOTUsSD	-0.0288762	0.0317232	0.529887	0.23913	-0.910255	3.44716	3.44716	0.709906	2	2	-9	-2	-0.0175198	0.0172118	-1.0179	0.322214	0.000291331	0.0712552	2815	-0.0175198	0.322214	0.0172118	-1.0179	RB_ObservedOTUsSD	microbiome	NA	Oxypyrimidine (ug/L) result	pollutant	pyrethoid	2	1	1	> BY & Bonf.	microbiome	pyrethroid	231	6	Pollutants	1
expo	URXOXY	RB_FaPhyloDivSD	-0.0252306	0.0329219	0.583714	0.358426	-0.766377	3.41939	3.41939	0.70755	2	2	-9	-2	-0.0127385	0.0184084	-0.691995	0.497771	0.000154016	0.0610647	2815	-0.0127385	0.497771	0.0184084	-0.691995	RB_FaPhyloDivSD	microbiome	NA	Oxypyrimidine (ug/L) result	pollutant	pyrethoid	2	1	1	> BY & Bonf.	microbiome	pyrethroid	231	6	Pollutants	1
expo	URXOXY	RB_ShanWienDivSD	-0.0100274	0.0356713	0.825545	0.892156	-0.281105	3.15009	3.15009	0.682549	2	2	-5	-2	0.00947895	0.0229768	0.412545	0.684812	8.52801e-05	0.0245633	2815	0.00947895	0.684812	0.0229768	0.412545	RB_ShanWienDivSD	microbiome	NA	Oxypyrimidine (ug/L) result	pollutant	pyrethoid	2	1	1	> BY & Bonf.	microbiome	pyrethroid	231	6	Pollutants	1
expo	URXOXY	RB_InverseSimpsonSD	0.0253176	0.00450119	0.112014	0.284382	5.62464	0.07747	0.07747	0	2	2	9	2	0.0233124	0.0172748	1.3495	0.193907	0.000515822	0.0272291	2815	0.0233124	0.193907	0.0172748	1.3495	RB_InverseSimpsonSD	microbiome	NA	Oxypyrimidine (ug/L) result	pollutant	pyrethoid	2	1	1	> BY & Bonf.	microbiome	pyrethroid	231	6	Pollutants	1
expo	URXOXY	RSV_ObservedOTUsSD	-0.0326005	0.0283935	0.456159	0.218405	-1.14817	2.54044	2.54044	0.606367	2	2	-9	-2	-0.0194565	0.0178536	-1.08978	0.290184	0.000359301	0.0741464	2815	-0.0194565	0.290184	0.0178536	-1.08978	RSV_ObservedOTUsSD	microbiome	NA	Oxypyrimidine (ug/L) result	pollutant	pyrethoid	2	1	1	> BY & Bonf.	microbiome	pyrethroid	231	6	Pollutants	1
expo	URXOXY	RSV_FaPhyloDivSD	-0.0230892	0.00235396	0.0646804	0.229375	-9.80866	0.0352636	0.0352636	0	2	2	-9	-2	-0.0156144	0.0140043	-1.11497	0.279527	0.000231408	0.0328245	2815	-0.0156144	0.279527	0.0140043	-1.11497	RSV_FaPhyloDivSD	microbiome	NA	Oxypyrimidine (ug/L) result	pollutant	pyrethoid	2	1	1	> BY & Bonf.	microbiome	pyrethroid	231	6	Pollutants	1
expo	URXOXY	RSV_ShanWienDivSD	-0.0118484	0.0340988	0.787101	0.925782	-0.347472	1.60077	1.60077	0.375302	2	2	-9	-2	0.00972763	0.0321165	0.302886	0.765449	8.98135e-05	0.0452031	2815	0.00972763	0.765449	0.0321165	0.302886	RSV_ShanWienDivSD	microbiome	NA	Oxypyrimidine (ug/L) result	pollutant	pyrethoid	2	1	1	> BY & Bonf.	microbiome	pyrethroid	231	6	Pollutants	1
expo	URXOXY	RSV_InverseSimpsonSD	0.0273008	0.0171481	0.35704	0.343122	1.59206	0.709089	0.709089	0	2	2	9	2	0.0268626	0.0220767	1.21679	0.2394	0.000684896	0.0257202	2815	0.0268626	0.2394	0.0220767	1.21679	RSV_InverseSimpsonSD	microbiome	NA	Oxypyrimidine (ug/L) result	pollutant	pyrethoid	2	1	1	> BY & Bonf.	microbiome	pyrethroid	231	6	Pollutants	1
expo	URXPAR	RB_ObservedOTUsMean	0.0529461	0.044676	0.446197	0.163116	1.18511	3.0623	3.0623	0.673448	2	2	9	2	0.0520802	0.0273443	1.90461	0.0729378	0.00213395	0.0785419	2771	0.0520802	0.0729378	0.0273443	1.90461	RB_ObservedOTUsMean	microbiome	NA	Paranitrophenol (ug/L) result	pollutant	priority pesticide	2	1	1	> BY & Bonf.	microbiome	priority pesticide	2782	6	Pollutants	1
expo	URXPAR	RB_FaPhyloDivMean	0.0644582	0.0329466	0.300811	0.0750483	1.95645	1.90865	1.90865	0.47607	2	2	9	2	0.0616263	0.0254037	2.42588	0.0260057	0.00298794	0.0797069	2771	0.0616263	0.0260057	0.0254037	2.42588	RB_FaPhyloDivMean	microbiome	NA	Paranitrophenol (ug/L) result	pollutant	priority pesticide	2	1	1	> BY & Bonf.	microbiome	priority pesticide	2782	6	Pollutants	0.970188
expo	URXPAR	RB_ShanWienDivMean	-0.0499512	0.0300738	0.345007	0.0298287	-1.66095	3.75856	3.75856	0.73394	2	2	-9	-2	-0.0418262	0.0176762	-2.36624	0.0293901	0.00137638	0.0311648	2771	-0.0418262	0.0293901	0.0176762	-2.36624	RB_ShanWienDivMean	microbiome	NA	Paranitrophenol (ug/L) result	pollutant	priority pesticide	2	1	1	> BY & Bonf.	microbiome	priority pesticide	2782	6	Pollutants	1
expo	URXPAR	RB_InverseSimpsonMean	-0.0459771	0.0225441	0.290225	0.0590291	-2.03943	1.54299	1.54299	0.351906	2	2	-9	-2	-0.0470952	0.0189247	-2.48856	0.0228445	0.00174499	0.0180115	2771	-0.0470952	0.0228445	0.0189247	-2.48856	RB_InverseSimpsonMean	microbiome	NA	Paranitrophenol (ug/L) result	pollutant	priority pesticide	2	1	1	> BY & Bonf.	microbiome	priority pesticide	2782	6	Pollutants	1
expo	URXPAR	RSV_ObservedOTUsMean	0.0535034	0.0448871	0.444392	0.157967	1.19195	3.0986	3.0986	0.677274	2	2	9	2	0.0527005	0.0273117	1.92959	0.0695727	0.00218509	0.079164	2771	0.0527005	0.0695727	0.0273117	1.92959	RSV_ObservedOTUsMean	microbiome	NA	Paranitrophenol (ug/L) result	pollutant	priority pesticide	2	1	1	> BY & Bonf.	microbiome	priority pesticide	2782	6	Pollutants	1
expo	URXPAR	RSV_FaPhyloDivMean	0.0778534	0.0450366	0.333872	0.061885	1.72867	3.35444	3.35444	0.701888	2	2	9	2	0.0647708	0.0270734	2.39242	0.0278569	0.00330064	0.0681497	2771	0.0647708	0.0278569	0.0270734	2.39242	RSV_FaPhyloDivMean	microbiome	NA	Paranitrophenol (ug/L) result	pollutant	priority pesticide	2	1	1	> BY & Bonf.	microbiome	priority pesticide	2782	6	Pollutants	1
expo	URXPAR	RSV_ShanWienDivMean	-0.0497471	0.0302483	0.347792	0.0329552	-1.64463	3.6864	3.6864	0.728733	2	2	-9	-2	-0.0418	0.0178913	-2.33633	0.031238	0.00137465	0.0312207	2771	-0.0418	0.031238	0.0178913	-2.33633	RSV_ShanWienDivMean	microbiome	NA	Paranitrophenol (ug/L) result	pollutant	priority pesticide	2	1	1	> BY & Bonf.	microbiome	priority pesticide	2782	6	Pollutants	1
expo	URXPAR	RSV_InverseSimpsonMean	-0.0467616	0.0235126	0.296601	0.0609523	-1.98879	1.61493	1.61493	0.380779	2	2	-9	-2	-0.0474227	0.0193108	-2.45577	0.0244503	0.00176934	0.018005	2771	-0.0474227	0.0244503	0.0193108	-2.45577	RSV_InverseSimpsonMean	microbiome	NA	Paranitrophenol (ug/L) result	pollutant	priority pesticide	2	1	1	> BY & Bonf.	microbiome	priority pesticide	2782	6	Pollutants	1
expo	URXPAR	RB_ObservedOTUsSD	0.08639	0.0306328	0.216932	0.0406261	2.82018	1.07008	1.07008	0.0654931	2	2	9	2	0.0849125	0.03046	2.78767	0.0121534	0.0056726	0.0774787	2771	0.0849125	0.0121534	0.03046	2.78767	RB_ObservedOTUsSD	microbiome	NA	Paranitrophenol (ug/L) result	pollutant	priority pesticide	2	0.641897	1	> BY & Bonf.	microbiome	priority pesticide	2782	6	Pollutants	0.620245
expo	URXPAR	RB_FaPhyloDivSD	0.0878599	0.0164785	0.11803	0.0365666	5.33178	0.29799	0.29799	0	2	2	9	2	0.0936126	0.0329561	2.84052	0.0108507	0.00689458	0.0687463	2771	0.0936126	0.0108507	0.0329561	2.84052	RB_FaPhyloDivSD	microbiome	NA	Paranitrophenol (ug/L) result	pollutant	priority pesticide	2	0.587661	1	> BY & Bonf.	microbiome	priority pesticide	2782	6	Pollutants	0.655656
expo	URXPAR	RB_ShanWienDivSD	0.071435	0.0101937	0.0902357	0.183277	7.00777	0.0747957	0.0747957	0	2	2	9	2	0.0685454	0.0388637	1.76374	0.0947417	0.00369655	0.0250579	2771	0.0685454	0.0947417	0.0388637	1.76374	RB_ShanWienDivSD	microbiome	NA	Paranitrophenol (ug/L) result	pollutant	priority pesticide	2	1	1	> BY & Bonf.	microbiome	priority pesticide	2782	6	Pollutants	1
expo	URXPAR	RB_InverseSimpsonSD	0.0706042	0.00440946	0.0397074	0.0384981	16.012	0.033319	0.033319	0	2	2	9	2	0.0729915	0.0242448	3.0106	0.00751025	0.00419164	0.0278837	2771	0.0729915	0.00751025	0.0242448	3.0106	RB_InverseSimpsonSD	microbiome	NA	Paranitrophenol (ug/L) result	pollutant	priority pesticide	2	0.441411	1	> BY & Bonf.	microbiome	priority pesticide	2782	6	Pollutants	0.902811
expo	URXPAR	RSV_ObservedOTUsSD	0.0930729	0.0378605	0.245952	0.0249998	2.45831	1.74947	1.74947	0.428397	2	2	9	2	0.0899311	0.0297169	3.02626	0.00725851	0.00636296	0.0805376	2771	0.0899311	0.00725851	0.0297169	3.02626	RSV_ObservedOTUsSD	microbiome	NA	Paranitrophenol (ug/L) result	pollutant	priority pesticide	2	0.429582	1	> BY & Bonf.	microbiome	priority pesticide	2782	6	Pollutants	0.413312
expo	URXPAR	RSV_FaPhyloDivSD	0.0795672	0.0255575	0.19786	0.0930425	3.11326	1.02488	1.02488	0.0242766	2	2	9	2	0.0562392	0.034483	1.63092	0.120279	0.00248838	0.0391008	2771	0.0562392	0.120279	0.034483	1.63092	RSV_FaPhyloDivSD	microbiome	NA	Paranitrophenol (ug/L) result	pollutant	priority pesticide	2	1	1	> BY & Bonf.	microbiome	priority pesticide	2782	6	Pollutants	1
expo	URXPAR	RSV_ShanWienDivSD	0.0685678	0.0384488	0.325346	0.0957722	1.78335	1.79254	1.79254	0.442132	2	2	9	2	0.0702082	0.0307577	2.28262	0.0348304	0.00387806	0.0483162	2771	0.0702082	0.0348304	0.0307577	2.28262	RSV_ShanWienDivSD	microbiome	NA	Paranitrophenol (ug/L) result	pollutant	priority pesticide	2	1	1	> BY & Bonf.	microbiome	priority pesticide	2782	6	Pollutants	1
expo	URXPAR	RSV_InverseSimpsonSD	0.0665965	0.0029186	0.0278821	0.0351947	22.8179	0.0170255	0.0170255	0	2	2	9	2	0.0694199	0.0226328	3.06722	0.00663825	0.00379146	0.0265464	2771	0.0694199	0.00663825	0.0226328	3.06722	RSV_InverseSimpsonSD	microbiome	NA	Paranitrophenol (ug/L) result	pollutant	priority pesticide	2	0.400818	1	> BY & Bonf.	microbiome	priority pesticide	2782	6	Pollutants	0.86069
expo	URXTCC	RB_ObservedOTUsMean	-0.00607294	0.0136239	0.733053	0.694868	-0.445757	0.63642	0.63642	0	2	2	-9	-2	-0.0132634	0.0183999	-0.720842	0.480265	0.00016965	0.0756136	2730	-0.0132634	0.480265	0.0183999	-0.720842	RB_ObservedOTUsMean	microbiome	NA	trans-3-(2,2-dichlorovinyl)-2,2-dimethylcyclopropane carboxylic acid	pollutant	priority pesticide	2	1	1	> BY & Bonf.	microbiome	priority pesticide	2782	6	Pollutants	1
expo	URXTCC	RB_FaPhyloDivMean	0.000426176	0.0161626	0.983218	0.876046	0.026368	0.839076	0.839076	0	2	2	-5	0	-0.00750277	0.0190849	-0.393127	0.698843	5.42857e-05	0.077275	2730	-0.00750277	0.698843	0.0190849	-0.393127	RB_FaPhyloDivMean	microbiome	NA	trans-3-(2,2-dichlorovinyl)-2,2-dimethylcyclopropane carboxylic acid	pollutant	priority pesticide	2	1	1	> BY & Bonf.	microbiome	priority pesticide	2782	6	Pollutants	1
expo	URXTCC	RB_ShanWienDivMean	0.00424637	0.00928755	0.726995	0.985899	0.457211	0.260374	0.260374	0	2	2	-1	0	-0.00279121	0.0232822	-0.119886	0.905901	7.51325e-06	0.0307471	2730	-0.00279121	0.905901	0.0232822	-0.119886	RB_ShanWienDivMean	microbiome	NA	trans-3-(2,2-dichlorovinyl)-2,2-dimethylcyclopropane carboxylic acid	pollutant	priority pesticide	2	1	1	> BY & Bonf.	microbiome	priority pesticide	2782	6	Pollutants	1
expo	URXTCC	RB_InverseSimpsonMean	0.0352184	0.0114652	0.20036	0.282313	3.07177	0.408442	0.408442	0	2	2	9	2	0.0244163	0.0240193	1.01653	0.322847	0.000574912	0.0162103	2730	0.0244163	0.322847	0.0240193	1.01653	RB_InverseSimpsonMean	microbiome	NA	trans-3-(2,2-dichlorovinyl)-2,2-dimethylcyclopropane carboxylic acid	pollutant	priority pesticide	2	1	1	> BY & Bonf.	microbiome	priority pesticide	2782	6	Pollutants	1
expo	URXTCC	RSV_ObservedOTUsMean	-0.00608858	0.0137661	0.734898	0.694838	-0.442286	0.645837	0.645837	0	2	2	-9	-2	-0.0133037	0.0184693	-0.720313	0.480583	0.000170681	0.0761973	2730	-0.0133037	0.480583	0.0184693	-0.720313	RSV_ObservedOTUsMean	microbiome	NA	trans-3-(2,2-dichlorovinyl)-2,2-dimethylcyclopropane carboxylic acid	pollutant	priority pesticide	2	1	1	> BY & Bonf.	microbiome	priority pesticide	2782	6	Pollutants	1
expo	URXTCC	RSV_FaPhyloDivMean	-0.00887078	0.0091346	0.509327	0.67308	-0.971119	0.251808	0.251808	0	2	2	-9	-2	-0.0123762	0.0192518	-0.64286	0.52842	0.000147713	0.0652446	2730	-0.0123762	0.52842	0.0192518	-0.64286	RSV_FaPhyloDivMean	microbiome	NA	trans-3-(2,2-dichlorovinyl)-2,2-dimethylcyclopropane carboxylic acid	pollutant	priority pesticide	2	1	1	> BY & Bonf.	microbiome	priority pesticide	2782	6	Pollutants	1
expo	URXTCC	RSV_ShanWienDivMean	0.00403177	0.00875286	0.725202	0.986661	0.460622	0.228114	0.228114	0	2	2	-3	0	-0.00264578	0.0236319	-0.111958	0.912096	6.7507e-06	0.0308245	2730	-0.00264578	0.912096	0.0236319	-0.111958	RSV_ShanWienDivMean	microbiome	NA	trans-3-(2,2-dichlorovinyl)-2,2-dimethylcyclopropane carboxylic acid	pollutant	priority pesticide	2	1	1	> BY & Bonf.	microbiome	priority pesticide	2782	6	Pollutants	1
expo	URXTCC	RSV_InverseSimpsonMean	0.0352594	0.0112333	0.196349	0.283382	3.13882	0.388135	0.388135	0	2	2	9	2	0.024451	0.0245774	0.994859	0.332992	0.000576549	0.0161766	2730	0.024451	0.332992	0.0245774	0.994859	RSV_InverseSimpsonMean	microbiome	NA	trans-3-(2,2-dichlorovinyl)-2,2-dimethylcyclopropane carboxylic acid	pollutant	priority pesticide	2	1	1	> BY & Bonf.	microbiome	priority pesticide	2782	6	Pollutants	1
expo	URXTCC	RB_ObservedOTUsSD	0.0143577	0.0151163	0.516382	0.677996	0.949815	0.55703	0.55703	0	2	2	3	0	0.00856209	0.0211993	0.403886	0.691055	7.0697e-05	0.0721759	2730	0.00856209	0.691055	0.0211993	0.403886	RB_ObservedOTUsSD	microbiome	NA	trans-3-(2,2-dichlorovinyl)-2,2-dimethylcyclopropane carboxylic acid	pollutant	priority pesticide	2	1	1	> BY & Bonf.	microbiome	priority pesticide	2782	6	Pollutants	1
expo	URXTCC	RB_FaPhyloDivSD	0.0247169	0.0310681	0.572169	0.396096	0.795572	3.01983	3.01983	0.668855	2	2	9	2	0.0181213	0.0195319	0.927781	0.365796	0.00031668	0.0620437	2730	0.0181213	0.365796	0.0195319	0.927781	RB_FaPhyloDivSD	microbiome	NA	trans-3-(2,2-dichlorovinyl)-2,2-dimethylcyclopropane carboxylic acid	pollutant	priority pesticide	2	1	1	> BY & Bonf.	microbiome	priority pesticide	2782	6	Pollutants	1
expo	URXTCC	RB_ShanWienDivSD	-0.0279823	0.0259007	0.475418	0.429518	-1.08037	1.59366	1.59366	0.372515	2	2	-9	-2	-0.0178504	0.0225531	-0.79148	0.43897	0.000307281	0.0229209	2730	-0.0178504	0.43897	0.0225531	-0.79148	RB_ShanWienDivSD	microbiome	NA	trans-3-(2,2-dichlorovinyl)-2,2-dimethylcyclopropane carboxylic acid	pollutant	priority pesticide	2	1	1	> BY & Bonf.	microbiome	priority pesticide	2782	6	Pollutants	1
expo	URXTCC	RB_InverseSimpsonSD	-0.0347945	0.00549955	0.0997974	0.313412	-6.32678	0.0506261	0.0506261	0	2	2	-9	-2	-0.035637	0.0243684	-1.46242	0.160866	0.00122474	0.0257537	2730	-0.035637	0.160866	0.0243684	-1.46242	RB_InverseSimpsonSD	microbiome	NA	trans-3-(2,2-dichlorovinyl)-2,2-dimethylcyclopropane carboxylic acid	pollutant	priority pesticide	2	1	1	> BY & Bonf.	microbiome	priority pesticide	2782	6	Pollutants	1
expo	URXTCC	RSV_ObservedOTUsSD	0.0133459	0.0187904	0.606842	0.712844	0.710249	0.906733	0.906733	0	2	2	3	0	0.00617886	0.0208262	0.296687	0.770102	3.68178e-05	0.0751593	2730	0.00617886	0.770102	0.0208262	0.296687	RSV_ObservedOTUsSD	microbiome	NA	trans-3-(2,2-dichlorovinyl)-2,2-dimethylcyclopropane carboxylic acid	pollutant	priority pesticide	2	1	1	> BY & Bonf.	microbiome	priority pesticide	2782	6	Pollutants	1
expo	URXTCC	RSV_FaPhyloDivSD	-0.000793193	0.0014916	0.688858	0.965587	-0.531772	0.00735985	0.00735985	0	2	2	-9	-2	-0.00177637	0.017836	-0.0995947	0.921767	3.04305e-06	0.0339425	2730	-0.00177637	0.921767	0.017836	-0.0995947	RSV_FaPhyloDivSD	microbiome	NA	trans-3-(2,2-dichlorovinyl)-2,2-dimethylcyclopropane carboxylic acid	pollutant	priority pesticide	2	1	1	> BY & Bonf.	microbiome	priority pesticide	2782	6	Pollutants	1
expo	URXTCC	RSV_ShanWienDivSD	-0.0688946	0.0459129	0.374227	0.0253037	-1.50055	4.83015	4.83015	0.792967	2	2	-9	-2	-0.0632491	0.0218305	-2.89728	0.0096016	0.00385789	0.0425743	2730	-0.0632491	0.0096016	0.0218305	-2.89728	RSV_ShanWienDivSD	microbiome	NA	trans-3-(2,2-dichlorovinyl)-2,2-dimethylcyclopropane carboxylic acid	pollutant	priority pesticide	2	0.534655	1	> BY & Bonf.	microbiome	priority pesticide	2782	6	Pollutants	1
expo	URXTCC	RSV_InverseSimpsonSD	-0.0431499	0.00173453	0.025577	0.194015	-24.8769	0.00553357	0.00553357	0	2	2	-9	-2	-0.043974	0.0246423	-1.78449	0.0912089	0.00186481	0.0229481	2730	-0.043974	0.0912089	0.0246423	-1.78449	RSV_InverseSimpsonSD	microbiome	NA	trans-3-(2,2-dichlorovinyl)-2,2-dimethylcyclopropane carboxylic acid	pollutant	priority pesticide	2	1	1	> BY & Bonf.	microbiome	priority pesticide	2782	6	Pollutants	1
expo	LBXVD2MS	RB_ObservedOTUsMean	-0.0331677	0.00207446	0.0397654	0.014901	-15.9886	0.0513381	0.0513381	0	2	2	-9	-2	-0.0331505	0.0108356	-3.05941	0.00645255	0.00106515	0.0890876	8398	-0.0331505	0.00645255	0.0108356	-3.05941	RB_ObservedOTUsMean	microbiome	NA	25-hydroxyvitamin D2 (nmol/L)	nutrients	dietary biomarker	2	0.391999	1	> BY & Bonf.	microbiome	dietary biomarker	8670	1	Dietary Interview+Behavior	0.451305
expo	LBXVD2MS	RB_FaPhyloDivMean	-0.0270997	0.00736772	0.168996	0.0642353	-3.67816	0.602961	0.602961	0	2	2	-9	-2	-0.0242483	0.0109463	-2.2152	0.0391609	0.000569896	0.0868351	8398	-0.0242483	0.0391609	0.0109463	-2.2152	RB_FaPhyloDivMean	microbiome	NA	25-hydroxyvitamin D2 (nmol/L)	nutrients	dietary biomarker	2	1	1	> BY & Bonf.	microbiome	dietary biomarker	8670	1	Dietary Interview+Behavior	1
expo	LBXVD2MS	RB_ShanWienDivMean	-0.0127387	0.00198454	0.0983875	0.307599	-6.41894	0.0542731	0.0542731	0	2	2	-9	-2	-0.0134421	0.00903493	-1.48779	0.153215	0.000175133	0.033863	8398	-0.0134421	0.153215	0.00903493	-1.48779	RB_ShanWienDivMean	microbiome	NA	25-hydroxyvitamin D2 (nmol/L)	nutrients	dietary biomarker	2	1	1	> BY & Bonf.	microbiome	dietary biomarker	8670	1	Dietary Interview+Behavior	1
expo	LBXVD2MS	RB_InverseSimpsonMean	0.00764621	0.00734209	0.487084	0.706051	1.04142	0.436288	0.436288	0	2	2	9	2	0.00231755	0.0123753	0.187272	0.853433	5.20583e-06	0.0119113	8398	0.00231755	0.853433	0.0123753	0.187272	RB_InverseSimpsonMean	microbiome	NA	25-hydroxyvitamin D2 (nmol/L)	nutrients	dietary biomarker	2	1	1	> BY & Bonf.	microbiome	dietary biomarker	8670	1	Dietary Interview+Behavior	1
expo	LBXVD2MS	RSV_ObservedOTUsMean	-0.0338029	0.00270534	0.050842	0.0128387	-12.4949	0.0890379	0.0890379	0	2	2	-9	-2	-0.0332549	0.0108422	-3.06718	0.00634201	0.00107188	0.0897273	8398	-0.0332549	0.00634201	0.0108422	-3.06718	RSV_ObservedOTUsMean	microbiome	NA	25-hydroxyvitamin D2 (nmol/L)	nutrients	dietary biomarker	2	0.386548	1	> BY & Bonf.	microbiome	dietary biomarker	8670	1	Dietary Interview+Behavior	0.453685
expo	LBXVD2MS	RSV_FaPhyloDivMean	-0.0257582	0.0125794	0.289214	0.11948	-2.04765	1.31743	1.31743	0.240949	2	2	-9	-2	-0.0227353	0.0115515	-1.96817	0.0638155	0.000500994	0.0798127	8398	-0.0227353	0.0638155	0.0115515	-1.96817	RSV_FaPhyloDivMean	microbiome	NA	25-hydroxyvitamin D2 (nmol/L)	nutrients	dietary biomarker	2	1	1	> BY & Bonf.	microbiome	dietary biomarker	8670	1	Dietary Interview+Behavior	1
expo	LBXVD2MS	RSV_ShanWienDivMean	-0.0139096	0.00311559	0.14028	0.276701	-4.46453	0.129626	0.129626	0	2	2	-9	-2	-0.0141706	0.009184	-1.54297	0.139331	0.00019463	0.0341622	8398	-0.0141706	0.139331	0.009184	-1.54297	RSV_ShanWienDivMean	microbiome	NA	25-hydroxyvitamin D2 (nmol/L)	nutrients	dietary biomarker	2	1	1	> BY & Bonf.	microbiome	dietary biomarker	8670	1	Dietary Interview+Behavior	1
expo	LBXVD2MS	RSV_InverseSimpsonMean	0.00679881	0.00935268	0.599836	0.782854	0.726937	0.66647	0.66647	0	2	2	9	2	0.000404833	0.0130062	0.0311261	0.975494	1.58849e-07	0.0119299	8398	0.000404833	0.975494	0.0130062	0.0311261	RSV_InverseSimpsonMean	microbiome	NA	25-hydroxyvitamin D2 (nmol/L)	nutrients	dietary biomarker	2	1	1	> BY & Bonf.	microbiome	dietary biomarker	8670	1	Dietary Interview+Behavior	1
expo	LBXVD2MS	RB_ObservedOTUsSD	-0.0224564	0.00375867	0.105576	0.193308	-5.97457	0.108628	0.108628	0	2	2	-9	-2	-0.0218483	0.0134746	-1.62145	0.121399	0.000462668	0.081928	8398	-0.0218483	0.121399	0.0134746	-1.62145	RB_ObservedOTUsSD	microbiome	NA	25-hydroxyvitamin D2 (nmol/L)	nutrients	dietary biomarker	2	1	1	> BY & Bonf.	microbiome	dietary biomarker	8670	1	Dietary Interview+Behavior	1
expo	LBXVD2MS	RB_FaPhyloDivSD	-0.0211076	0.0200584	0.483777	0.443016	-1.05231	2.13479	2.13479	0.531569	2	2	-9	-2	-0.00789741	0.017482	-0.451746	0.656566	6.04507e-05	0.0652279	8398	-0.00789741	0.656566	0.017482	-0.451746	RB_FaPhyloDivSD	microbiome	NA	25-hydroxyvitamin D2 (nmol/L)	nutrients	dietary biomarker	2	1	1	> BY & Bonf.	microbiome	dietary biomarker	8670	1	Dietary Interview+Behavior	1
expo	LBXVD2MS	RB_ShanWienDivSD	-0.00318844	0.00335236	0.515951	0.885916	-0.951104	0.0601842	0.0601842	0	2	2	-9	-2	-0.00418289	0.0138317	-0.302412	0.765623	1.69584e-05	0.0343893	8398	-0.00418289	0.765623	0.0138317	-0.302412	RB_ShanWienDivSD	microbiome	NA	25-hydroxyvitamin D2 (nmol/L)	nutrients	dietary biomarker	2	1	1	> BY & Bonf.	microbiome	dietary biomarker	8670	1	Dietary Interview+Behavior	1
expo	LBXVD2MS	RB_InverseSimpsonSD	-0.0081714	0.01056	0.580746	0.778413	-0.773805	0.845755	0.845755	0	2	2	-9	-2	-0.00163488	0.0137533	-0.118872	0.906624	2.59064e-06	0.0187449	8398	-0.00163488	0.906624	0.0137533	-0.118872	RB_InverseSimpsonSD	microbiome	NA	25-hydroxyvitamin D2 (nmol/L)	nutrients	dietary biomarker	2	1	1	> BY & Bonf.	microbiome	dietary biomarker	8670	1	Dietary Interview+Behavior	1
expo	LBXVD2MS	RSV_ObservedOTUsSD	-0.0230767	0.00133289	0.0367299	0.128957	-17.3132	0.0166271	0.0166271	0	2	2	-9	-2	-0.0238594	0.0119504	-1.99654	0.0604066	0.000551762	0.0847276	8398	-0.0238594	0.0604066	0.0119504	-1.99654	RSV_ObservedOTUsSD	microbiome	NA	25-hydroxyvitamin D2 (nmol/L)	nutrients	dietary biomarker	2	1	1	> BY & Bonf.	microbiome	dietary biomarker	8670	1	Dietary Interview+Behavior	1
expo	LBXVD2MS	RSV_FaPhyloDivSD	-0.0107983	0.0208084	0.69526	0.74992	-0.518941	1.81196	1.81196	0.448111	2	2	-9	-2	-0.00326211	0.0163677	-0.199301	0.844144	1.0314e-05	0.0373072	8398	-0.00326211	0.844144	0.0163677	-0.199301	RSV_FaPhyloDivSD	microbiome	NA	25-hydroxyvitamin D2 (nmol/L)	nutrients	dietary biomarker	2	1	1	> BY & Bonf.	microbiome	dietary biomarker	8670	1	Dietary Interview+Behavior	1
expo	LBXVD2MS	RSV_ShanWienDivSD	-0.0177598	0.00785224	0.265022	0.23331	-2.26175	0.676255	0.676255	0	2	2	-9	-2	-0.0172575	0.00972261	-1.77499	0.0919232	0.000288661	0.0452426	8398	-0.0172575	0.0919232	0.00972261	-1.77499	RSV_ShanWienDivSD	microbiome	NA	25-hydroxyvitamin D2 (nmol/L)	nutrients	dietary biomarker	2	1	1	> BY & Bonf.	microbiome	dietary biomarker	8670	1	Dietary Interview+Behavior	1
expo	LBXVD2MS	RSV_InverseSimpsonSD	-0.00609673	0.00869	0.610525	0.832167	-0.70158	0.680557	0.680557	0	2	2	-9	-2	-0.000975987	0.0126116	-0.0773878	0.939124	9.23253e-07	0.0180157	8398	-0.000975987	0.939124	0.0126116	-0.0773878	RSV_InverseSimpsonSD	microbiome	NA	25-hydroxyvitamin D2 (nmol/L)	nutrients	dietary biomarker	2	1	1	> BY & Bonf.	microbiome	dietary biomarker	8670	1	Dietary Interview+Behavior	1
expo	LBXVD3MS	RB_ObservedOTUsMean	-0.0451095	0.00141434	0.0199537	0.0390808	-31.8945	0.00855219	0.00855219	0	2	2	-9	-2	-0.0445251	0.0153641	-2.89799	0.00921929	0.00156427	0.0757043	8398	-0.0445251	0.00921929	0.0153641	-2.89799	RB_ObservedOTUsMean	microbiome	NA	25-hydroxyvitamin D3(nmol/L)	nutrients	dietary biomarker	2	0.518276	1	> BY & Bonf.	microbiome	dietary biomarker	8670	1	Dietary Interview+Behavior	0.524963
expo	LBXVD3MS	RB_FaPhyloDivMean	-0.0398344	0.00127021	0.0202932	0.0866942	-31.3604	0.00604388	0.00604388	0	2	2	-9	-2	-0.0394053	0.016212	-2.43063	0.0251473	0.00122521	0.0734295	8398	-0.0394053	0.0251473	0.016212	-2.43063	RB_FaPhyloDivMean	microbiome	NA	25-hydroxyvitamin D3(nmol/L)	nutrients	dietary biomarker	2	1	1	> BY & Bonf.	microbiome	dietary biomarker	8670	1	Dietary Interview+Behavior	0.95462
expo	LBXVD3MS	RB_ShanWienDivMean	-0.0232068	0.00601024	0.161331	0.142606	-3.86121	0.271349	0.271349	0	2	2	-9	-2	-0.0263213	0.0125003	-2.10565	0.0487656	0.000546659	0.0291304	8398	-0.0263213	0.0487656	0.0125003	-2.10565	RB_ShanWienDivMean	microbiome	NA	25-hydroxyvitamin D3(nmol/L)	nutrients	dietary biomarker	2	1	1	> BY & Bonf.	microbiome	dietary biomarker	8670	1	Dietary Interview+Behavior	1
expo	LBXVD3MS	RB_InverseSimpsonMean	-0.00576632	0.00934876	0.648152	0.77134	-0.616801	0.37053	0.37053	0	2	2	-9	-2	-0.0079524	0.0157827	-0.50387	0.620145	4.98999e-05	0.0112374	8398	-0.0079524	0.620145	0.0157827	-0.50387	RB_InverseSimpsonMean	microbiome	NA	25-hydroxyvitamin D3(nmol/L)	nutrients	dietary biomarker	2	1	1	> BY & Bonf.	microbiome	dietary biomarker	8670	1	Dietary Interview+Behavior	1
expo	LBXVD3MS	RSV_ObservedOTUsMean	-0.0451294	0.00145755	0.0205538	0.0380412	-30.9626	0.00919902	0.00919902	0	2	2	-9	-2	-0.0444996	0.0153379	-2.90129	0.00915263	0.00156248	0.076325	8398	-0.0444996	0.00915263	0.0153379	-2.90129	RSV_ObservedOTUsMean	microbiome	NA	25-hydroxyvitamin D3(nmol/L)	nutrients	dietary biomarker	2	0.515346	1	> BY & Bonf.	microbiome	dietary biomarker	8670	1	Dietary Interview+Behavior	0.521167
expo	LBXVD3MS	RSV_FaPhyloDivMean	-0.0358865	0.00116104	0.0205894	0.0903033	-30.909	0.00600445	0.00600445	0	2	2	-9	-2	-0.0354951	0.0147711	-2.40302	0.0266372	0.000994123	0.068287	8398	-0.0354951	0.0266372	0.0147711	-2.40302	RSV_FaPhyloDivMean	microbiome	NA	25-hydroxyvitamin D3(nmol/L)	nutrients	dietary biomarker	2	1	1	> BY & Bonf.	microbiome	dietary biomarker	8670	1	Dietary Interview+Behavior	1
expo	LBXVD3MS	RSV_ShanWienDivMean	-0.0229691	0.00594611	0.161264	0.149363	-3.86288	0.262439	0.262439	0	2	2	-9	-2	-0.025987	0.0125398	-2.07236	0.0520815	0.000532863	0.0294639	8398	-0.025987	0.0520815	0.0125398	-2.07236	RSV_ShanWienDivMean	microbiome	NA	25-hydroxyvitamin D3(nmol/L)	nutrients	dietary biomarker	2	1	1	> BY & Bonf.	microbiome	dietary biomarker	8670	1	Dietary Interview+Behavior	1
expo	LBXVD3MS	RSV_InverseSimpsonMean	-0.00523581	0.00897405	0.663767	0.793702	-0.583439	0.329625	0.329625	0	2	2	-9	-2	-0.00774798	0.0160959	-0.481364	0.635755	4.73674e-05	0.0112976	8398	-0.00774798	0.635755	0.0160959	-0.481364	RSV_InverseSimpsonMean	microbiome	NA	25-hydroxyvitamin D3(nmol/L)	nutrients	dietary biomarker	2	1	1	> BY & Bonf.	microbiome	dietary biomarker	8670	1	Dietary Interview+Behavior	1
expo	LBXVD3MS	RB_ObservedOTUsSD	-0.0207447	0.00972774	0.279146	0.227431	-2.13253	0.536476	0.536476	0	2	2	-9	-2	-0.0259192	0.0157561	-1.64502	0.116408	0.000530084	0.0728225	8398	-0.0259192	0.116408	0.0157561	-1.64502	RB_ObservedOTUsSD	microbiome	NA	25-hydroxyvitamin D3(nmol/L)	nutrients	dietary biomarker	2	1	1	> BY & Bonf.	microbiome	dietary biomarker	8670	1	Dietary Interview+Behavior	1
expo	LBXVD3MS	RB_FaPhyloDivSD	-0.0198356	0.00798076	0.243525	0.340875	-2.48542	0.257709	0.257709	0	2	2	-9	-2	-0.0235501	0.01744	-1.35035	0.192771	0.00043761	0.0577399	8398	-0.0235501	0.192771	0.01744	-1.35035	RB_FaPhyloDivSD	microbiome	NA	25-hydroxyvitamin D3(nmol/L)	nutrients	dietary biomarker	2	1	1	> BY & Bonf.	microbiome	dietary biomarker	8670	1	Dietary Interview+Behavior	1
expo	LBXVD3MS	RB_ShanWienDivSD	-0.0235145	0.00138056	0.0373337	0.314064	-17.0326	0.00713388	0.00713388	0	2	2	-9	-2	-0.0234726	0.0171595	-1.36791	0.187304	0.000434736	0.0298016	8398	-0.0234726	0.187304	0.0171595	-1.36791	RB_ShanWienDivSD	microbiome	NA	25-hydroxyvitamin D3(nmol/L)	nutrients	dietary biomarker	2	1	1	> BY & Bonf.	microbiome	dietary biomarker	8670	1	Dietary Interview+Behavior	1
expo	LBXVD3MS	RB_InverseSimpsonSD	0.00203587	0.0103118	0.875908	0.963197	0.197431	0.383857	0.383857	0	2	2	9	2	0.00158781	0.0170998	0.0928554	0.926991	1.9893e-06	0.0187817	8398	0.00158781	0.926991	0.0170998	0.0928554	RB_InverseSimpsonSD	microbiome	NA	25-hydroxyvitamin D3(nmol/L)	nutrients	dietary biomarker	2	1	1	> BY & Bonf.	microbiome	dietary biomarker	8670	1	Dietary Interview+Behavior	1
expo	LBXVD3MS	RSV_ObservedOTUsSD	-0.021592	0.0106942	0.29276	0.20771	-2.01905	0.64761	0.64761	0	2	2	-9	-2	-0.0268205	0.0153664	-1.7454	0.0970677	0.000567593	0.0754711	8398	-0.0268205	0.0970677	0.0153664	-1.7454	RSV_ObservedOTUsSD	microbiome	NA	25-hydroxyvitamin D3(nmol/L)	nutrients	dietary biomarker	2	1	1	> BY & Bonf.	microbiome	dietary biomarker	8670	1	Dietary Interview+Behavior	1
expo	LBXVD3MS	RSV_FaPhyloDivSD	-0.0104871	0.0181173	0.665955	0.695467	-0.578843	1.64472	1.64472	0.391992	2	2	-9	-2	-0.00588135	0.0143425	-0.410066	0.686345	2.72934e-05	0.0351499	8398	-0.00588135	0.686345	0.0143425	-0.410066	RSV_FaPhyloDivSD	microbiome	NA	25-hydroxyvitamin D3(nmol/L)	nutrients	dietary biomarker	2	1	1	> BY & Bonf.	microbiome	dietary biomarker	8670	1	Dietary Interview+Behavior	1
expo	LBXVD3MS	RSV_ShanWienDivSD	-0.0478087	0.010049	0.131892	0.0782794	-4.75755	0.297034	0.297034	0	2	2	-9	-2	-0.0436044	0.0193516	-2.25327	0.0362513	0.00150025	0.0386393	8398	-0.0436044	0.0362513	0.0193516	-2.25327	RSV_ShanWienDivSD	microbiome	NA	25-hydroxyvitamin D3(nmol/L)	nutrients	dietary biomarker	2	1	1	> BY & Bonf.	microbiome	dietary biomarker	8670	1	Dietary Interview+Behavior	1
expo	LBXVD3MS	RSV_InverseSimpsonSD	-0.0138389	0.0119453	0.45333	0.61845	-1.15852	0.390922	0.390922	0	2	2	-9	-2	-0.0117999	0.0194253	-0.607449	0.550744	0.000109864	0.0180995	8398	-0.0117999	0.550744	0.0194253	-0.607449	RSV_InverseSimpsonSD	microbiome	NA	25-hydroxyvitamin D3(nmol/L)	nutrients	dietary biomarker	2	1	1	> BY & Bonf.	microbiome	dietary biomarker	8670	1	Dietary Interview+Behavior	1
expo	LBXVE3MS	RB_ObservedOTUsMean	-0.00934154	0.0123534	0.58782	0.720033	-0.756189	1.06352	1.06352	0.0597257	2	2	-9	-2	-0.00292629	0.0131479	-0.222567	0.826248	7.34254e-06	0.0855811	8296	-0.00292629	0.826248	0.0131479	-0.222567	RB_ObservedOTUsMean	microbiome	NA	epi-25-hydroxyvitamin D3 (nmol/L)	nutrients	dietary biomarker	2	1	1	> BY & Bonf.	microbiome	dietary biomarker	8670	1	Dietary Interview+Behavior	1
expo	LBXVE3MS	RB_FaPhyloDivMean	-0.010352	0.0180887	0.669087	0.737073	-0.572292	1.86678	1.86678	0.464318	2	2	-9	-2	-0.00282926	0.0142881	-0.198015	0.845136	6.86368e-06	0.0822191	8296	-0.00282926	0.845136	0.0142881	-0.198015	RB_FaPhyloDivMean	microbiome	NA	epi-25-hydroxyvitamin D3 (nmol/L)	nutrients	dietary biomarker	2	1	1	> BY & Bonf.	microbiome	dietary biomarker	8670	1	Dietary Interview+Behavior	1
expo	LBXVE3MS	RB_ShanWienDivMean	0.00850613	0.0374291	0.857738	0.76048	0.22726	7.67216	7.67216	0.869659	2	2	-3	0	0.0017346	0.0147767	0.117387	0.907785	2.57996e-06	0.0322378	8296	0.0017346	0.907785	0.0147767	0.117387	RB_ShanWienDivMean	microbiome	NA	epi-25-hydroxyvitamin D3 (nmol/L)	nutrients	dietary biomarker	2	1	1	> BY & Bonf.	microbiome	dietary biomarker	8670	1	Dietary Interview+Behavior	1
expo	LBXVE3MS	RB_InverseSimpsonMean	0.0236517	0.0327545	0.601859	0.389178	0.72209	4.6143	4.6143	0.783282	2	2	9	2	0.0139633	0.0169224	0.825134	0.419535	0.000167181	0.0119844	8296	0.0139633	0.419535	0.0169224	0.825134	RB_InverseSimpsonMean	microbiome	NA	epi-25-hydroxyvitamin D3 (nmol/L)	nutrients	dietary biomarker	2	1	1	> BY & Bonf.	microbiome	dietary biomarker	8670	1	Dietary Interview+Behavior	1
expo	LBXVE3MS	RSV_ObservedOTUsMean	-0.00923482	0.0124232	0.593051	0.727322	-0.743355	1.07651	1.07651	0.0710724	2	2	-9	-2	-0.00273856	0.0131947	-0.20755	0.837788	6.43069e-06	0.0862682	8296	-0.00273856	0.837788	0.0131947	-0.20755	RSV_ObservedOTUsMean	microbiome	NA	epi-25-hydroxyvitamin D3 (nmol/L)	nutrients	dietary biomarker	2	1	1	> BY & Bonf.	microbiome	dietary biomarker	8670	1	Dietary Interview+Behavior	1
expo	LBXVE3MS	RSV_FaPhyloDivMean	0.0005042	0.0154414	0.97922	0.92533	0.0326524	1.23141	1.23141	0.187922	2	2	-7	0	0.00292125	0.0141331	0.206695	0.838447	7.31726e-06	0.077011	8296	0.00292125	0.838447	0.0141331	0.206695	RSV_FaPhyloDivMean	microbiome	NA	epi-25-hydroxyvitamin D3 (nmol/L)	nutrients	dietary biomarker	2	1	1	> BY & Bonf.	microbiome	dietary biomarker	8670	1	Dietary Interview+Behavior	1
expo	LBXVE3MS	RSV_ShanWienDivMean	0.00827007	0.0377232	0.862607	0.760106	0.21923	7.49194	7.49194	0.866523	2	2	-3	0	0.00198721	0.0150482	0.132057	0.896328	3.38611e-06	0.0325892	8296	0.00198721	0.896328	0.0150482	0.132057	RSV_ShanWienDivMean	microbiome	NA	epi-25-hydroxyvitamin D3 (nmol/L)	nutrients	dietary biomarker	2	1	1	> BY & Bonf.	microbiome	dietary biomarker	8670	1	Dietary Interview+Behavior	1
expo	LBXVE3MS	RSV_InverseSimpsonMean	0.0248013	0.0332828	0.592308	0.3779	0.745168	4.33232	4.33232	0.769177	2	2	9	2	0.0148266	0.0178018	0.832869	0.415266	0.000188493	0.0120365	8296	0.0148266	0.415266	0.0178018	0.832869	RSV_InverseSimpsonMean	microbiome	NA	epi-25-hydroxyvitamin D3 (nmol/L)	nutrients	dietary biomarker	2	1	1	> BY & Bonf.	microbiome	dietary biomarker	8670	1	Dietary Interview+Behavior	1
expo	LBXVE3MS	RB_ObservedOTUsSD	0.02518	0.014718	0.336742	0.306344	1.71083	0.830389	0.830389	0	2	2	-3	0	0.0242824	0.0166308	1.46009	0.160604	0.000505587	0.0826139	8296	0.0242824	0.160604	0.0166308	1.46009	RB_ObservedOTUsSD	microbiome	NA	epi-25-hydroxyvitamin D3 (nmol/L)	nutrients	dietary biomarker	2	1	1	> BY & Bonf.	microbiome	dietary biomarker	8670	1	Dietary Interview+Behavior	1
expo	LBXVE3MS	RB_FaPhyloDivSD	0.0231356	0.0194193	0.444545	0.392587	1.19137	1.22187	1.22187	0.181586	2	2	-3	0	0.0212832	0.0175299	1.21411	0.239581	0.000388408	0.0647711	8296	0.0212832	0.239581	0.0175299	1.21411	RB_FaPhyloDivSD	microbiome	NA	epi-25-hydroxyvitamin D3 (nmol/L)	nutrients	dietary biomarker	2	1	1	> BY & Bonf.	microbiome	dietary biomarker	8670	1	Dietary Interview+Behavior	1
expo	LBXVE3MS	RB_ShanWienDivSD	-0.00348018	0.0137717	0.842422	0.80769	-0.252705	0.781678	0.781678	0	2	2	-9	-2	-0.0047638	0.0159145	-0.299336	0.767933	1.94589e-05	0.0334332	8296	-0.0047638	0.767933	0.0159145	-0.299336	RB_ShanWienDivSD	microbiome	NA	epi-25-hydroxyvitamin D3 (nmol/L)	nutrients	dietary biomarker	2	1	1	> BY & Bonf.	microbiome	dietary biomarker	8670	1	Dietary Interview+Behavior	1
expo	LBXVE3MS	RB_InverseSimpsonSD	-0.0236485	0.0302759	0.577852	0.365732	-0.781099	3.19662	3.19662	0.687169	2	2	-9	-2	-0.016531	0.0184368	-0.89663	0.381137	0.000234321	0.0189452	8296	-0.016531	0.381137	0.0184368	-0.89663	RB_InverseSimpsonSD	microbiome	NA	epi-25-hydroxyvitamin D3 (nmol/L)	nutrients	dietary biomarker	2	1	1	> BY & Bonf.	microbiome	dietary biomarker	8670	1	Dietary Interview+Behavior	1
expo	LBXVE3MS	RSV_ObservedOTUsSD	0.0229473	0.0148979	0.366585	0.336719	1.5403	0.91245	0.91245	0	2	2	-3	0	0.0220248	0.0159774	1.3785	0.184065	0.000415946	0.0850427	8296	0.0220248	0.184065	0.0159774	1.3785	RSV_ObservedOTUsSD	microbiome	NA	epi-25-hydroxyvitamin D3 (nmol/L)	nutrients	dietary biomarker	2	1	1	> BY & Bonf.	microbiome	dietary biomarker	8670	1	Dietary Interview+Behavior	1
expo	LBXVE3MS	RSV_FaPhyloDivSD	0.0205424	0.0322661	0.639076	0.222996	0.636658	4.97796	4.97796	0.799115	2	2	-1	0	0.0282947	0.015	1.88631	0.0746332	0.000686471	0.0382351	8296	0.0282947	0.0746332	0.015	1.88631	RSV_FaPhyloDivSD	microbiome	NA	epi-25-hydroxyvitamin D3 (nmol/L)	nutrients	dietary biomarker	2	1	1	> BY & Bonf.	microbiome	dietary biomarker	8670	1	Dietary Interview+Behavior	1
expo	LBXVE3MS	RSV_ShanWienDivSD	-0.0154785	0.0159951	0.510449	0.559372	-0.967701	0.847917	0.847917	0	2	2	-9	-2	-0.0102505	0.0179434	-0.571272	0.574512	9.00961e-05	0.0439514	8296	-0.0102505	0.574512	0.0179434	-0.571272	RSV_ShanWienDivSD	microbiome	NA	epi-25-hydroxyvitamin D3 (nmol/L)	nutrients	dietary biomarker	2	1	1	> BY & Bonf.	microbiome	dietary biomarker	8670	1	Dietary Interview+Behavior	1
expo	LBXVE3MS	RSV_InverseSimpsonSD	-0.0372312	0.0291409	0.422782	0.211272	-1.27763	2.62953	2.62953	0.619704	2	2	-9	-2	-0.0234212	0.0208916	-1.12108	0.276222	0.000470362	0.0182532	8296	-0.0234212	0.276222	0.0208916	-1.12108	RSV_InverseSimpsonSD	microbiome	NA	epi-25-hydroxyvitamin D3 (nmol/L)	nutrients	dietary biomarker	2	1	1	> BY & Bonf.	microbiome	dietary biomarker	8670	1	Dietary Interview+Behavior	1
expo	LBXVIDMS	RB_ObservedOTUsMean	-0.0622597	0.00440957	0.0450137	0.00137439	-14.1192	0.111012	0.111012	0	2	2	-9	-2	-0.0604549	0.014538	-4.15841	0.000533628	0.00282462	0.0699272	8398	-0.0604549	0.000533628	0.014538	-4.15841	RB_ObservedOTUsMean	microbiome	NA	25-hydroxyvitamin D2 + D3	nutrients	dietary biomarker	2	0.0522795	1	> BY & Bonf.	microbiome	dietary biomarker	8670	1	Dietary Interview+Behavior	0.104969
expo	LBXVIDMS	RB_FaPhyloDivMean	-0.0506625	0.00262758	0.0329883	0.0131396	-19.2811	0.0351813	0.0351813	0	2	2	-9	-2	-0.0496788	0.0152244	-3.26311	0.0040913	0.00190738	0.0688304	8398	-0.0496788	0.0040913	0.0152244	-3.26311	RB_FaPhyloDivMean	microbiome	NA	25-hydroxyvitamin D2 + D3	nutrients	dietary biomarker	2	0.273997	1	> BY & Bonf.	microbiome	dietary biomarker	8670	1	Dietary Interview+Behavior	0.402395
expo	LBXVIDMS	RB_ShanWienDivMean	-0.0327091	0.00968154	0.183202	0.0371719	-3.3785	0.706033	0.706033	0	2	2	-9	-2	-0.0376095	0.0121566	-3.09374	0.00597794	0.00109318	0.02698	8398	-0.0376095	0.00597794	0.0121566	-3.09374	RB_ShanWienDivMean	microbiome	NA	25-hydroxyvitamin D2 + D3	nutrients	dietary biomarker	2	0.368637	1	> BY & Bonf.	microbiome	dietary biomarker	8670	1	Dietary Interview+Behavior	0.716557
expo	LBXVIDMS	RB_InverseSimpsonMean	-0.00966009	0.00335574	0.212848	0.574101	-2.87868	0.0682524	0.0682524	0	2	2	-9	-2	-0.0134915	0.0145725	-0.925819	0.366151	0.000140675	0.0109828	8398	-0.0134915	0.366151	0.0145725	-0.925819	RB_InverseSimpsonMean	microbiome	NA	25-hydroxyvitamin D2 + D3	nutrients	dietary biomarker	2	1	1	> BY & Bonf.	microbiome	dietary biomarker	8670	1	Dietary Interview+Behavior	1
expo	LBXVIDMS	RSV_ObservedOTUsMean	-0.0620889	0.00430027	0.0440219	0.0013735	-14.4384	0.106512	0.106512	0	2	2	-9	-2	-0.0602388	0.0145646	-4.13598	0.000561667	0.00280445	0.0705534	8398	-0.0602388	0.000561667	0.0145646	-4.13598	RSV_ObservedOTUsMean	microbiome	NA	25-hydroxyvitamin D2 + D3	nutrients	dietary biomarker	2	0.0545268	1	> BY & Bonf.	microbiome	dietary biomarker	8670	1	Dietary Interview+Behavior	0.110484
expo	LBXVIDMS	RSV_FaPhyloDivMean	-0.0421697	0.000652272	0.00984631	0.0327632	-64.6505	0.00221848	0.00221848	0	2	2	-9	-2	-0.0419542	0.0144868	-2.89602	0.0092592	0.00136034	0.0645935	8398	-0.0419542	0.0092592	0.0144868	-2.89602	RSV_FaPhyloDivMean	microbiome	NA	25-hydroxyvitamin D2 + D3	nutrients	dietary biomarker	2	0.519939	1	> BY & Bonf.	microbiome	dietary biomarker	8670	1	Dietary Interview+Behavior	0.667832
expo	LBXVIDMS	RSV_ShanWienDivMean	-0.0327483	0.00941523	0.178223	0.0392475	-3.47823	0.654918	0.654918	0	2	2	-9	-2	-0.0374128	0.0122316	-3.05871	0.00646263	0.00108178	0.0272806	8398	-0.0374128	0.00646263	0.0122316	-3.05871	RSV_ShanWienDivMean	microbiome	NA	25-hydroxyvitamin D2 + D3	nutrients	dietary biomarker	2	0.392502	1	> BY & Bonf.	microbiome	dietary biomarker	8670	1	Dietary Interview+Behavior	0.722221
expo	LBXVIDMS	RSV_InverseSimpsonMean	-0.0103106	0.00233296	0.141661	0.55623	-4.41953	0.0339076	0.0339076	0	2	2	-9	-2	-0.0138887	0.0147992	-0.938473	0.35978	0.00014908	0.0110315	8398	-0.0138887	0.35978	0.0147992	-0.938473	RSV_InverseSimpsonMean	microbiome	NA	25-hydroxyvitamin D2 + D3	nutrients	dietary biomarker	2	1	1	> BY & Bonf.	microbiome	dietary biomarker	8670	1	Dietary Interview+Behavior	1
expo	LBXVIDMS	RB_ObservedOTUsSD	-0.0320606	0.0127706	0.241319	0.166903	-2.51051	0.564073	0.564073	0	2	2	-9	-2	-0.0341092	0.0181132	-1.88312	0.0750864	0.000899163	0.0692783	8398	-0.0341092	0.0750864	0.0181132	-1.88312	RB_ObservedOTUsSD	microbiome	NA	25-hydroxyvitamin D2 + D3	nutrients	dietary biomarker	2	1	1	> BY & Bonf.	microbiome	dietary biomarker	8670	1	Dietary Interview+Behavior	1
expo	LBXVIDMS	RB_FaPhyloDivSD	-0.0187247	0.0152645	0.435413	0.431342	-1.22668	0.695694	0.695694	0	2	2	-9	-2	-0.0221215	0.0191094	-1.15763	0.261362	0.000378204	0.0562203	8398	-0.0221215	0.261362	0.0191094	-1.15763	RB_FaPhyloDivSD	microbiome	NA	25-hydroxyvitamin D2 + D3	nutrients	dietary biomarker	2	1	1	> BY & Bonf.	microbiome	dietary biomarker	8670	1	Dietary Interview+Behavior	1
expo	LBXVIDMS	RB_ShanWienDivSD	-0.0287407	0.00173677	0.0384235	0.239954	-16.5484	0.0102812	0.0102812	0	2	2	-9	-2	-0.0282808	0.0171044	-1.65342	0.114672	0.000618128	0.0282176	8398	-0.0282808	0.114672	0.0171044	-1.65342	RB_ShanWienDivSD	microbiome	NA	25-hydroxyvitamin D2 + D3	nutrients	dietary biomarker	2	1	1	> BY & Bonf.	microbiome	dietary biomarker	8670	1	Dietary Interview+Behavior	1
expo	LBXVIDMS	RB_InverseSimpsonSD	0.00275298	0.00246835	0.46533	0.890301	1.11531	0.0246204	0.0246204	0	2	2	9	2	0.00458628	0.0165563	0.277011	0.784763	1.62561e-05	0.0187831	8398	0.00458628	0.784763	0.0165563	0.277011	RB_InverseSimpsonSD	microbiome	NA	25-hydroxyvitamin D2 + D3	nutrients	dietary biomarker	2	1	1	> BY & Bonf.	microbiome	dietary biomarker	8670	1	Dietary Interview+Behavior	1
expo	LBXVIDMS	RSV_ObservedOTUsSD	-0.0347403	0.0129678	0.227439	0.133433	-2.67897	0.593459	0.593459	0	2	2	-9	-2	-0.036235	0.0177731	-2.03876	0.0556346	0.00101473	0.0716398	8398	-0.036235	0.0556346	0.0177731	-2.03876	RSV_ObservedOTUsSD	microbiome	NA	25-hydroxyvitamin D2 + D3	nutrients	dietary biomarker	2	1	1	> BY & Bonf.	microbiome	dietary biomarker	8670	1	Dietary Interview+Behavior	1
expo	LBXVIDMS	RSV_FaPhyloDivSD	-0.00977646	0.0213007	0.726069	0.833064	-0.458973	3.18387	3.18387	0.685917	2	2	-9	-2	0.00204494	0.0136689	0.149606	0.882652	3.23191e-06	0.0350809	8398	0.00204494	0.882652	0.0136689	0.149606	RSV_FaPhyloDivSD	microbiome	NA	25-hydroxyvitamin D2 + D3	nutrients	dietary biomarker	2	1	1	> BY & Bonf.	microbiome	dietary biomarker	8670	1	Dietary Interview+Behavior	1
expo	LBXVIDMS	RSV_ShanWienDivSD	-0.0526058	0.00805689	0.0967502	0.0475039	-6.5293	0.204266	0.204266	0	2	2	-9	-2	-0.0487248	0.0197817	-2.46313	0.0234932	0.00183483	0.0363121	8398	-0.0487248	0.0234932	0.0197817	-2.46313	RSV_ShanWienDivSD	microbiome	NA	25-hydroxyvitamin D2 + D3	nutrients	dietary biomarker	2	1	1	> BY & Bonf.	microbiome	dietary biomarker	8670	1	Dietary Interview+Behavior	1
expo	LBXVIDMS	RSV_InverseSimpsonSD	-0.0098317	0.0038771	0.239129	0.705972	-2.53584	0.0594441	0.0594441	0	2	2	-5	-2	-0.00688967	0.0186673	-0.369077	0.716151	3.66853e-05	0.0180677	8398	-0.00688967	0.716151	0.0186673	-0.369077	RSV_InverseSimpsonSD	microbiome	NA	25-hydroxyvitamin D2 + D3	nutrients	dietary biomarker	2	1	1	> BY & Bonf.	microbiome	dietary biomarker	8670	1	Dietary Interview+Behavior	1
expo	LBXNM	RB_ObservedOTUsMean	0.0226558	0.00688758	0.187887	0.437629	3.28936	0.126862	0.126862	0	2	2	9	2	0.0207311	0.0201712	1.02776	0.316971	0.000405377	0.103506	3349	0.0207311	0.316971	0.0201712	1.02776	RB_ObservedOTUsMean	microbiome	NA	Blood Nitromethane (pg/mL)	pollutant	VOC	2	1	1	> BY & Bonf.	microbiome	VOC	13130	5	Volatile Organics	1
expo	LBXNM	RB_FaPhyloDivMean	0.0262191	0.00809659	0.190677	0.403811	3.23829	0.152132	0.152132	0	2	2	9	2	0.0248275	0.0214968	1.15494	0.262435	0.000581406	0.0985689	3349	0.0248275	0.262435	0.0214968	1.15494	RB_FaPhyloDivMean	microbiome	NA	Blood Nitromethane (pg/mL)	pollutant	VOC	2	1	1	> BY & Bonf.	microbiome	VOC	13130	5	Volatile Organics	1
expo	LBXNM	RB_ShanWienDivMean	0.0391222	0.00406565	0.065922	0.181765	9.62262	0.0382534	0.0382534	0	2	2	9	2	0.0423457	0.0212883	1.98915	0.0612784	0.00169135	0.0333915	3349	0.0423457	0.0612784	0.0212883	1.98915	RB_ShanWienDivMean	microbiome	NA	Blood Nitromethane (pg/mL)	pollutant	VOC	2	1	1	> BY & Bonf.	microbiome	VOC	13130	5	Volatile Organics	1
expo	LBXNM	RB_InverseSimpsonMean	0.050771	0.0190773	0.22882	0.0852348	2.66133	0.810153	0.810153	0	2	2	9	2	0.0535192	0.0210933	2.53725	0.0200946	0.00270167	0.0133131	3349	0.0535192	0.0200946	0.0210933	2.53725	RB_InverseSimpsonMean	microbiome	NA	Blood Nitromethane (pg/mL)	pollutant	VOC	2	0.944009	1	> BY & Bonf.	microbiome	VOC	13130	5	Volatile Organics	1
expo	LBXNM	RSV_ObservedOTUsMean	0.0227173	0.00664427	0.181144	0.437377	3.41908	0.116316	0.116316	0	2	2	9	2	0.0209822	0.0202517	1.03607	0.313176	0.000415256	0.104222	3349	0.0209822	0.313176	0.0202517	1.03607	RSV_ObservedOTUsMean	microbiome	NA	Blood Nitromethane (pg/mL)	pollutant	VOC	2	1	1	> BY & Bonf.	microbiome	VOC	13130	5	Volatile Organics	1
expo	LBXNM	RSV_FaPhyloDivMean	0.022994	0.00616685	0.166812	0.479894	3.72865	0.0769012	0.0769012	0	2	2	9	2	0.0231042	0.0223393	1.03424	0.314008	0.000503497	0.0923032	3349	0.0231042	0.314008	0.0223393	1.03424	RSV_FaPhyloDivMean	microbiome	NA	Blood Nitromethane (pg/mL)	pollutant	VOC	2	1	1	> BY & Bonf.	microbiome	VOC	13130	5	Volatile Organics	1
expo	LBXNM	RSV_ShanWienDivMean	0.0397268	0.00361442	0.0577618	0.176046	10.9912	0.0302243	0.0302243	0	2	2	9	2	0.0428542	0.0213223	2.00983	0.0588661	0.00173221	0.0335013	3349	0.0428542	0.0588661	0.0213223	2.00983	RSV_ShanWienDivMean	microbiome	NA	Blood Nitromethane (pg/mL)	pollutant	VOC	2	1	1	> BY & Bonf.	microbiome	VOC	13130	5	Volatile Organics	1
expo	LBXNM	RSV_InverseSimpsonMean	0.0547262	0.0162016	0.183237	0.0693314	3.37782	0.566741	0.566741	0	2	2	9	2	0.0579795	0.0214793	2.69931	0.0142103	0.00317076	0.0133575	3349	0.0579795	0.0142103	0.0214793	2.69931	RSV_InverseSimpsonMean	microbiome	NA	Blood Nitromethane (pg/mL)	pollutant	VOC	2	0.722925	1	> BY & Bonf.	microbiome	VOC	13130	5	Volatile Organics	1
expo	LBXNM	RB_ObservedOTUsSD	0.019109	0.00320068	0.10565	0.49328	5.97031	0.0260816	0.0260816	0	2	2	9	2	0.0205034	0.0198806	1.03132	0.315339	0.000396519	0.0975997	3349	0.0205034	0.315339	0.0198806	1.03132	RB_ObservedOTUsSD	microbiome	NA	Blood Nitromethane (pg/mL)	pollutant	VOC	2	1	1	> BY & Bonf.	microbiome	VOC	13130	5	Volatile Organics	1
expo	LBXNM	RB_FaPhyloDivSD	0.00753707	0.00908202	0.559012	0.7819	0.829889	0.211146	0.211146	0	2	2	9	2	0.0107103	0.0198581	0.53934	0.595917	0.000108197	0.0766989	3349	0.0107103	0.595917	0.0198581	0.53934	RB_FaPhyloDivSD	microbiome	NA	Blood Nitromethane (pg/mL)	pollutant	VOC	2	1	1	> BY & Bonf.	microbiome	VOC	13130	5	Volatile Organics	1
expo	LBXNM	RB_ShanWienDivSD	-0.0110678	0.00353984	0.197066	0.648493	-3.12664	0.0391537	0.0391537	0	2	2	-5	-2	-0.0123685	0.0194331	-0.636468	0.532065	0.000144294	0.0476718	3349	-0.0123685	0.532065	0.0194331	-0.636468	RB_ShanWienDivSD	microbiome	NA	Blood Nitromethane (pg/mL)	pollutant	VOC	2	1	1	> BY & Bonf.	microbiome	VOC	13130	5	Volatile Organics	1
expo	LBXNM	RB_InverseSimpsonSD	-0.0691277	0.0138967	0.126296	0.0333615	-4.9744	0.361385	0.361385	0	2	2	-9	-2	-0.0730855	0.0229762	-3.18092	0.00492006	0.00503821	0.0209733	3349	-0.0730855	0.00492006	0.0229762	-3.18092	RB_InverseSimpsonSD	microbiome	NA	Blood Nitromethane (pg/mL)	pollutant	VOC	2	0.317022	1	> BY & Bonf.	microbiome	VOC	13130	5	Volatile Organics	0.709732
expo	LBXNM	RSV_ObservedOTUsSD	0.0168349	0.00102409	0.0386789	0.540029	16.4389	0.00276923	0.00276923	0	2	2	9	2	0.0181384	0.0195736	0.926677	0.365717	0.000310321	0.101299	3349	0.0181384	0.365717	0.0195736	0.926677	RSV_ObservedOTUsSD	microbiome	NA	Blood Nitromethane (pg/mL)	pollutant	VOC	2	1	1	> BY & Bonf.	microbiome	VOC	13130	5	Volatile Organics	1
expo	LBXNM	RSV_FaPhyloDivSD	0.00114861	0.00251098	0.726878	0.964563	0.457434	0.0153594	0.0153594	0	2	2	7	2	0.00366583	0.0211989	0.172926	0.864539	1.26753e-05	0.045345	3349	0.00366583	0.864539	0.0211989	0.172926	RSV_FaPhyloDivSD	microbiome	NA	Blood Nitromethane (pg/mL)	pollutant	VOC	2	1	1	> BY & Bonf.	microbiome	VOC	13130	5	Volatile Organics	1
expo	LBXNM	RSV_ShanWienDivSD	-0.023937	0.00384513	0.101397	0.37607	-6.2253	0.039691	0.039691	0	2	2	-9	-2	-0.0269938	0.0200536	-1.34608	0.194119	0.000687292	0.0719301	3349	-0.0269938	0.194119	0.0200536	-1.34608	RSV_ShanWienDivSD	microbiome	NA	Blood Nitromethane (pg/mL)	pollutant	VOC	2	1	1	> BY & Bonf.	microbiome	VOC	13130	5	Volatile Organics	1
expo	LBXNM	RSV_InverseSimpsonSD	-0.0609379	0.0143573	0.147305	0.0394141	-4.24438	0.461203	0.461203	0	2	2	-9	-2	-0.0672676	0.0215191	-3.12595	0.00556352	0.00426801	0.0200201	3349	-0.0672676	0.00556352	0.0215191	-3.12595	RSV_InverseSimpsonSD	microbiome	NA	Blood Nitromethane (pg/mL)	pollutant	VOC	2	0.348629	1	> BY & Bonf.	microbiome	VOC	13130	5	Volatile Organics	0.802552
expo	LBXVBF	RB_ObservedOTUsMean	-0.0031995	0.00348781	0.52743	0.902471	-0.917337	0.0243245	0.0243245	0	2	2	-5	-2	-0.00660298	0.0238115	-0.277302	0.784543	4.2631e-05	0.100647	3829	-0.00660298	0.784543	0.0238115	-0.277302	RB_ObservedOTUsMean	microbiome	NA	Blood Bromoform Result (pg/mL)	pollutant	VOC	2	1	1	> BY & Bonf.	microbiome	VOC	13130	5	Volatile Organics	1
expo	LBXVBF	RB_FaPhyloDivMean	-0.00709601	0.00969783	0.597852	0.784917	-0.731711	0.1788	0.1788	0	2	2	-9	-2	-0.0132262	0.0240339	-0.550316	0.588515	0.000171048	0.0983546	3829	-0.0132262	0.588515	0.0240339	-0.550316	RB_FaPhyloDivMean	microbiome	NA	Blood Bromoform Result (pg/mL)	pollutant	VOC	2	1	1	> BY & Bonf.	microbiome	VOC	13130	5	Volatile Organics	1
expo	LBXVBF	RB_ShanWienDivMean	-0.0107239	0.0253172	0.744927	0.852101	-0.423581	1.05179	1.05179	0.0492368	2	2	-9	-2	-0.00295601	0.0265768	-0.111225	0.912604	8.54391e-06	0.0354076	3829	-0.00295601	0.912604	0.0265768	-0.111225	RB_ShanWienDivMean	microbiome	NA	Blood Bromoform Result (pg/mL)	pollutant	VOC	2	1	1	> BY & Bonf.	microbiome	VOC	13130	5	Volatile Organics	1
expo	LBXVBF	RB_InverseSimpsonMean	-0.0048237	0.0121473	0.759356	0.9711	-0.397099	0.211023	0.211023	0	2	2	-9	-2	0.00321868	0.0318529	0.101048	0.920571	1.01298e-05	0.0143086	3829	0.00321868	0.920571	0.0318529	0.101048	RB_InverseSimpsonMean	microbiome	NA	Blood Bromoform Result (pg/mL)	pollutant	VOC	2	1	1	> BY & Bonf.	microbiome	VOC	13130	5	Volatile Organics	1
expo	LBXVBF	RSV_ObservedOTUsMean	-0.00313837	0.00416048	0.588575	0.900688	-0.754328	0.0345885	0.0345885	0	2	2	-5	-2	-0.00685248	0.0237317	-0.288748	0.775901	4.59136e-05	0.10141	3829	-0.00685248	0.775901	0.0237317	-0.288748	RSV_ObservedOTUsMean	microbiome	NA	Blood Bromoform Result (pg/mL)	pollutant	VOC	2	1	1	> BY & Bonf.	microbiome	VOC	13130	5	Volatile Organics	1
expo	LBXVBF	RSV_FaPhyloDivMean	-0.00914171	0.0103852	0.540486	0.711577	-0.880264	0.253971	0.253971	0	2	2	-9	-2	-0.0153171	0.0216073	-0.708887	0.487003	0.000229403	0.0927349	3829	-0.0153171	0.487003	0.0216073	-0.708887	RSV_FaPhyloDivMean	microbiome	NA	Blood Bromoform Result (pg/mL)	pollutant	VOC	2	1	1	> BY & Bonf.	microbiome	VOC	13130	5	Volatile Organics	1
expo	LBXVBF	RSV_ShanWienDivMean	-0.0101799	0.0256267	0.759279	0.857976	-0.397238	1.09734	1.09734	0.0887036	2	2	-9	-2	-0.00314179	0.026163	-0.120085	0.905676	9.6516e-06	0.0356753	3829	-0.00314179	0.905676	0.026163	-0.120085	RSV_ShanWienDivMean	microbiome	NA	Blood Bromoform Result (pg/mL)	pollutant	VOC	2	1	1	> BY & Bonf.	microbiome	VOC	13130	5	Volatile Organics	1
expo	LBXVBF	RSV_InverseSimpsonMean	-0.00481501	0.0129328	0.773103	0.969796	-0.372309	0.242204	0.242204	0	2	2	-9	-2	0.00243186	0.0306214	0.0794172	0.937531	5.78262e-06	0.0148101	3829	0.00243186	0.937531	0.0306214	0.0794172	RSV_InverseSimpsonMean	microbiome	NA	Blood Bromoform Result (pg/mL)	pollutant	VOC	2	1	1	> BY & Bonf.	microbiome	VOC	13130	5	Volatile Organics	1
expo	LBXVBF	RB_ObservedOTUsSD	-0.00815561	0.0175296	0.722776	0.741086	-0.465249	0.508987	0.508987	0	2	2	-9	-2	-0.0167046	0.0251636	-0.663841	0.514768	0.000272847	0.0931785	3829	-0.0167046	0.514768	0.0251636	-0.663841	RB_ObservedOTUsSD	microbiome	NA	Blood Bromoform Result (pg/mL)	pollutant	VOC	2	1	1	> BY & Bonf.	microbiome	VOC	13130	5	Volatile Organics	1
expo	LBXVBF	RB_FaPhyloDivSD	-0.0269533	0.0249163	0.475012	0.358841	-1.08175	1.15915	1.15915	0.137299	2	2	-9	-2	-0.0345694	0.0229963	-1.50326	0.149212	0.0011685	0.0743798	3829	-0.0345694	0.149212	0.0229963	-1.50326	RB_FaPhyloDivSD	microbiome	NA	Blood Bromoform Result (pg/mL)	pollutant	VOC	2	1	1	> BY & Bonf.	microbiome	VOC	13130	5	Volatile Organics	1
expo	LBXVBF	RB_ShanWienDivSD	-0.015949	0.0239354	0.625813	0.569258	-0.666334	1.30504	1.30504	0.23374	2	2	-9	-2	-0.0198156	0.0196487	-1.00849	0.32589	0.000383938	0.0430025	3829	-0.0198156	0.32589	0.0196487	-1.00849	RB_ShanWienDivSD	microbiome	NA	Blood Bromoform Result (pg/mL)	pollutant	VOC	2	1	1	> BY & Bonf.	microbiome	VOC	13130	5	Volatile Organics	1
expo	LBXVBF	RB_InverseSimpsonSD	-0.0207891	0.00631283	0.187683	0.493101	-3.29316	0.0847915	0.0847915	0	2	2	-9	-2	-0.0214512	0.0222176	-0.965504	0.346422	0.000449934	0.0219947	3829	-0.0214512	0.346422	0.0222176	-0.965504	RB_InverseSimpsonSD	microbiome	NA	Blood Bromoform Result (pg/mL)	pollutant	VOC	2	1	1	> BY & Bonf.	microbiome	VOC	13130	5	Volatile Organics	1
expo	LBXVBF	RSV_ObservedOTUsSD	-0.0123138	0.0167782	0.596939	0.677166	-0.733914	0.448353	0.448353	0	2	2	-9	-2	-0.0188338	0.0248712	-0.757255	0.458186	0.000346834	0.0955925	3829	-0.0188338	0.458186	0.0248712	-0.757255	RSV_ObservedOTUsSD	microbiome	NA	Blood Bromoform Result (pg/mL)	pollutant	VOC	2	1	1	> BY & Bonf.	microbiome	VOC	13130	5	Volatile Organics	1
expo	LBXVBF	RSV_FaPhyloDivSD	-0.0295973	0.0117674	0.240911	0.178892	-2.51519	0.515726	0.515726	0	2	2	-9	-2	-0.0351898	0.0174712	-2.01416	0.0583722	0.00121082	0.0458529	3829	-0.0351898	0.0583722	0.0174712	-2.01416	RSV_FaPhyloDivSD	microbiome	NA	Blood Bromoform Result (pg/mL)	pollutant	VOC	2	1	1	> BY & Bonf.	microbiome	VOC	13130	5	Volatile Organics	1
expo	LBXVBF	RSV_ShanWienDivSD	-0.0191642	0.0108193	0.327192	0.320987	-1.77129	0.518717	0.518717	0	2	2	-9	-2	-0.0238586	0.0153389	-1.55543	0.136343	0.000556591	0.06252	3829	-0.0238586	0.136343	0.0153389	-1.55543	RSV_ShanWienDivSD	microbiome	NA	Blood Bromoform Result (pg/mL)	pollutant	VOC	2	1	1	> BY & Bonf.	microbiome	VOC	13130	5	Volatile Organics	1
expo	LBXVBF	RSV_InverseSimpsonSD	-0.0228885	0.0122232	0.312264	0.419279	-1.87254	0.352837	0.352837	0	2	2	-9	-2	-0.0223522	0.0210015	-1.06431	0.300527	0.000488523	0.0225614	3829	-0.0223522	0.300527	0.0210015	-1.06431	RSV_InverseSimpsonSD	microbiome	NA	Blood Bromoform Result (pg/mL)	pollutant	VOC	2	1	1	> BY & Bonf.	microbiome	VOC	13130	5	Volatile Organics	1
expo	LBXVBM	RB_ObservedOTUsMean	-0.0288271	0.0292875	0.505043	0.306697	-0.984281	2.10438	2.10438	0.524801	2	2	-7	-2	-0.0306638	0.0196064	-1.56397	0.134328	0.000898458	0.10127	3846	-0.0306638	0.134328	0.0196064	-1.56397	RB_ObservedOTUsMean	microbiome	NA	Blood Bromodichloromethane Result (pg/mL)	pollutant	VOC	2	1	1	> BY & Bonf.	microbiome	VOC	13130	5	Volatile Organics	1
expo	LBXVBM	RB_FaPhyloDivMean	-0.0203145	0.0295356	0.616444	0.477769	-0.687796	1.89529	1.89529	0.472375	2	2	-3	0	-0.0241107	0.0208809	-1.15468	0.262538	0.000555477	0.0988895	3846	-0.0241107	0.262538	0.0208809	-1.15468	RB_FaPhyloDivMean	microbiome	NA	Blood Bromodichloromethane Result (pg/mL)	pollutant	VOC	2	1	1	> BY & Bonf.	microbiome	VOC	13130	5	Volatile Organics	1
expo	LBXVBM	RB_ShanWienDivMean	0.0201441	0.00362849	0.113455	0.524468	5.55166	0.0264614	0.0264614	0	2	2	9	2	0.0178316	0.022287	0.800091	0.433548	0.000303828	0.0343348	3846	0.0178316	0.433548	0.022287	0.800091	RB_ShanWienDivMean	microbiome	NA	Blood Bromodichloromethane Result (pg/mL)	pollutant	VOC	2	1	1	> BY & Bonf.	microbiome	VOC	13130	5	Volatile Organics	1
expo	LBXVBM	RB_InverseSimpsonMean	0.0475733	0.00878855	0.116296	0.0847081	5.41311	0.196212	0.196212	0	2	2	9	2	0.0498577	0.0220713	2.25893	0.035836	0.00237525	0.0141345	3846	0.0498577	0.035836	0.0220713	2.25893	RB_InverseSimpsonMean	microbiome	NA	Blood Bromodichloromethane Result (pg/mL)	pollutant	VOC	2	1	1	> BY & Bonf.	microbiome	VOC	13130	5	Volatile Organics	1
expo	LBXVBM	RSV_ObservedOTUsMean	-0.0284198	0.0297341	0.514385	0.307861	-0.955799	2.1842	2.1842	0.542166	2	2	-5	-2	-0.030708	0.0195597	-1.56996	0.132928	0.000901051	0.102019	3846	-0.030708	0.132928	0.0195597	-1.56996	RSV_ObservedOTUsMean	microbiome	NA	Blood Bromodichloromethane Result (pg/mL)	pollutant	VOC	2	1	1	> BY & Bonf.	microbiome	VOC	13130	5	Volatile Organics	1
expo	LBXVBM	RSV_FaPhyloDivMean	-0.0226856	0.0323992	0.611118	0.414488	-0.700191	2.42706	2.42706	0.587979	2	2	-5	-2	-0.0270116	0.0202627	-1.33307	0.198275	0.00069718	0.0933002	3846	-0.0270116	0.198275	0.0202627	-1.33307	RSV_FaPhyloDivMean	microbiome	NA	Blood Bromodichloromethane Result (pg/mL)	pollutant	VOC	2	1	1	> BY & Bonf.	microbiome	VOC	13130	5	Volatile Organics	1
expo	LBXVBM	RSV_ShanWienDivMean	0.0193531	0.00449369	0.145246	0.542709	4.30672	0.0403322	0.0403322	0	2	2	9	2	0.0170585	0.0223792	0.762245	0.455273	0.000278052	0.034582	3846	0.0170585	0.455273	0.0223792	0.762245	RSV_ShanWienDivMean	microbiome	NA	Blood Bromodichloromethane Result (pg/mL)	pollutant	VOC	2	1	1	> BY & Bonf.	microbiome	VOC	13130	5	Volatile Organics	1
expo	LBXVBM	RSV_InverseSimpsonMean	0.0463907	0.00643723	0.0877776	0.103327	7.20663	0.100563	0.100563	0	2	2	9	2	0.0480281	0.022927	2.09482	0.0498222	0.00220413	0.0145721	3846	0.0480281	0.0498222	0.022927	2.09482	RSV_InverseSimpsonMean	microbiome	NA	Blood Bromodichloromethane Result (pg/mL)	pollutant	VOC	2	1	1	> BY & Bonf.	microbiome	VOC	13130	5	Volatile Organics	1
expo	LBXVBM	RB_ObservedOTUsSD	-0.039684	0.0401649	0.503834	0.135268	-0.988026	3.61953	3.61953	0.723721	2	2	-9	-2	-0.0479486	0.0210185	-2.28126	0.0342409	0.00219683	0.0952771	3846	-0.0479486	0.0342409	0.0210185	-2.28126	RB_ObservedOTUsSD	microbiome	NA	Blood Bromodichloromethane Result (pg/mL)	pollutant	VOC	2	1	1	> BY & Bonf.	microbiome	VOC	13130	5	Volatile Organics	1
expo	LBXVBM	RB_FaPhyloDivSD	-0.012161	0.042152	0.821189	0.385384	-0.288502	5.04092	5.04092	0.801623	2	2	-1	0	-0.0361191	0.0209747	-1.72203	0.101305	0.00124658	0.0757683	3846	-0.0361191	0.101305	0.0209747	-1.72203	RB_FaPhyloDivSD	microbiome	NA	Blood Bromodichloromethane Result (pg/mL)	pollutant	VOC	2	1	1	> BY & Bonf.	microbiome	VOC	13130	5	Volatile Organics	1
expo	LBXVBM	RB_ShanWienDivSD	-0.0466068	0.0253257	0.31688	0.123175	-1.8403	1.24906	1.24906	0.199398	2	2	-9	-2	-0.0507565	0.0232478	-2.18329	0.041763	0.00246167	0.0453149	3846	-0.0507565	0.041763	0.0232478	-2.18329	RB_ShanWienDivSD	microbiome	NA	Blood Bromodichloromethane Result (pg/mL)	pollutant	VOC	2	1	1	> BY & Bonf.	microbiome	VOC	13130	5	Volatile Organics	1
expo	LBXVBM	RB_InverseSimpsonSD	-0.0558492	0.0048032	0.0546168	0.0614438	-11.6275	0.0557417	0.0557417	0	2	2	-9	-2	-0.0518632	0.0223367	-2.32189	0.031505	0.00257018	0.0220249	3846	-0.0518632	0.031505	0.0223367	-2.32189	RB_InverseSimpsonSD	microbiome	NA	Blood Bromodichloromethane Result (pg/mL)	pollutant	VOC	2	1	1	> BY & Bonf.	microbiome	VOC	13130	5	Volatile Organics	1
expo	LBXVBM	RSV_ObservedOTUsSD	-0.0408358	0.0399655	0.493143	0.11418	-1.02178	3.80918	3.80918	0.737476	2	2	-9	-2	-0.049157	0.0203831	-2.41165	0.0261627	0.00230896	0.0976306	3846	-0.049157	0.0261627	0.0203831	-2.41165	RSV_ObservedOTUsSD	microbiome	NA	Blood Bromodichloromethane Result (pg/mL)	pollutant	VOC	2	1	1	> BY & Bonf.	microbiome	VOC	13130	5	Volatile Organics	0.844932
expo	LBXVBM	RSV_FaPhyloDivSD	-0.0201486	0.0383121	0.691776	0.319427	-0.525907	4.3426	4.3426	0.769723	2	2	-9	-2	-0.0345814	0.0191906	-1.80199	0.0874355	0.0011427	0.0466512	3846	-0.0345814	0.0874355	0.0191906	-1.80199	RSV_FaPhyloDivSD	microbiome	NA	Blood Bromodichloromethane Result (pg/mL)	pollutant	VOC	2	1	1	> BY & Bonf.	microbiome	VOC	13130	5	Volatile Organics	1
expo	LBXVBM	RSV_ShanWienDivSD	-0.0534819	0.0196102	0.223739	0.0585676	-2.72725	1.00366	1.00366	0.00364631	2	2	-9	-2	-0.0508268	0.0199216	-2.55135	0.0195032	0.00246849	0.0637587	3846	-0.0508268	0.0195032	0.0199216	-2.55135	RSV_ShanWienDivSD	microbiome	NA	Blood Bromodichloromethane Result (pg/mL)	pollutant	VOC	2	0.923779	1	> BY & Bonf.	microbiome	VOC	13130	5	Volatile Organics	1
expo	LBXVBM	RSV_InverseSimpsonSD	-0.0727337	0.00472249	0.0412768	0.00729397	-15.4016	0.070861	0.070861	0	2	2	-9	-2	-0.0677157	0.0226615	-2.98813	0.00755763	0.00438152	0.0224032	3846	-0.0677157	0.00755763	0.0226615	-2.98813	RSV_InverseSimpsonSD	microbiome	NA	Blood Bromodichloromethane Result (pg/mL)	pollutant	VOC	2	0.443613	1	> BY & Bonf.	microbiome	VOC	13130	5	Volatile Organics	0.86069
expo	LBXVCF	RB_ObservedOTUsMean	-0.0234939	0.00404814	0.108627	0.442459	-5.80363	0.0341671	0.0341671	0	2	2	-1	0	-0.0227369	0.0222246	-1.02305	0.319134	0.000485594	0.0996803	3765	-0.0227369	0.319134	0.0222246	-1.02305	RB_ObservedOTUsMean	microbiome	NA	Blood Chloroform Result (pg/mL)	pollutant	VOC	2	1	1	> BY & Bonf.	microbiome	VOC	13130	5	Volatile Organics	1
expo	LBXVCF	RB_FaPhyloDivMean	-0.010571	0.00921488	0.456434	0.717287	-1.14717	0.166474	0.166474	0	2	2	3	0	-0.0107687	0.0232648	-0.462873	0.648713	0.000108926	0.0959677	3765	-0.0107687	0.648713	0.0232648	-0.462873	RB_FaPhyloDivMean	microbiome	NA	Blood Chloroform Result (pg/mL)	pollutant	VOC	2	1	1	> BY & Bonf.	microbiome	VOC	13130	5	Volatile Organics	1
expo	LBXVCF	RB_ShanWienDivMean	0.0263096	0.0103852	0.239341	0.28601	2.53337	0.310112	0.310112	0	2	2	9	2	0.0348951	0.0215375	1.6202	0.121668	0.00114377	0.0343963	3765	0.0348951	0.121668	0.0215375	1.6202	RB_ShanWienDivMean	microbiome	NA	Blood Chloroform Result (pg/mL)	pollutant	VOC	2	1	1	> BY & Bonf.	microbiome	VOC	13130	5	Volatile Organics	1
expo	LBXVCF	RB_InverseSimpsonMean	0.0521118	0.0230935	0.265563	0.0730397	2.25656	1.15761	1.15761	0.13615	2	2	9	2	0.0606481	0.0221958	2.73242	0.0132294	0.00345497	0.0142789	3765	0.0606481	0.0132294	0.0221958	2.73242	RB_InverseSimpsonMean	microbiome	NA	Blood Chloroform Result (pg/mL)	pollutant	VOC	2	0.684029	1	> BY & Bonf.	microbiome	VOC	13130	5	Volatile Organics	1
expo	LBXVCF	RSV_ObservedOTUsMean	-0.0238143	0.00401552	0.106345	0.435325	-5.93056	0.0337808	0.0337808	0	2	2	-3	0	-0.0230392	0.0221878	-1.03837	0.312131	0.000498591	0.100441	3765	-0.0230392	0.312131	0.0221878	-1.03837	RSV_ObservedOTUsMean	microbiome	NA	Blood Chloroform Result (pg/mL)	pollutant	VOC	2	1	1	> BY & Bonf.	microbiome	VOC	13130	5	Volatile Organics	1
expo	LBXVCF	RSV_FaPhyloDivMean	-0.0109948	0.0115033	0.514384	0.699996	-0.955803	0.260306	0.260306	0	2	2	3	0	-0.0123388	0.0238941	-0.516396	0.611536	0.000143007	0.0900315	3765	-0.0123388	0.611536	0.0238941	-0.516396	RSV_FaPhyloDivMean	microbiome	NA	Blood Chloroform Result (pg/mL)	pollutant	VOC	2	1	1	> BY & Bonf.	microbiome	VOC	13130	5	Volatile Organics	1
expo	LBXVCF	RSV_ShanWienDivMean	0.0260249	0.0101121	0.235931	0.295212	2.57365	0.290135	0.290135	0	2	2	9	2	0.0343729	0.0216221	1.58971	0.128402	0.00110979	0.0346317	3765	0.0343729	0.128402	0.0216221	1.58971	RSV_ShanWienDivMean	microbiome	NA	Blood Chloroform Result (pg/mL)	pollutant	VOC	2	1	1	> BY & Bonf.	microbiome	VOC	13130	5	Volatile Organics	1
expo	LBXVCF	RSV_InverseSimpsonMean	0.049699	0.0214791	0.259702	0.0872122	2.31383	0.977117	0.977117	0	2	2	9	2	0.0597068	0.0230328	2.59225	0.0178785	0.00334855	0.0146626	3765	0.0597068	0.0178785	0.0230328	2.59225	RSV_InverseSimpsonMean	microbiome	NA	Blood Chloroform Result (pg/mL)	pollutant	VOC	2	0.865091	1	> BY & Bonf.	microbiome	VOC	13130	5	Volatile Organics	1
expo	LBXVCF	RB_ObservedOTUsSD	-0.0489954	0.00472333	0.0611833	0.0994441	-10.3731	0.0500273	0.0500273	0	2	2	-9	-2	-0.0495283	0.021726	-2.27968	0.0343517	0.00230418	0.094747	3765	-0.0495283	0.0343517	0.021726	-2.27968	RB_ObservedOTUsSD	microbiome	NA	Blood Chloroform Result (pg/mL)	pollutant	VOC	2	1	1	> BY & Bonf.	microbiome	VOC	13130	5	Volatile Organics	1
expo	LBXVCF	RB_FaPhyloDivSD	-0.0382822	0.0136415	0.217923	0.154533	-2.80631	0.496486	0.496486	0	2	2	-9	-2	-0.0393251	0.0196521	-2.00106	0.0598785	0.00145261	0.0733788	3765	-0.0393251	0.0598785	0.0196521	-2.00106	RB_FaPhyloDivSD	microbiome	NA	Blood Chloroform Result (pg/mL)	pollutant	VOC	2	1	1	> BY & Bonf.	microbiome	VOC	13130	5	Volatile Organics	1
expo	LBXVCF	RB_ShanWienDivSD	-0.0400706	0.0146063	0.222528	0.317717	-2.74338	0.270047	0.270047	0	2	2	-9	-2	-0.0390092	0.0285305	-1.36728	0.187496	0.00142937	0.0437267	3765	-0.0390092	0.187496	0.0285305	-1.36728	RB_ShanWienDivSD	microbiome	NA	Blood Chloroform Result (pg/mL)	pollutant	VOC	2	1	1	> BY & Bonf.	microbiome	VOC	13130	5	Volatile Organics	1
expo	LBXVCF	RB_InverseSimpsonSD	-0.0531837	0.011593	0.136633	0.119429	-4.58757	0.221057	0.221057	0	2	2	-9	-2	-0.0581249	0.026017	-2.23411	0.0376897	0.00317347	0.0220782	3765	-0.0581249	0.0376897	0.026017	-2.23411	RB_InverseSimpsonSD	microbiome	NA	Blood Chloroform Result (pg/mL)	pollutant	VOC	2	1	1	> BY & Bonf.	microbiome	VOC	13130	5	Volatile Organics	1
expo	LBXVCF	RSV_ObservedOTUsSD	-0.0517331	0.00907632	0.110567	0.0844124	-5.69979	0.179294	0.179294	0	2	2	-9	-2	-0.0524057	0.0218853	-2.39456	0.0271101	0.00257968	0.0970239	3765	-0.0524057	0.0271101	0.0218853	-2.39456	RSV_ObservedOTUsSD	microbiome	NA	Blood Chloroform Result (pg/mL)	pollutant	VOC	2	1	1	> BY & Bonf.	microbiome	VOC	13130	5	Volatile Organics	0.850154
expo	LBXVCF	RSV_FaPhyloDivSD	-0.02328	0.0211593	0.469642	0.392507	-1.10023	0.949	0.949	0	2	2	-7	-2	-0.0318534	0.0242587	-1.31307	0.204798	0.000953062	0.0438642	3765	-0.0318534	0.204798	0.0242587	-1.31307	RSV_FaPhyloDivSD	microbiome	NA	Blood Chloroform Result (pg/mL)	pollutant	VOC	2	1	1	> BY & Bonf.	microbiome	VOC	13130	5	Volatile Organics	1
expo	LBXVCF	RSV_ShanWienDivSD	-0.0543712	0.00877529	0.101869	0.0444998	-6.19594	0.227734	0.227734	0	2	2	-9	-2	-0.0512798	0.0207103	-2.47605	0.0228646	0.00247003	0.0641024	3765	-0.0512798	0.0228646	0.0207103	-2.47605	RSV_ShanWienDivSD	microbiome	NA	Blood Chloroform Result (pg/mL)	pollutant	VOC	2	1	1	> BY & Bonf.	microbiome	VOC	13130	5	Volatile Organics	1
expo	LBXVCF	RSV_InverseSimpsonSD	-0.0661901	0.00657808	0.0630612	0.0553737	-10.0622	0.072475	0.072475	0	2	2	-9	-2	-0.0706698	0.0265587	-2.66089	0.0154356	0.00469114	0.0230238	3765	-0.0706698	0.0154356	0.0265587	-2.66089	RSV_InverseSimpsonSD	microbiome	NA	Blood Chloroform Result (pg/mL)	pollutant	VOC	2	0.770968	1	> BY & Bonf.	microbiome	VOC	13130	5	Volatile Organics	1
expo	LBXVCM	RB_ObservedOTUsMean	-0.0230207	0.0197189	0.450916	0.30922	-1.16744	1.339	1.339	0.253175	2	2	-9	-2	-0.0259313	0.0161517	-1.60549	0.124879	0.000647252	0.0989389	3731	-0.0259313	0.124879	0.0161517	-1.60549	RB_ObservedOTUsMean	microbiome	NA	Blood Dibromochloromethane Result (pg/mL)	pollutant	VOC	2	1	1	> BY & Bonf.	microbiome	VOC	13130	5	Volatile Organics	1
expo	LBXVCM	RB_FaPhyloDivMean	-0.0236399	0.0176206	0.407776	0.3252	-1.34161	1.00736	1.00736	0.0073022	2	2	-9	-2	-0.0263171	0.0163292	-1.61166	0.123523	0.000666653	0.0949259	3731	-0.0263171	0.123523	0.0163292	-1.61166	RB_FaPhyloDivMean	microbiome	NA	Blood Dibromochloromethane Result (pg/mL)	pollutant	VOC	2	1	1	> BY & Bonf.	microbiome	VOC	13130	5	Volatile Organics	1
expo	LBXVCM	RB_ShanWienDivMean	-0.00529073	0.00412105	0.421286	0.868355	-1.28383	0.0372874	0.0372874	0	2	2	3	0	-0.00619812	0.0213216	-0.290697	0.774432	3.69781e-05	0.0338463	3731	-0.00619812	0.774432	0.0213216	-0.290697	RB_ShanWienDivMean	microbiome	NA	Blood Dibromochloromethane Result (pg/mL)	pollutant	VOC	2	1	1	> BY & Bonf.	microbiome	VOC	13130	5	Volatile Organics	1
expo	LBXVCM	RB_InverseSimpsonMean	0.0214332	0.00251738	0.0744317	0.500332	8.51406	0.0125352	0.0125352	0	2	2	9	2	0.0201059	0.0220206	0.913048	0.372658	0.000389109	0.0144188	3731	0.0201059	0.372658	0.0220206	0.913048	RB_InverseSimpsonMean	microbiome	NA	Blood Dibromochloromethane Result (pg/mL)	pollutant	VOC	2	1	1	> BY & Bonf.	microbiome	VOC	13130	5	Volatile Organics	1
expo	LBXVCM	RSV_ObservedOTUsMean	-0.0228234	0.0201648	0.460679	0.307347	-1.13184	1.41545	1.41545	0.293509	2	2	-9	-2	-0.0261094	0.0160895	-1.62276	0.121117	0.000656173	0.0996735	3731	-0.0261094	0.121117	0.0160895	-1.62276	RSV_ObservedOTUsMean	microbiome	NA	Blood Dibromochloromethane Result (pg/mL)	pollutant	VOC	2	1	1	> BY & Bonf.	microbiome	VOC	13130	5	Volatile Organics	1
expo	LBXVCM	RSV_FaPhyloDivMean	-0.025149	0.0184613	0.403128	0.293174	-1.36226	1.13489	1.13489	0.118854	2	2	-9	-2	-0.0278813	0.0162041	-1.72064	0.101562	0.000748257	0.0897155	3731	-0.0278813	0.101562	0.0162041	-1.72064	RSV_FaPhyloDivMean	microbiome	NA	Blood Dibromochloromethane Result (pg/mL)	pollutant	VOC	2	1	1	> BY & Bonf.	microbiome	VOC	13130	5	Volatile Organics	1
expo	LBXVCM	RSV_ShanWienDivMean	-0.00651008	0.00514563	0.425813	0.837975	-1.26517	0.0588835	0.0588835	0	2	2	3	0	-0.00721066	0.0212424	-0.339447	0.737997	5.00465e-05	0.0341026	3731	-0.00721066	0.737997	0.0212424	-0.339447	RSV_ShanWienDivMean	microbiome	NA	Blood Dibromochloromethane Result (pg/mL)	pollutant	VOC	2	1	1	> BY & Bonf.	microbiome	VOC	13130	5	Volatile Organics	1
expo	LBXVCM	RSV_InverseSimpsonMean	0.0184417	0.00496844	0.167536	0.559659	3.71176	0.0491139	0.0491139	0	2	2	9	2	0.0173305	0.0221096	0.783845	0.442794	0.000289097	0.0149031	3731	0.0173305	0.442794	0.0221096	0.783845	RSV_InverseSimpsonMean	microbiome	NA	Blood Dibromochloromethane Result (pg/mL)	pollutant	VOC	2	1	1	> BY & Bonf.	microbiome	VOC	13130	5	Volatile Organics	1
expo	LBXVCM	RB_ObservedOTUsSD	-0.030195	0.0274837	0.470095	0.289752	-1.09865	1.76144	1.76144	0.432281	2	2	-9	-2	-0.0285844	0.0193182	-1.47967	0.155353	0.000786472	0.0917222	3731	-0.0285844	0.155353	0.0193182	-1.47967	RB_ObservedOTUsSD	microbiome	NA	Blood Dibromochloromethane Result (pg/mL)	pollutant	VOC	2	1	1	> BY & Bonf.	microbiome	VOC	13130	5	Volatile Organics	1
expo	LBXVCM	RB_FaPhyloDivSD	-0.0231557	0.0237021	0.507422	0.409707	-0.976951	1.18567	1.18567	0.156597	2	2	-9	-2	-0.0265345	0.0204045	-1.30042	0.209009	0.000677714	0.0727582	3731	-0.0265345	0.209009	0.0204045	-1.30042	RB_FaPhyloDivSD	microbiome	NA	Blood Dibromochloromethane Result (pg/mL)	pollutant	VOC	2	1	1	> BY & Bonf.	microbiome	VOC	13130	5	Volatile Organics	1
expo	LBXVCM	RB_ShanWienDivSD	-0.0323656	0.0102979	0.196108	0.167862	-3.14294	0.357846	0.357846	0	2	2	-9	-2	-0.0340731	0.0172588	-1.97424	0.063072	0.0011175	0.0440833	3731	-0.0340731	0.063072	0.0172588	-1.97424	RB_ShanWienDivSD	microbiome	NA	Blood Dibromochloromethane Result (pg/mL)	pollutant	VOC	2	1	1	> BY & Bonf.	microbiome	VOC	13130	5	Volatile Organics	1
expo	LBXVCM	RB_InverseSimpsonSD	-0.0183673	0.0202754	0.53141	0.453574	-0.905889	1.11321	1.11321	0.101694	2	2	-9	-2	-0.022401	0.0198753	-1.12707	0.273745	0.000483011	0.0229489	3731	-0.022401	0.273745	0.0198753	-1.12707	RB_InverseSimpsonSD	microbiome	NA	Blood Dibromochloromethane Result (pg/mL)	pollutant	VOC	2	1	1	> BY & Bonf.	microbiome	VOC	13130	5	Volatile Organics	1
expo	LBXVCM	RSV_ObservedOTUsSD	-0.0326142	0.0264617	0.433937	0.23796	-1.23251	1.76173	1.76173	0.432376	2	2	-9	-2	-0.0307629	0.0186006	-1.65386	0.114583	0.000910916	0.0936945	3731	-0.0307629	0.114583	0.0186006	-1.65386	RSV_ObservedOTUsSD	microbiome	NA	Blood Dibromochloromethane Result (pg/mL)	pollutant	VOC	2	1	1	> BY & Bonf.	microbiome	VOC	13130	5	Volatile Organics	1
expo	LBXVCM	RSV_FaPhyloDivSD	-0.0218214	0.0164747	0.41169	0.359124	-1.32454	0.796997	0.796997	0	2	2	-9	-2	-0.0270599	0.0185453	-1.45912	0.160867	0.000704817	0.0464892	3731	-0.0270599	0.160867	0.0185453	-1.45912	RSV_FaPhyloDivSD	microbiome	NA	Blood Dibromochloromethane Result (pg/mL)	pollutant	VOC	2	1	1	> BY & Bonf.	microbiome	VOC	13130	5	Volatile Organics	1
expo	LBXVCM	RSV_ShanWienDivSD	-0.0385772	0.00293549	0.0483497	0.0756403	-13.1417	0.0364526	0.0364526	0	2	2	-9	-2	-0.0380011	0.0150819	-2.51965	0.020857	0.00139001	0.0653795	3731	-0.0380011	0.020857	0.0150819	-2.51965	RSV_ShanWienDivSD	microbiome	NA	Blood Dibromochloromethane Result (pg/mL)	pollutant	VOC	2	0.971551	1	> BY & Bonf.	microbiome	VOC	13130	5	Volatile Organics	1
expo	LBXVCM	RSV_InverseSimpsonSD	-0.0355141	0.0215071	0.346654	0.197133	-1.65127	1.20278	1.20278	0.168591	2	2	-9	-2	-0.0355035	0.0195571	-1.81538	0.0852831	0.00121329	0.0234897	3731	-0.0355035	0.0852831	0.0195571	-1.81538	RSV_InverseSimpsonSD	microbiome	NA	Blood Dibromochloromethane Result (pg/mL)	pollutant	VOC	2	1	1	> BY & Bonf.	microbiome	VOC	13130	5	Volatile Organics	1
expo	LBXVME	RB_ObservedOTUsMean	-0.00285392	0.00934454	0.811298	0.923398	-0.30541	0.198927	0.198927	0	2	2	-9	-2	0.00985345	0.0176167	0.559325	0.582474	9.65403e-05	0.101179	3716	0.00985345	0.582474	0.0176167	0.559325	RB_ObservedOTUsMean	microbiome	NA	Blood Methyl t-Butyl Ether (MTBE) Result (pg/mL)	pollutant	VOC	2	1	1	> BY & Bonf.	microbiome	VOC	13130	5	Volatile Organics	1
expo	LBXVME	RB_FaPhyloDivMean	-0.00229754	0.00843304	0.830666	0.918423	-0.272445	0.174947	0.174947	0	2	2	-9	-2	0.0122173	0.0162015	0.754084	0.460043	0.000148417	0.0968103	3716	0.0122173	0.460043	0.0162015	0.754084	RB_FaPhyloDivMean	microbiome	NA	Blood Methyl t-Butyl Ether (MTBE) Result (pg/mL)	pollutant	VOC	2	1	1	> BY & Bonf.	microbiome	VOC	13130	5	Volatile Organics	1
expo	LBXVME	RB_ShanWienDivMean	0.0118541	0.00264398	0.139707	0.637664	4.48342	0.0223924	0.0223924	0	2	2	9	2	0.00572397	0.0110504	0.51799	0.610445	3.25782e-05	0.0338855	3716	0.00572397	0.610445	0.0110504	0.51799	RB_ShanWienDivMean	microbiome	NA	Blood Methyl t-Butyl Ether (MTBE) Result (pg/mL)	pollutant	VOC	2	1	1	> BY & Bonf.	microbiome	VOC	13130	5	Volatile Organics	1
expo	LBXVME	RB_InverseSimpsonMean	0.0149035	0.0103457	0.386305	0.421279	1.44056	0.622153	0.622153	0	2	2	9	2	0.00489499	0.00630514	0.776348	0.447101	2.38252e-05	0.0137774	3716	0.00489499	0.447101	0.00630514	0.776348	RB_InverseSimpsonMean	microbiome	NA	Blood Methyl t-Butyl Ether (MTBE) Result (pg/mL)	pollutant	VOC	2	1	1	> BY & Bonf.	microbiome	VOC	13130	5	Volatile Organics	1
expo	LBXVME	RSV_ObservedOTUsMean	-0.00363782	0.00958992	0.769182	0.901466	-0.379338	0.212966	0.212966	0	2	2	-9	-2	0.00949771	0.017571	0.540535	0.595109	8.96954e-05	0.101957	3716	0.00949771	0.595109	0.017571	0.540535	RSV_ObservedOTUsMean	microbiome	NA	Blood Methyl t-Butyl Ether (MTBE) Result (pg/mL)	pollutant	VOC	2	1	1	> BY & Bonf.	microbiome	VOC	13130	5	Volatile Organics	1
expo	LBXVME	RSV_FaPhyloDivMean	-0.010602	0.00996184	0.480189	0.669668	-1.06426	0.292362	0.292362	0	2	2	-9	-2	0.00929075	0.0159154	0.58376	0.566248	8.5829e-05	0.0906935	3716	0.00929075	0.566248	0.0159154	0.58376	RSV_FaPhyloDivMean	microbiome	NA	Blood Methyl t-Butyl Ether (MTBE) Result (pg/mL)	pollutant	VOC	2	1	1	> BY & Bonf.	microbiome	VOC	13130	5	Volatile Organics	1
expo	LBXVME	RSV_ShanWienDivMean	0.0111377	0.00227107	0.128056	0.659437	4.90417	0.0163353	0.0163353	0	2	2	9	2	0.00551821	0.0111593	0.494496	0.626625	3.02781e-05	0.0341798	3716	0.00551821	0.626625	0.0111593	0.494496	RSV_ShanWienDivMean	microbiome	NA	Blood Methyl t-Butyl Ether (MTBE) Result (pg/mL)	pollutant	VOC	2	1	1	> BY & Bonf.	microbiome	VOC	13130	5	Volatile Organics	1
expo	LBXVME	RSV_InverseSimpsonMean	0.0121476	0.00939514	0.4191	0.518855	1.29296	0.471397	0.471397	0	2	2	9	2	0.00386108	0.0068495	0.563702	0.57955	1.48235e-05	0.0143348	3716	0.00386108	0.57955	0.0068495	0.563702	RSV_InverseSimpsonMean	microbiome	NA	Blood Methyl t-Butyl Ether (MTBE) Result (pg/mL)	pollutant	VOC	2	1	1	> BY & Bonf.	microbiome	VOC	13130	5	Volatile Organics	1
expo	LBXVME	RB_ObservedOTUsSD	-0.0391023	0.0194728	0.294145	0.407657	-2.00805	0.540646	0.540646	0	2	2	-9	-2	0.000896262	0.0174289	0.0514238	0.959525	7.98734e-07	0.0971306	3716	0.000896262	0.959525	0.0174289	0.0514238	RB_ObservedOTUsSD	microbiome	NA	Blood Methyl t-Butyl Ether (MTBE) Result (pg/mL)	pollutant	VOC	2	1	1	> BY & Bonf.	microbiome	VOC	13130	5	Volatile Organics	1
expo	LBXVME	RB_FaPhyloDivSD	-0.0390728	0.00849354	0.136267	0.362537	-4.6003	0.0854513	0.0854513	0	2	2	-9	-2	-0.00650376	0.014297	-0.454904	0.654334	4.20592e-05	0.0764908	3716	-0.00650376	0.654334	0.014297	-0.454904	RB_FaPhyloDivSD	microbiome	NA	Blood Methyl t-Butyl Ether (MTBE) Result (pg/mL)	pollutant	VOC	2	1	1	> BY & Bonf.	microbiome	VOC	13130	5	Volatile Organics	1
expo	LBXVME	RB_ShanWienDivSD	-0.0142836	0.0112191	0.423866	0.680747	-1.27315	0.184941	0.184941	0	2	2	-9	-2	0.0172407	0.0191111	0.90213	0.378283	0.000295557	0.0480978	3716	0.0172407	0.378283	0.0191111	0.90213	RB_ShanWienDivSD	microbiome	NA	Blood Methyl t-Butyl Ether (MTBE) Result (pg/mL)	pollutant	VOC	2	1	1	> BY & Bonf.	microbiome	VOC	13130	5	Volatile Organics	1
expo	LBXVME	RB_InverseSimpsonSD	-0.0124812	0.0090211	0.398427	0.580659	-1.38356	0.371983	0.371983	0	2	2	-9	-2	0.0118306	0.0119954	0.986255	0.336402	0.000139169	0.0222283	3716	0.0118306	0.336402	0.0119954	0.986255	RB_InverseSimpsonSD	microbiome	NA	Blood Methyl t-Butyl Ether (MTBE) Result (pg/mL)	pollutant	VOC	2	1	1	> BY & Bonf.	microbiome	VOC	13130	5	Volatile Organics	1
expo	LBXVME	RSV_ObservedOTUsSD	-0.0432162	0.0187952	0.261164	0.34231	-2.29932	0.516752	0.516752	0	2	2	-9	-2	-0.00224051	0.0161388	-0.138828	0.891047	4.99145e-06	0.0997645	3716	-0.00224051	0.891047	0.0161388	-0.138828	RSV_ObservedOTUsSD	microbiome	NA	Blood Methyl t-Butyl Ether (MTBE) Result (pg/mL)	pollutant	VOC	2	1	1	> BY & Bonf.	microbiome	VOC	13130	5	Volatile Organics	1
expo	LBXVME	RSV_FaPhyloDivSD	-0.0459076	0.00397445	0.0549782	0.186569	-11.5507	0.0274431	0.0274431	0	2	2	-9	-2	-0.00599586	0.0161207	-0.371936	0.714056	3.57466e-05	0.0451181	3716	-0.00599586	0.714056	0.0161207	-0.371936	RSV_FaPhyloDivSD	microbiome	NA	Blood Methyl t-Butyl Ether (MTBE) Result (pg/mL)	pollutant	VOC	2	1	1	> BY & Bonf.	microbiome	VOC	13130	5	Volatile Organics	1
expo	LBXVME	RSV_ShanWienDivSD	-0.0111691	0.00915392	0.437079	0.764872	-1.22015	0.121794	0.121794	0	2	2	-9	-2	0.0187269	0.017818	1.05101	0.30644	0.000348708	0.0661269	3716	0.0187269	0.30644	0.017818	1.05101	RSV_ShanWienDivSD	microbiome	NA	Blood Methyl t-Butyl Ether (MTBE) Result (pg/mL)	pollutant	VOC	2	1	1	> BY & Bonf.	microbiome	VOC	13130	5	Volatile Organics	1
expo	LBXVME	RSV_InverseSimpsonSD	-0.000602249	0.00685975	0.944251	0.979143	-0.0877947	0.145957	0.145957	0	2	2	-5	-2	0.0154096	0.0117679	1.30946	0.205993	0.000236109	0.0229891	3716	0.0154096	0.205993	0.0117679	1.30946	RSV_InverseSimpsonSD	microbiome	NA	Blood Methyl t-Butyl Ether (MTBE) Result (pg/mL)	pollutant	VOC	2	1	1	> BY & Bonf.	microbiome	VOC	13130	5	Volatile Organics	1
expo	LBX2DF	RB_ObservedOTUsMean	-0.0184537	0.0166266	0.466874	0.636666	-1.10989	0.644658	0.644658	0	2	2	3	0	-0.00694447	0.0229575	-0.302493	0.765563	4.2231e-05	0.10237	3966	-0.00694447	0.765563	0.0229575	-0.302493	RB_ObservedOTUsMean	microbiome	NA	Blood 2,5 Dimethylfuran result	pollutant	VOC	2	1	1	> BY & Bonf.	microbiome	VOC	13130	5	Volatile Organics	1
expo	LBX2DF	RB_FaPhyloDivMean	0.00708806	0.0140625	0.702779	0.728567	0.50404	0.462821	0.462821	0	2	2	7	2	0.0157833	0.0229716	0.687078	0.500335	0.000218147	0.0971786	3966	0.0157833	0.500335	0.0229716	0.687078	RB_FaPhyloDivMean	microbiome	NA	Blood 2,5 Dimethylfuran result	pollutant	VOC	2	1	1	> BY & Bonf.	microbiome	VOC	13130	5	Volatile Organics	1
expo	LBX2DF	RB_ShanWienDivMean	-0.0546094	0.0147217	0.167637	0.102101	-3.70944	0.384947	0.384947	0	2	2	-9	-2	-0.0519363	0.0238338	-2.1791	0.0421154	0.00236208	0.0354025	3966	-0.0519363	0.0421154	0.0238338	-2.1791	RB_ShanWienDivMean	microbiome	NA	Blood 2,5 Dimethylfuran result	pollutant	VOC	2	1	1	> BY & Bonf.	microbiome	VOC	13130	5	Volatile Organics	1
expo	LBX2DF	RB_InverseSimpsonMean	-0.0174724	0.0283404	0.648282	0.590082	-0.616519	1.21915	1.21915	0.179753	2	2	-9	-2	-0.021231	0.0268822	-0.789776	0.439404	0.000394723	0.0125477	3966	-0.021231	0.439404	0.0268822	-0.789776	RB_InverseSimpsonMean	microbiome	NA	Blood 2,5 Dimethylfuran result	pollutant	VOC	2	1	1	> BY & Bonf.	microbiome	VOC	13130	5	Volatile Organics	1
expo	LBX2DF	RSV_ObservedOTUsMean	-0.017826	0.016144	0.468504	0.648829	-1.10419	0.612712	0.612712	0	2	2	3	0	-0.00643141	0.0229393	-0.280366	0.782226	3.62215e-05	0.103124	3966	-0.00643141	0.782226	0.0229393	-0.280366	RSV_ObservedOTUsMean	microbiome	NA	Blood 2,5 Dimethylfuran result	pollutant	VOC	2	1	1	> BY & Bonf.	microbiome	VOC	13130	5	Volatile Organics	1
expo	LBX2DF	RSV_FaPhyloDivMean	0.0248764	0.00653328	0.163503	0.447813	3.80765	0.0758579	0.0758579	0	2	2	9	2	0.0278994	0.0241056	1.15738	0.26146	0.000681619	0.090879	3966	0.0278994	0.26146	0.0241056	1.15738	RSV_FaPhyloDivMean	microbiome	NA	Blood 2,5 Dimethylfuran result	pollutant	VOC	2	1	1	> BY & Bonf.	microbiome	VOC	13130	5	Volatile Organics	1
expo	LBX2DF	RSV_ShanWienDivMean	-0.0539416	0.0141616	0.163447	0.106975	-3.809	0.354643	0.354643	0	2	2	-9	-2	-0.0513027	0.0238699	-2.14926	0.0447104	0.0023048	0.0356833	3966	-0.0513027	0.0447104	0.0238699	-2.14926	RSV_ShanWienDivMean	microbiome	NA	Blood 2,5 Dimethylfuran result	pollutant	VOC	2	1	1	> BY & Bonf.	microbiome	VOC	13130	5	Volatile Organics	1
expo	LBX2DF	RSV_InverseSimpsonMean	-0.0159942	0.0270844	0.66041	0.619327	-0.59053	1.07324	1.07324	0.0682453	2	2	-9	-2	-0.0199671	0.0273282	-0.730641	0.473912	0.000349128	0.0131573	3966	-0.0199671	0.473912	0.0273282	-0.730641	RSV_InverseSimpsonMean	microbiome	NA	Blood 2,5 Dimethylfuran result	pollutant	VOC	2	1	1	> BY & Bonf.	microbiome	VOC	13130	5	Volatile Organics	1
expo	LBX2DF	RB_ObservedOTUsSD	0.002341	0.0336294	0.955755	0.768531	0.0696116	2.03149	2.03149	0.507749	2	2	5	2	0.0217386	0.0266626	0.815323	0.424991	0.000413826	0.0924207	3966	0.0217386	0.424991	0.0266626	0.815323	RB_ObservedOTUsSD	microbiome	NA	Blood 2,5 Dimethylfuran result	pollutant	VOC	2	1	1	> BY & Bonf.	microbiome	VOC	13130	5	Volatile Organics	1
expo	LBX2DF	RB_FaPhyloDivSD	0.0296133	0.0431832	0.617325	0.268554	0.68576	3.36205	3.36205	0.702563	2	2	9	2	0.0463181	0.0262876	1.76198	0.0941553	0.00187869	0.0696893	3966	0.0463181	0.0941553	0.0262876	1.76198	RB_FaPhyloDivSD	microbiome	NA	Blood 2,5 Dimethylfuran result	pollutant	VOC	2	1	1	> BY & Bonf.	microbiome	VOC	13130	5	Volatile Organics	1
expo	LBX2DF	RB_ShanWienDivSD	-0.0174372	0.0119522	0.382539	0.542758	-1.4589	0.392772	0.392772	0	2	2	3	0	-0.0120628	0.0196867	-0.612739	0.547313	0.000127423	0.0446274	3966	-0.0120628	0.547313	0.0196867	-0.612739	RB_ShanWienDivSD	microbiome	NA	Blood 2,5 Dimethylfuran result	pollutant	VOC	2	1	1	> BY & Bonf.	microbiome	VOC	13130	5	Volatile Organics	1
expo	LBX2DF	RB_InverseSimpsonSD	-0.0363982	0.0246899	0.379445	0.177469	-1.47422	1.85748	1.85748	0.461637	2	2	-9	-2	-0.0354211	0.0186463	-1.89963	0.0727691	0.0010987	0.0194508	3966	-0.0354211	0.0727691	0.0186463	-1.89963	RB_InverseSimpsonSD	microbiome	NA	Blood 2,5 Dimethylfuran result	pollutant	VOC	2	1	1	> BY & Bonf.	microbiome	VOC	13130	5	Volatile Organics	1
expo	LBX2DF	RSV_ObservedOTUsSD	0.00724337	0.0295674	0.847054	0.6941	0.244978	1.60333	1.60333	0.376298	2	2	5	2	0.0221794	0.0254912	0.870079	0.395117	0.000430776	0.0947712	3966	0.0221794	0.395117	0.0254912	0.870079	RSV_ObservedOTUsSD	microbiome	NA	Blood 2,5 Dimethylfuran result	pollutant	VOC	2	1	1	> BY & Bonf.	microbiome	VOC	13130	5	Volatile Organics	1
expo	LBX2DF	RSV_FaPhyloDivSD	0.0602475	0.0115589	0.120674	0.0983596	5.21221	0.225712	0.225712	0	2	2	9	2	0.0544091	0.02773	1.9621	0.0645668	0.00259237	0.0422629	3966	0.0544091	0.0645668	0.02773	1.9621	RSV_FaPhyloDivSD	microbiome	NA	Blood 2,5 Dimethylfuran result	pollutant	VOC	2	1	1	> BY & Bonf.	microbiome	VOC	13130	5	Volatile Organics	1
expo	LBX2DF	RSV_ShanWienDivSD	-0.0324077	0.00724555	0.140029	0.270314	-4.47277	0.116056	0.116056	0	2	2	-7	-2	-0.0350957	0.0225917	-1.55347	0.136809	0.0010786	0.0679893	3966	-0.0350957	0.136809	0.0225917	-1.55347	RSV_ShanWienDivSD	microbiome	NA	Blood 2,5 Dimethylfuran result	pollutant	VOC	2	1	1	> BY & Bonf.	microbiome	VOC	13130	5	Volatile Organics	1
expo	LBX2DF	RSV_InverseSimpsonSD	-0.0276061	0.0138199	0.295478	0.333995	-1.99756	0.523906	0.523906	0	2	2	-9	-2	-0.0279658	0.0200745	-1.3931	0.179676	0.000684869	0.0209676	3966	-0.0279658	0.179676	0.0200745	-1.3931	RSV_InverseSimpsonSD	microbiome	NA	Blood 2,5 Dimethylfuran result	pollutant	VOC	2	1	1	> BY & Bonf.	microbiome	VOC	13130	5	Volatile Organics	1
expo	LBXV06	RB_ObservedOTUsMean	0.00978809	0.00935922	0.485743	0.493372	1.04582	1.31426	1.31426	0.239113	2	2	9	2	0.00426408	0.00903691	0.471852	0.642406	1.80756e-05	0.103589	3807	0.00426408	0.642406	0.00903691	0.471852	RB_ObservedOTUsMean	microbiome	NA	Blood Hexane (ng/mL)	pollutant	VOC	2	1	1	> BY & Bonf.	microbiome	VOC	13130	5	Volatile Organics	1
expo	LBXV06	RB_FaPhyloDivMean	0.00873887	0.00424855	0.288083	0.434468	2.05691	0.329923	0.329923	0	2	2	9	2	0.00711692	0.00585062	1.21644	0.238714	5.03532e-05	0.100537	3807	0.00711692	0.238714	0.00585062	1.21644	RB_FaPhyloDivMean	microbiome	NA	Blood Hexane (ng/mL)	pollutant	VOC	2	1	1	> BY & Bonf.	microbiome	VOC	13130	5	Volatile Organics	1
expo	LBXV06	RB_ShanWienDivMean	0.0243022	0.0125518	0.30351	0.0476229	1.93615	3.08918	3.08918	0.676289	2	2	9	2	0.0208728	0.00657891	3.17268	0.00501172	0.000433115	0.033921	3807	0.0208728	0.00501172	0.00657891	3.17268	RB_ShanWienDivMean	microbiome	NA	Blood Hexane (ng/mL)	pollutant	VOC	2	0.321296	1	> BY & Bonf.	microbiome	VOC	13130	5	Volatile Organics	0.6379
expo	LBXV06	RB_InverseSimpsonMean	0.0207239	0.0086099	0.250675	0.0999441	2.40699	1.47974	1.47974	0.324206	2	2	9	2	0.0191661	0.00443318	4.32333	0.000366381	0.000365183	0.014184	3807	0.0191661	0.000366381	0.00443318	4.32333	RB_InverseSimpsonMean	microbiome	NA	Blood Hexane (ng/mL)	pollutant	VOC	2	0.0382419	1	BY<0.05	microbiome	VOC	13130	5	Volatile Organics	0.113253
expo	LBXV06	RSV_ObservedOTUsMean	0.00956445	0.00964247	0.502586	0.495412	0.991908	1.45206	1.45206	0.311323	2	2	9	2	0.00352557	0.00881908	0.399766	0.693788	1.23566e-05	0.104467	3807	0.00352557	0.693788	0.00881908	0.399766	RSV_ObservedOTUsMean	microbiome	NA	Blood Hexane (ng/mL)	pollutant	VOC	2	1	1	> BY & Bonf.	microbiome	VOC	13130	5	Volatile Organics	1
expo	LBXV06	RSV_FaPhyloDivMean	0.00392112	0.00841456	0.722387	0.675148	0.465992	1.66105	1.66105	0.397971	2	2	9	2	0.00265894	0.00485026	0.548206	0.589934	7.02847e-06	0.0947647	3807	0.00265894	0.589934	0.00485026	0.548206	RSV_FaPhyloDivMean	microbiome	NA	Blood Hexane (ng/mL)	pollutant	VOC	2	1	1	> BY & Bonf.	microbiome	VOC	13130	5	Volatile Organics	1
expo	LBXV06	RSV_ShanWienDivMean	0.0238203	0.0125531	0.308766	0.0543873	1.89756	3.01364	3.01364	0.668176	2	2	9	2	0.0204937	0.00657276	3.11798	0.00566348	0.000417526	0.0341673	3807	0.0204937	0.00566348	0.00657276	3.11798	RSV_ShanWienDivMean	microbiome	NA	Blood Hexane (ng/mL)	pollutant	VOC	2	0.35336	1	> BY & Bonf.	microbiome	VOC	13130	5	Volatile Organics	0.720857
expo	LBXV06	RSV_InverseSimpsonMean	0.0204403	0.00916982	0.268463	0.127904	2.22909	1.43617	1.43617	0.303704	2	2	9	2	0.01945	0.00459444	4.23338	0.000449733	0.000376082	0.0146535	3807	0.01945	0.000449733	0.00459444	4.23338	RSV_InverseSimpsonMean	microbiome	NA	Blood Hexane (ng/mL)	pollutant	VOC	2	0.0453319	1	BY<0.05	microbiome	VOC	13130	5	Volatile Organics	0.139018
expo	LBXV06	RB_ObservedOTUsSD	0.00709649	0.0299487	0.851882	0.806646	0.236955	2.5814	2.5814	0.612614	2	2	9	2	-0.00167212	0.0172741	-0.0967992	0.9239	2.77957e-06	0.0967232	3807	-0.00167212	0.9239	0.0172741	-0.0967992	RB_ObservedOTUsSD	microbiome	NA	Blood Hexane (ng/mL)	pollutant	VOC	2	1	1	> BY & Bonf.	microbiome	VOC	13130	5	Volatile Organics	1
expo	LBXV06	RB_FaPhyloDivSD	0.0060848	0.026587	0.856768	0.743515	0.228864	2.28617	2.28617	0.562588	2	2	9	2	0.00221622	0.0106786	0.207539	0.837797	4.88281e-06	0.0740809	3807	0.00221622	0.837797	0.0106786	0.207539	RB_FaPhyloDivSD	microbiome	NA	Blood Hexane (ng/mL)	pollutant	VOC	2	1	1	> BY & Bonf.	microbiome	VOC	13130	5	Volatile Organics	1
expo	LBXV06	RB_ShanWienDivSD	-0.00271666	0.0206601	0.916766	0.929041	-0.131493	1.42995	1.42995	0.300675	2	2	-5	-2	-0.00895468	0.00950369	-0.942232	0.357901	7.97155e-05	0.0435335	3807	-0.00895468	0.357901	0.00950369	-0.942232	RB_ShanWienDivSD	microbiome	NA	Blood Hexane (ng/mL)	pollutant	VOC	2	1	1	> BY & Bonf.	microbiome	VOC	13130	5	Volatile Organics	1
expo	LBXV06	RB_InverseSimpsonSD	-0.00189474	0.00701151	0.831978	0.972586	-0.270233	0.218496	0.218496	0	2	2	-9	-2	-0.0127845	0.00909725	-1.40531	0.176069	0.000162483	0.0226931	3807	-0.0127845	0.176069	0.00909725	-1.40531	RB_InverseSimpsonSD	microbiome	NA	Blood Hexane (ng/mL)	pollutant	VOC	2	1	1	> BY & Bonf.	microbiome	VOC	13130	5	Volatile Organics	1
expo	LBXV06	RSV_ObservedOTUsSD	0.00423269	0.0332003	0.919273	0.84127	0.12749	3.2372	3.2372	0.691091	2	2	9	2	-0.00160235	0.0174107	-0.0920324	0.927636	2.55245e-06	0.0995739	3807	-0.00160235	0.927636	0.0174107	-0.0920324	RSV_ObservedOTUsSD	microbiome	NA	Blood Hexane (ng/mL)	pollutant	VOC	2	1	1	> BY & Bonf.	microbiome	VOC	13130	5	Volatile Organics	1
expo	LBXV06	RSV_FaPhyloDivSD	-0.0175597	0.0180166	0.508176	0.416449	-0.97464	4.16387	4.16387	0.759839	2	2	-9	-2	-0.00898192	0.00738158	-1.2168	0.238579	8.02012e-05	0.0452305	3807	-0.00898192	0.238579	0.00738158	-1.2168	RSV_FaPhyloDivSD	microbiome	NA	Blood Hexane (ng/mL)	pollutant	VOC	2	1	1	> BY & Bonf.	microbiome	VOC	13130	5	Volatile Organics	1
expo	LBXV06	RSV_ShanWienDivSD	-0.0201605	0.0104742	0.30504	0.172259	-1.92479	1.76736	1.76736	0.434185	2	2	-9	-2	-0.0149898	0.00683669	-2.19255	0.0409915	0.000223375	0.0677825	3807	-0.0149898	0.0409915	0.00683669	-2.19255	RSV_ShanWienDivSD	microbiome	NA	Blood Hexane (ng/mL)	pollutant	VOC	2	1	1	> BY & Bonf.	microbiome	VOC	13130	5	Volatile Organics	1
expo	LBXV06	RSV_InverseSimpsonSD	-0.0168798	0.00632645	0.228285	0.311293	-2.66814	0.324833	0.324833	0	2	2	-9	-2	-0.0221263	0.00667524	-3.31468	0.00364286	0.000486697	0.0242363	3807	-0.0221263	0.00364286	0.00667524	-3.31468	RSV_InverseSimpsonSD	microbiome	NA	Blood Hexane (ng/mL)	pollutant	VOC	2	0.249764	1	> BY & Bonf.	microbiome	VOC	13130	5	Volatile Organics	0.716581
expo	LBXV1D	RB_ObservedOTUsMean	-0.0126857	0.00372951	0.182033	3.45753e-05	-3.40145	3.71401	3.71401	0.730749	2	2	-9	-2	-0.00529249	0.00292458	-1.80966	0.0861976	2.78177e-05	0.101359	3715	-0.00529249	0.0861976	0.00292458	-1.80966	RB_ObservedOTUsMean	microbiome	NA	Blood 1,2-Dichlorobenzene Result	pollutant	VOC	2	1	1	> BY & Bonf.	microbiome	VOC	13130	5	Volatile Organics	1
expo	LBXV1D	RB_FaPhyloDivMean	-0.0165172	0.00223143	0.0854879	6.2618e-09	-7.40208	1.24085	1.24085	0.194098	2	2	-9	-2	-0.0162979	0.00284812	-5.72232	1.62665e-05	0.000263793	0.0961323	3715	-0.0162979	1.62665e-05	0.00284812	-5.72232	RB_FaPhyloDivMean	microbiome	NA	Blood 1,2-Dichlorobenzene Result	pollutant	VOC	2	0.00269928	1	BY<0.05	microbiome	VOC	13130	5	Volatile Organics	0.0087993
expo	LBXV1D	RB_ShanWienDivMean	0.00792132	0.0100189	0.574097	3.55984e-08	0.790639	48.8915	48.8915	0.979547	2	2	9	2	0.0224783	0.00213927	10.5075	2.35724e-09	0.000501796	0.0361537	3715	0.0224783	2.35724e-09	0.00213927	10.5075	RB_ShanWienDivMean	microbiome	NA	Blood 1,2-Dichlorobenzene Result	pollutant	VOC	2	1.11274e-06	0.000291765	Bonf.<0.05	microbiome	VOC	13130	5	Volatile Organics	5.10056e-06
expo	LBXV1D	RB_InverseSimpsonMean	0.0109865	0.00652246	0.341075	2.02654e-19	1.68441	42.3423	42.3423	0.976383	2	2	9	2	0.023984	0.00252156	9.51155	1.17184e-08	0.000571274	0.0152566	3715	0.023984	1.17184e-08	0.00252156	9.51155	RB_InverseSimpsonMean	microbiome	NA	Blood 1,2-Dichlorobenzene Result	pollutant	VOC	2	4.71973e-06	0.00145043	Bonf.<0.05	microbiome	VOC	13130	5	Volatile Organics	2.53561e-05
expo	LBXV1D	RSV_ObservedOTUsMean	-0.0130249	0.00311353	0.149377	1.63723e-05	-4.18333	2.55551	2.55551	0.608688	2	2	-9	-2	-0.00636648	0.00289438	-2.1996	0.0404138	4.02532e-05	0.102192	3715	-0.00636648	0.0404138	0.00289438	-2.1996	RSV_ObservedOTUsMean	microbiome	NA	Blood 1,2-Dichlorobenzene Result	pollutant	VOC	2	1	1	> BY & Bonf.	microbiome	VOC	13130	5	Volatile Organics	1
expo	LBXV1D	RSV_FaPhyloDivMean	-0.0105559	0.00607523	0.332463	1.94402e-05	-1.73753	9.69237	9.69237	0.896826	2	2	-9	-2	-0.0153493	0.00214395	-7.15936	8.36724e-07	0.000233979	0.0906877	3715	-0.0153493	8.36724e-07	0.00214395	-7.15936	RSV_FaPhyloDivMean	microbiome	NA	Blood 1,2-Dichlorobenzene Result	pollutant	VOC	2	0.000205848	0.103565	BY<0.05	microbiome	VOC	13130	5	Volatile Organics	0.00144109
expo	LBXV1D	RSV_ShanWienDivMean	0.00804914	0.00993463	0.566503	4.09687e-08	0.81021	47.1273	47.1273	0.978781	2	2	9	2	0.0223239	0.00214143	10.4247	2.6819e-09	0.000494926	0.036512	3715	0.0223239	2.6819e-09	0.00214143	10.4247	RSV_ShanWienDivMean	microbiome	NA	Blood 1,2-Dichlorobenzene Result	pollutant	VOC	2	1.25513e-06	0.00033195	Bonf.<0.05	microbiome	VOC	13130	5	Volatile Organics	5.80307e-06
expo	LBXV1D	RSV_InverseSimpsonMean	0.0114627	0.00659741	0.332474	6.70537e-20	1.73746	41.5083	41.5083	0.975908	2	2	9	2	0.0243908	0.00255703	9.53871	1.12002e-08	0.000590819	0.0155124	3715	0.0243908	1.12002e-08	0.00255703	9.53871	RSV_InverseSimpsonMean	microbiome	NA	Blood 1,2-Dichlorobenzene Result	pollutant	VOC	2	4.5362e-06	0.00138629	Bonf.<0.05	microbiome	VOC	13130	5	Volatile Organics	2.42348e-05
expo	LBXV1D	RB_ObservedOTUsSD	-0.0164954	0.00529567	0.197763	9.7948e-08	-3.11489	7.09803	7.09803	0.859116	2	2	-9	-2	-0.00607439	0.00378945	-1.60297	0.125435	3.66444e-05	0.0950229	3715	-0.00607439	0.125435	0.00378945	-1.60297	RB_ObservedOTUsSD	microbiome	NA	Blood 1,2-Dichlorobenzene Result	pollutant	VOC	2	1	1	> BY & Bonf.	microbiome	VOC	13130	5	Volatile Organics	1
expo	LBXV1D	RB_FaPhyloDivSD	-0.0215735	0.00307599	0.0901626	2.46096e-18	-7.01353	3.04071	3.04071	0.67113	2	2	-9	-2	-0.0200907	0.00303386	-6.62218	2.45744e-06	0.000400861	0.0707777	3715	-0.0200907	2.45744e-06	0.00303386	-6.62218	RB_FaPhyloDivSD	microbiome	NA	Blood 1,2-Dichlorobenzene Result	pollutant	VOC	2	0.000529322	0.304167	BY<0.05	microbiome	VOC	13130	5	Volatile Organics	0.00177246
expo	LBXV1D	RB_ShanWienDivSD	-0.019843	0.0157539	0.427189	3.15169e-13	-1.25956	46.8991	46.8991	0.978678	2	2	-9	-2	-0.0347447	0.00293484	-11.8387	3.25508e-10	0.00119889	0.041267	3715	-0.0347447	3.25508e-10	0.00293484	-11.8387	RB_ShanWienDivSD	microbiome	NA	Blood 1,2-Dichlorobenzene Result	pollutant	VOC	2	1.85933e-07	4.02894e-05	Bonf.<0.05	microbiome	VOC	13130	5	Volatile Organics	7.0433e-07
expo	LBXV1D	RB_InverseSimpsonSD	-0.0178679	0.00607938	0.208782	5.20533e-25	-2.9391	23.0945	23.0945	0.9567	2	2	-9	-2	-0.0300662	0.00359309	-8.36778	8.54217e-08	0.000897758	0.0229345	3715	-0.0300662	8.54217e-08	0.00359309	-8.36778	RB_InverseSimpsonSD	microbiome	NA	Blood 1,2-Dichlorobenzene Result	pollutant	VOC	2	2.73228e-05	0.010573	Bonf.<0.05	microbiome	VOC	13130	5	Volatile Organics	9.24172e-05
expo	LBXV1D	RSV_ObservedOTUsSD	-0.0165177	0.00691	0.252239	7.29221e-08	-2.39041	12.3041	12.3041	0.918726	2	2	-9	-2	-0.00536111	0.00395429	-1.35577	0.191069	2.85438e-05	0.0973155	3715	-0.00536111	0.191069	0.00395429	-1.35577	RSV_ObservedOTUsSD	microbiome	NA	Blood 1,2-Dichlorobenzene Result	pollutant	VOC	2	1	1	> BY & Bonf.	microbiome	VOC	13130	5	Volatile Organics	1
expo	LBXV1D	RSV_FaPhyloDivSD	0.00458504	0.0242966	0.881259	0.00345831	0.188711	411.289	411.289	0.997569	2	2	9	2	-0.00853115	0.00573342	-1.48797	0.153169	7.22798e-05	0.0439388	3715	-0.00853115	0.153169	0.00573342	-1.48797	RSV_FaPhyloDivSD	microbiome	NA	Blood 1,2-Dichlorobenzene Result	pollutant	VOC	2	1	1	> BY & Bonf.	microbiome	VOC	13130	5	Volatile Organics	1
expo	LBXV1D	RSV_ShanWienDivSD	-0.0318368	0.0156809	0.291357	1.92774e-15	-2.03029	43.5015	43.5015	0.977012	2	2	-9	-2	-0.00701313	0.00718331	-0.976308	0.341179	4.88456e-05	0.0634723	3715	-0.00701313	0.341179	0.00718331	-0.976308	RSV_ShanWienDivSD	microbiome	NA	Blood 1,2-Dichlorobenzene Result	pollutant	VOC	2	1	1	> BY & Bonf.	microbiome	VOC	13130	5	Volatile Organics	1
expo	LBXV1D	RSV_InverseSimpsonSD	-0.0231455	0.00342745	0.0935922	6.0449e-29	-6.75298	5.97381	5.97381	0.832603	2	2	-9	-2	-0.0257255	0.00414871	-6.20086	5.8773e-06	0.000657251	0.0245997	3715	-0.0257255	5.8773e-06	0.00414871	-6.20086	RSV_InverseSimpsonSD	microbiome	NA	Blood 1,2-Dichlorobenzene Result	pollutant	VOC	2	0.00113136	0.727457	BY<0.05	microbiome	VOC	13130	5	Volatile Organics	0.00635861
expo	LBXV2A	RB_ObservedOTUsMean	-0.0046821	0.0196624	0.851177	0.790741	-0.238125	1.94972	1.94972	0.487107	2	2	3	0	0.000758622	0.014836	0.0511337	0.959753	5.70087e-07	0.103174	3976	0.000758622	0.959753	0.014836	0.0511337	RB_ObservedOTUsMean	microbiome	NA	Blood 1,2-Dichloroethane Result	pollutant	VOC	2	1	1	> BY & Bonf.	microbiome	VOC	13130	5	Volatile Organics	1
expo	LBXV2A	RB_FaPhyloDivMean	-0.00573533	0.0236275	0.848399	0.748529	-0.24274	3.08078	3.08078	0.675407	2	2	3	0	0.000790944	0.0152134	0.0519901	0.959079	6.19701e-07	0.0994619	3976	0.000790944	0.959079	0.0152134	0.0519901	RB_FaPhyloDivMean	microbiome	NA	Blood 1,2-Dichloroethane Result	pollutant	VOC	2	1	1	> BY & Bonf.	microbiome	VOC	13130	5	Volatile Organics	1
expo	LBXV2A	RB_ShanWienDivMean	-0.00301695	0.0233561	0.91822	0.822337	-0.129172	2.275	2.275	0.56044	2	2	3	0	-0.00422558	0.016158	-0.261516	0.796508	1.76874e-05	0.0345591	3976	-0.00422558	0.796508	0.016158	-0.261516	RB_ShanWienDivMean	microbiome	NA	Blood 1,2-Dichloroethane Result	pollutant	VOC	2	1	1	> BY & Bonf.	microbiome	VOC	13130	5	Volatile Organics	1
expo	LBXV2A	RB_InverseSimpsonMean	0.00582159	0.0243877	0.850824	0.985571	0.23871	3.6765	3.6765	0.728002	2	2	9	2	-0.0075251	0.0159003	-0.473267	0.641415	5.60938e-05	0.012941	3976	-0.0075251	0.641415	0.0159003	-0.473267	RB_InverseSimpsonMean	microbiome	NA	Blood 1,2-Dichloroethane Result	pollutant	VOC	2	1	1	> BY & Bonf.	microbiome	VOC	13130	5	Volatile Organics	1
expo	LBXV2A	RSV_ObservedOTUsMean	-0.00494168	0.0202105	0.847335	0.788041	-0.244511	2.03856	2.03856	0.509457	2	2	3	0	0.000708104	0.0148976	0.0475315	0.962586	4.96689e-07	0.104051	3976	0.000708104	0.962586	0.0148976	0.0475315	RSV_ObservedOTUsMean	microbiome	NA	Blood 1,2-Dichloroethane Result	pollutant	VOC	2	1	1	> BY & Bonf.	microbiome	VOC	13130	5	Volatile Organics	1
expo	LBXV2A	RSV_FaPhyloDivMean	-0.00859965	0.0261228	0.797538	0.670105	-0.329201	3.69883	3.69883	0.729644	2	2	1	0	-0.000311455	0.0149841	-0.0207857	0.983633	9.60909e-08	0.093921	3976	-0.000311455	0.983633	0.0149841	-0.0207857	RSV_FaPhyloDivMean	microbiome	NA	Blood 1,2-Dichloroethane Result	pollutant	VOC	2	1	1	> BY & Bonf.	microbiome	VOC	13130	5	Volatile Organics	1
expo	LBXV2A	RSV_ShanWienDivMean	-0.00344811	0.0235188	0.907325	0.810793	-0.146611	2.2713	2.2713	0.559723	2	2	3	0	-0.00451464	0.0162612	-0.277632	0.784293	2.01901e-05	0.0347883	3976	-0.00451464	0.784293	0.0162612	-0.277632	RSV_ShanWienDivMean	microbiome	NA	Blood 1,2-Dichloroethane Result	pollutant	VOC	2	1	1	> BY & Bonf.	microbiome	VOC	13130	5	Volatile Organics	1
expo	LBXV2A	RSV_InverseSimpsonMean	0.00545652	0.0253526	0.865042	0.974818	0.215225	3.68005	3.68005	0.728265	2	2	9	2	-0.00806475	0.016541	-0.487562	0.631438	6.44276e-05	0.0134267	3976	-0.00806475	0.631438	0.016541	-0.487562	RSV_InverseSimpsonMean	microbiome	NA	Blood 1,2-Dichloroethane Result	pollutant	VOC	2	1	1	> BY & Bonf.	microbiome	VOC	13130	5	Volatile Organics	1
expo	LBXV2A	RB_ObservedOTUsSD	-0.00864835	0.0190011	0.728081	0.469157	-0.455151	2.9981	2.9981	0.666456	2	2	3	0	-0.00977928	0.0125712	-0.777912	0.446201	9.47337e-05	0.0944347	3976	-0.00977928	0.446201	0.0125712	-0.777912	RB_ObservedOTUsSD	microbiome	NA	Blood 1,2-Dichloroethane Result	pollutant	VOC	2	1	1	> BY & Bonf.	microbiome	VOC	13130	5	Volatile Organics	1
expo	LBXV2A	RB_FaPhyloDivSD	-0.0133868	0.0153154	0.542712	0.37483	-0.874076	1.38856	1.38856	0.279828	2	2	-9	-2	-0.0126771	0.0164551	-0.770406	0.450533	0.000159195	0.0724804	3976	-0.0126771	0.450533	0.0164551	-0.770406	RB_FaPhyloDivSD	microbiome	NA	Blood 1,2-Dichloroethane Result	pollutant	VOC	2	1	1	> BY & Bonf.	microbiome	VOC	13130	5	Volatile Organics	1
expo	LBXV2A	RB_ShanWienDivSD	0.0014978	0.0174937	0.945626	0.982108	0.0856194	1.85588	1.85588	0.461172	2	2	7	2	0.00757147	0.0117152	0.646294	0.525819	5.67872e-05	0.0451043	3976	0.00757147	0.525819	0.0117152	0.646294	RB_ShanWienDivSD	microbiome	NA	Blood 1,2-Dichloroethane Result	pollutant	VOC	2	1	1	> BY & Bonf.	microbiome	VOC	13130	5	Volatile Organics	1
expo	LBXV2A	RB_InverseSimpsonSD	-0.00512708	0.0224245	0.856905	0.904622	-0.228637	2.72697	2.72697	0.633292	2	2	-9	-2	0.0160962	0.0213179	0.75506	0.459471	0.000256649	0.0199587	3976	0.0160962	0.459471	0.0213179	0.75506	RB_InverseSimpsonSD	microbiome	NA	Blood 1,2-Dichloroethane Result	pollutant	VOC	2	1	1	> BY & Bonf.	microbiome	VOC	13130	5	Volatile Organics	1
expo	LBXV2A	RSV_ObservedOTUsSD	-0.0101161	0.0172152	0.661782	0.471373	-0.587627	2.37914	2.37914	0.579679	2	2	3	0	-0.00845135	0.0115221	-0.733489	0.472214	7.07527e-05	0.0965524	3976	-0.00845135	0.472214	0.0115221	-0.733489	RSV_ObservedOTUsSD	microbiome	NA	Blood 1,2-Dichloroethane Result	pollutant	VOC	2	1	1	> BY & Bonf.	microbiome	VOC	13130	5	Volatile Organics	1
expo	LBXV2A	RSV_FaPhyloDivSD	-0.0207016	0.0225913	0.52777	0.147525	-0.916354	5.12806	5.12806	0.804995	2	2	-9	-2	-0.0153159	0.0100987	-1.51662	0.145824	0.000232368	0.0447165	3976	-0.0153159	0.145824	0.0100987	-1.51662	RSV_FaPhyloDivSD	microbiome	NA	Blood 1,2-Dichloroethane Result	pollutant	VOC	2	1	1	> BY & Bonf.	microbiome	VOC	13130	5	Volatile Organics	1
expo	LBXV2A	RSV_ShanWienDivSD	0.00734022	0.00383975	0.306828	0.665787	1.91164	0.0949877	0.0949877	0	2	2	9	2	0.0157777	0.0108513	1.45398	0.162271	0.00024659	0.0667647	3976	0.0157777	0.162271	0.0108513	1.45398	RSV_ShanWienDivSD	microbiome	NA	Blood 1,2-Dichloroethane Result	pollutant	VOC	2	1	1	> BY & Bonf.	microbiome	VOC	13130	5	Volatile Organics	1
expo	LBXV2A	RSV_InverseSimpsonSD	-0.00278916	0.0230851	0.923454	0.855728	-0.120821	2.60478	2.60478	0.616091	2	2	-9	-2	0.014974	0.0198509	0.754322	0.459904	0.000222108	0.0215195	3976	0.014974	0.459904	0.0198509	0.754322	RSV_InverseSimpsonSD	microbiome	NA	Blood 1,2-Dichloroethane Result	pollutant	VOC	2	1	1	> BY & Bonf.	microbiome	VOC	13130	5	Volatile Organics	1
expo	LBXV2T	RB_ObservedOTUsMean	-0.00351662	0.00278118	0.425992	0.640057	-1.26444	0.563988	0.563988	0	2	2	-9	-2	0.000786956	0.00489557	0.160749	0.873988	6.1791e-07	0.103511	3866	0.000786956	0.873988	0.00489557	0.160749	RB_ObservedOTUsMean	microbiome	NA	Blood trans-1,2-Dichloroethene Result	pollutant	VOC	2	1	1	> BY & Bonf.	microbiome	VOC	13130	5	Volatile Organics	1
expo	LBXV2T	RB_FaPhyloDivMean	-0.00190624	0.000668255	0.214652	0.713823	-2.85257	0.0298044	0.0298044	0	2	2	-9	-2	-0.00230394	0.00706005	-0.326335	0.747738	5.29622e-06	0.0994489	3866	-0.00230394	0.747738	0.00706005	-0.326335	RB_FaPhyloDivMean	microbiome	NA	Blood trans-1,2-Dichloroethene Result	pollutant	VOC	2	1	1	> BY & Bonf.	microbiome	VOC	13130	5	Volatile Organics	1
expo	LBXV2T	RB_ShanWienDivMean	-0.021859	0.0145206	0.373282	0.00809586	-1.50539	25.7327	25.7327	0.961139	2	2	-9	-2	0.0223558	0.0152357	1.46733	0.158644	0.000498661	0.0372413	3866	0.0223558	0.158644	0.0152357	1.46733	RB_ShanWienDivMean	microbiome	NA	Blood trans-1,2-Dichloroethene Result	pollutant	VOC	2	1	1	> BY & Bonf.	microbiome	VOC	13130	5	Volatile Organics	1
expo	LBXV2T	RB_InverseSimpsonMean	-0.0187951	0.0142277	0.412504	0.015933	-1.32102	26.6982	26.6982	0.962544	2	2	-9	-2	0.0141225	0.0127794	1.10509	0.282917	0.000198996	0.0151726	3866	0.0141225	0.282917	0.0127794	1.10509	RB_InverseSimpsonMean	microbiome	NA	Blood trans-1,2-Dichloroethene Result	pollutant	VOC	2	1	1	> BY & Bonf.	microbiome	VOC	13130	5	Volatile Organics	1
expo	LBXV2T	RSV_ObservedOTUsMean	-0.00361072	0.00259496	0.396712	0.617052	-1.39144	0.494655	0.494655	0	2	2	-9	-2	0.000444283	0.00485604	0.0914908	0.92806	1.96945e-07	0.104311	3866	0.000444283	0.92806	0.00485604	0.0914908	RSV_ObservedOTUsMean	microbiome	NA	Blood trans-1,2-Dichloroethene Result	pollutant	VOC	2	1	1	> BY & Bonf.	microbiome	VOC	13130	5	Volatile Organics	1
expo	LBXV2T	RSV_FaPhyloDivMean	-0.00422647	0.000299576	0.0450488	0.393028	-14.1082	0.00882225	0.00882225	0	2	2	-9	-2	-0.00392386	0.00701943	-0.558999	0.582692	1.53621e-05	0.0933121	3866	-0.00392386	0.582692	0.00701943	-0.558999	RSV_FaPhyloDivMean	microbiome	NA	Blood trans-1,2-Dichloroethene Result	pollutant	VOC	2	1	1	> BY & Bonf.	microbiome	VOC	13130	5	Volatile Organics	1
expo	LBXV2T	RSV_ShanWienDivMean	-0.022182	0.0145008	0.368593	0.0068035	-1.52971	25.6182	25.6182	0.960965	2	2	-9	-2	0.0224554	0.015331	1.4647	0.159353	0.000503112	0.0375227	3866	0.0224554	0.159353	0.015331	1.4647	RSV_ShanWienDivMean	microbiome	NA	Blood trans-1,2-Dichloroethene Result	pollutant	VOC	2	1	1	> BY & Bonf.	microbiome	VOC	13130	5	Volatile Organics	1
expo	LBXV2T	RSV_InverseSimpsonMean	-0.0201682	0.0152765	0.412692	0.0112341	-1.32021	28.2326	28.2326	0.96458	2	2	-9	-2	0.0144112	0.0132589	1.0869	0.290677	0.000207216	0.0156942	3866	0.0144112	0.290677	0.0132589	1.0869	RSV_InverseSimpsonMean	microbiome	NA	Blood trans-1,2-Dichloroethene Result	pollutant	VOC	2	1	1	> BY & Bonf.	microbiome	VOC	13130	5	Volatile Organics	1
expo	LBXV2T	RB_ObservedOTUsSD	0.0041103	0.00488592	0.554752	0.912535	0.841254	1.01407	1.01407	0.0138762	2	2	9	2	-0.0122999	0.0163075	-0.75425	0.459946	0.000150948	0.0934761	3866	-0.0122999	0.459946	0.0163075	-0.75425	RB_ObservedOTUsSD	microbiome	NA	Blood trans-1,2-Dichloroethene Result	pollutant	VOC	2	1	1	> BY & Bonf.	microbiome	VOC	13130	5	Volatile Organics	1
expo	LBXV2T	RB_FaPhyloDivSD	0.0179077	0.0061945	0.212012	0.0987021	2.89091	1.85423	1.85423	0.460694	2	2	9	2	-0.0131354	0.0227026	-0.578584	0.569666	0.000172151	0.0691519	3866	-0.0131354	0.569666	0.0227026	-0.578584	RB_FaPhyloDivSD	microbiome	NA	Blood trans-1,2-Dichloroethene Result	pollutant	VOC	2	1	1	> BY & Bonf.	microbiome	VOC	13130	5	Volatile Organics	1
expo	LBXV2T	RB_ShanWienDivSD	0.00216382	0.00599014	0.77932	0.566026	0.36123	5.38659	5.38659	0.814354	2	2	9	2	-0.0372239	0.0187246	-1.98797	0.0614191	0.00138251	0.0431844	3866	-0.0372239	0.0614191	0.0187246	-1.98797	RB_ShanWienDivSD	microbiome	NA	Blood trans-1,2-Dichloroethene Result	pollutant	VOC	2	1	1	> BY & Bonf.	microbiome	VOC	13130	5	Volatile Organics	1
expo	LBXV2T	RB_InverseSimpsonSD	0.0186809	0.00845019	0.270437	9.00014e-05	2.21071	21.8075	21.8075	0.954144	2	2	9	2	-0.0211117	0.01358	-1.55462	0.136536	0.000444703	0.021786	3866	-0.0211117	0.136536	0.01358	-1.55462	RB_InverseSimpsonSD	microbiome	NA	Blood trans-1,2-Dichloroethene Result	pollutant	VOC	2	1	1	> BY & Bonf.	microbiome	VOC	13130	5	Volatile Organics	1
expo	LBXV2T	RSV_ObservedOTUsSD	-0.00121887	0.00355175	0.789545	0.667672	-0.343175	0.532125	0.532125	0	2	2	-9	-2	-0.0126326	0.015749	-0.802119	0.432403	0.000159224	0.0956651	3866	-0.0126326	0.432403	0.015749	-0.802119	RSV_ObservedOTUsSD	microbiome	NA	Blood trans-1,2-Dichloroethene Result	pollutant	VOC	2	1	1	> BY & Bonf.	microbiome	VOC	13130	5	Volatile Organics	1
expo	LBXV2T	RSV_FaPhyloDivSD	-0.0035529	0.00241593	0.38017	0.248259	-1.47061	0.849555	0.849555	0	2	2	-9	-2	-0.017766	0.0165279	-1.07491	0.295875	0.000314924	0.0431459	3866	-0.017766	0.295875	0.0165279	-1.07491	RSV_FaPhyloDivSD	microbiome	NA	Blood trans-1,2-Dichloroethene Result	pollutant	VOC	2	1	1	> BY & Bonf.	microbiome	VOC	13130	5	Volatile Organics	1
expo	LBXV2T	RSV_ShanWienDivSD	-0.0192112	0.00235586	0.0776806	7.89974e-11	-8.15464	1.27657	1.27657	0.216653	2	2	-9	-2	-0.0204447	0.0036079	-5.66663	1.83459e-05	0.000417046	0.0638975	3866	-0.0204447	1.83459e-05	0.0036079	-5.66663	RSV_ShanWienDivSD	microbiome	NA	Blood trans-1,2-Dichloroethene Result	pollutant	VOC	2	0.0029925	1	BY<0.05	microbiome	VOC	13130	5	Volatile Organics	0.0396967
expo	LBXV2T	RSV_InverseSimpsonSD	0.0149479	0.00991932	0.372978	0.00670891	1.50695	29.0612	29.0612	0.96559	2	2	9	2	-0.0192747	0.0113314	-1.701	0.105252	0.00037068	0.0227405	3866	-0.0192747	0.105252	0.0113314	-1.701	RSV_InverseSimpsonSD	microbiome	NA	Blood trans-1,2-Dichloroethene Result	pollutant	VOC	2	1	1	> BY & Bonf.	microbiome	VOC	13130	5	Volatile Organics	1
expo	LBXV4C	RB_ObservedOTUsMean	0.0222612	0.0119099	0.312744	0.513428	1.86914	0.246663	0.246663	0	2	2	9	2	0.0232594	0.0231044	1.00671	0.326724	0.000533533	0.100857	3816	0.0232594	0.326724	0.0231044	1.00671	RB_ObservedOTUsMean	microbiome	NA	Blood Tetrachloroethene Result (ng/mL)	pollutant	VOC	2	1	1	> BY & Bonf.	microbiome	VOC	13130	5	Volatile Organics	1
expo	LBXV4C	RB_FaPhyloDivMean	0.0146887	0.0168858	0.544228	0.658362	0.869884	0.475653	0.475653	0	2	2	9	2	0.0164838	0.0238356	0.691563	0.497576	0.000267966	0.0948913	3816	0.0164838	0.497576	0.0238356	0.691563	RB_FaPhyloDivMean	microbiome	NA	Blood Tetrachloroethene Result (ng/mL)	pollutant	VOC	2	1	1	> BY & Bonf.	microbiome	VOC	13130	5	Volatile Organics	1
expo	LBXV4C	RB_ShanWienDivMean	0.0206022	0.00330686	0.101319	0.475197	6.23016	0.0266192	0.0266192	0	2	2	9	2	0.0212348	0.0193903	1.09513	0.28715	0.000444694	0.0341617	3816	0.0212348	0.28715	0.0193903	1.09513	RB_ShanWienDivMean	microbiome	NA	Blood Tetrachloroethene Result (ng/mL)	pollutant	VOC	2	1	1	> BY & Bonf.	microbiome	VOC	13130	5	Volatile Organics	1
expo	LBXV4C	RB_InverseSimpsonMean	0.0124882	0.00185917	0.0940852	0.582207	6.71709	0.0131558	0.0131558	0	2	2	9	2	0.0129157	0.0155986	0.828008	0.417946	0.000164513	0.013948	3816	0.0129157	0.417946	0.0155986	0.828008	RB_InverseSimpsonMean	microbiome	NA	Blood Tetrachloroethene Result (ng/mL)	pollutant	VOC	2	1	1	> BY & Bonf.	microbiome	VOC	13130	5	Volatile Organics	1
expo	LBXV4C	RSV_ObservedOTUsMean	0.0213717	0.0117748	0.320586	0.531914	1.81503	0.238665	0.238665	0	2	2	9	2	0.022434	0.0232365	0.965463	0.346442	0.000496338	0.101669	3816	0.022434	0.346442	0.0232365	0.965463	RSV_ObservedOTUsMean	microbiome	NA	Blood Tetrachloroethene Result (ng/mL)	pollutant	VOC	2	1	1	> BY & Bonf.	microbiome	VOC	13130	5	Volatile Organics	1
expo	LBXV4C	RSV_FaPhyloDivMean	0.00898084	0.0141907	0.640795	0.772822	0.632869	0.344471	0.344471	0	2	2	9	2	0.0117181	0.0238164	0.49202	0.628342	0.000135419	0.0890611	3816	0.0117181	0.628342	0.0238164	0.49202	RSV_FaPhyloDivMean	microbiome	NA	Blood Tetrachloroethene Result (ng/mL)	pollutant	VOC	2	1	1	> BY & Bonf.	microbiome	VOC	13130	5	Volatile Organics	1
expo	LBXV4C	RSV_ShanWienDivMean	0.0202095	0.00246362	0.0772252	0.485908	8.2032	0.0145633	0.0145633	0	2	2	9	2	0.0209752	0.0195762	1.07146	0.297384	0.000433885	0.034371	3816	0.0209752	0.297384	0.0195762	1.07146	RSV_ShanWienDivMean	microbiome	NA	Blood Tetrachloroethene Result (ng/mL)	pollutant	VOC	2	1	1	> BY & Bonf.	microbiome	VOC	13130	5	Volatile Organics	1
expo	LBXV4C	RSV_InverseSimpsonMean	0.0126391	0.000259591	0.0130736	0.601236	48.6884	0.000236507	0.000236507	0	2	2	9	2	0.012592	0.0166712	0.755314	0.459322	0.000156369	0.0143516	3816	0.012592	0.459322	0.0166712	0.755314	RSV_InverseSimpsonMean	microbiome	NA	Blood Tetrachloroethene Result (ng/mL)	pollutant	VOC	2	1	1	> BY & Bonf.	microbiome	VOC	13130	5	Volatile Organics	1
expo	LBXV4C	RB_ObservedOTUsSD	0.0250263	0.000172832	0.00439643	0.407825	144.801	6.53527e-05	6.53527e-05	0	2	2	9	2	0.0269133	0.0209471	1.28482	0.214297	0.000714328	0.0930599	3816	0.0269133	0.214297	0.0209471	1.28482	RB_ObservedOTUsSD	microbiome	NA	Blood Tetrachloroethene Result (ng/mL)	pollutant	VOC	2	1	1	> BY & Bonf.	microbiome	VOC	13130	5	Volatile Organics	1
expo	LBXV4C	RB_FaPhyloDivSD	0.00773783	0.000641589	0.0526654	0.783974	12.0604	0.00105053	0.00105053	0	2	2	9	2	0.00919514	0.0197421	0.465764	0.64668	8.33834e-05	0.0718293	3816	0.00919514	0.64668	0.0197421	0.465764	RB_FaPhyloDivSD	microbiome	NA	Blood Tetrachloroethene Result (ng/mL)	pollutant	VOC	2	1	1	> BY & Bonf.	microbiome	VOC	13130	5	Volatile Organics	1
expo	LBXV4C	RB_ShanWienDivSD	0.0163229	0.0151839	0.476997	0.633656	1.07501	0.489769	0.489769	0	2	2	9	2	0.0133137	0.0224625	0.592709	0.560365	0.000174809	0.0415745	3816	0.0133137	0.560365	0.0224625	0.592709	RB_ShanWienDivSD	microbiome	NA	Blood Tetrachloroethene Result (ng/mL)	pollutant	VOC	2	1	1	> BY & Bonf.	microbiome	VOC	13130	5	Volatile Organics	1
expo	LBXV4C	RB_InverseSimpsonSD	0.00491256	0.00255082	0.304892	0.852078	1.92588	0.0309578	0.0309578	0	2	2	1	0	0.00332664	0.0170996	0.194544	0.847815	1.09137e-05	0.0196654	3816	0.00332664	0.847815	0.0170996	0.194544	RB_InverseSimpsonSD	microbiome	NA	Blood Tetrachloroethene Result (ng/mL)	pollutant	VOC	2	1	1	> BY & Bonf.	microbiome	VOC	13130	5	Volatile Organics	1
expo	LBXV4C	RSV_ObservedOTUsSD	0.0269909	0.000875261	0.0206371	0.372301	30.8375	0.0016734	0.0016734	0	2	2	9	2	0.028531	0.0208947	1.36547	0.188055	0.000802783	0.0954023	3816	0.028531	0.188055	0.0208947	1.36547	RSV_ObservedOTUsSD	microbiome	NA	Blood Tetrachloroethene Result (ng/mL)	pollutant	VOC	2	1	1	> BY & Bonf.	microbiome	VOC	13130	5	Volatile Organics	1
expo	LBXV4C	RSV_FaPhyloDivSD	0.00892955	0.0018403	0.12939	0.754651	4.85224	0.00796035	0.00796035	0	2	2	9	2	0.00992354	0.0219987	0.451098	0.657025	9.71173e-05	0.0449919	3816	0.00992354	0.657025	0.0219987	0.451098	RSV_FaPhyloDivSD	microbiome	NA	Blood Tetrachloroethene Result (ng/mL)	pollutant	VOC	2	1	1	> BY & Bonf.	microbiome	VOC	13130	5	Volatile Organics	1
expo	LBXV4C	RSV_ShanWienDivSD	-0.00354837	0.0261375	0.914099	0.968794	-0.135758	1.52023	1.52023	0.342206	2	2	-5	-2	1.43954e-05	0.0216885	0.000663735	0.999477	2.04367e-10	0.0632965	3816	1.43954e-05	0.999477	0.0216885	0.000663735	RSV_ShanWienDivSD	microbiome	NA	Blood Tetrachloroethene Result (ng/mL)	pollutant	VOC	2	1	1	> BY & Bonf.	microbiome	VOC	13130	5	Volatile Organics	1
expo	LBXV4C	RSV_InverseSimpsonSD	0.00301767	0.00295066	0.492852	0.896024	1.02271	0.0235713	0.0235713	0	2	2	-1	0	0.00365805	0.0198518	0.184268	0.855756	1.31966e-05	0.0203893	3816	0.00365805	0.855756	0.0198518	0.184268	RSV_InverseSimpsonSD	microbiome	NA	Blood Tetrachloroethene Result (ng/mL)	pollutant	VOC	2	1	1	> BY & Bonf.	microbiome	VOC	13130	5	Volatile Organics	1
expo	LBXVBZ	RB_ObservedOTUsMean	0.00617784	0.00558475	0.467928	0.801932	1.1062	0.0744598	0.0744598	0	2	2	5	2	0.0108003	0.0224556	0.480963	0.636035	0.00010102	0.0977055	3824	0.0108003	0.636035	0.0224556	0.480963	RB_ObservedOTUsMean	microbiome	NA	Blood Benzene Result (ng/mL)	pollutant	VOC	2	1	1	> BY & Bonf.	microbiome	VOC	13130	5	Volatile Organics	1
expo	LBXVBZ	RB_FaPhyloDivMean	0.0275048	0.00393592	0.0904855	0.373968	6.98816	0.0319094	0.0319094	0	2	2	9	2	0.0305686	0.0243683	1.25444	0.224894	0.000809258	0.0939011	3824	0.0305686	0.224894	0.0243683	1.25444	RB_FaPhyloDivMean	microbiome	NA	Blood Benzene Result (ng/mL)	pollutant	VOC	2	1	1	> BY & Bonf.	microbiome	VOC	13130	5	Volatile Organics	1
expo	LBXVBZ	RB_ShanWienDivMean	-0.0424364	0.00831271	0.123146	0.201383	-5.105	0.122196	0.122196	0	2	2	-9	-2	-0.0402784	0.0242694	-1.65964	0.113403	0.00140501	0.0321665	3824	-0.0402784	0.113403	0.0242694	-1.65964	RB_ShanWienDivMean	microbiome	NA	Blood Benzene Result (ng/mL)	pollutant	VOC	2	1	1	> BY & Bonf.	microbiome	VOC	13130	5	Volatile Organics	1
expo	LBXVBZ	RB_InverseSimpsonMean	-0.0132433	0.0017195	0.0821985	0.708566	-7.70182	0.00475548	0.00475548	0	2	2	-9	-2	-0.010332	0.0252579	-0.409061	0.687069	9.245e-05	0.013019	3824	-0.010332	0.687069	0.0252579	-0.409061	RB_InverseSimpsonMean	microbiome	NA	Blood Benzene Result (ng/mL)	pollutant	VOC	2	1	1	> BY & Bonf.	microbiome	VOC	13130	5	Volatile Organics	1
expo	LBXVBZ	RSV_ObservedOTUsMean	0.00680491	0.00529394	0.420905	0.785542	1.28542	0.067586	0.067586	0	2	2	5	2	0.0113973	0.0225156	0.506194	0.618544	0.000112496	0.098569	3824	0.0113973	0.618544	0.0225156	0.506194	RSV_ObservedOTUsMean	microbiome	NA	Blood Benzene Result (ng/mL)	pollutant	VOC	2	1	1	> BY & Bonf.	microbiome	VOC	13130	5	Volatile Organics	1
expo	LBXVBZ	RSV_FaPhyloDivMean	0.0347182	7.76683e-05	0.00142418	0.334558	447.006	9.45077e-06	9.45077e-06	0	2	2	9	2	0.0359616	0.0258189	1.39284	0.179753	0.00111999	0.0888969	3824	0.0359616	0.179753	0.0258189	1.39284	RSV_FaPhyloDivMean	microbiome	NA	Blood Benzene Result (ng/mL)	pollutant	VOC	2	1	1	> BY & Bonf.	microbiome	VOC	13130	5	Volatile Organics	1
expo	LBXVBZ	RSV_ShanWienDivMean	-0.041929	0.00828637	0.124214	0.205184	-5.06	0.122146	0.122146	0	2	2	-9	-2	-0.039956	0.0242326	-1.64885	0.115614	0.00138261	0.0323616	3824	-0.039956	0.115614	0.0242326	-1.64885	RSV_ShanWienDivMean	microbiome	NA	Blood Benzene Result (ng/mL)	pollutant	VOC	2	1	1	> BY & Bonf.	microbiome	VOC	13130	5	Volatile Organics	1
expo	LBXVBZ	RSV_InverseSimpsonMean	-0.0116071	0.000734859	0.0402515	0.745114	-15.795	0.000852275	0.000852275	0	2	2	-9	-2	-0.00901532	0.0254862	-0.353733	0.727434	7.03879e-05	0.0135303	3824	-0.00901532	0.727434	0.0254862	-0.353733	RSV_InverseSimpsonMean	microbiome	NA	Blood Benzene Result (ng/mL)	pollutant	VOC	2	1	1	> BY & Bonf.	microbiome	VOC	13130	5	Volatile Organics	1
expo	LBXVBZ	RB_ObservedOTUsSD	0.0284757	0.0218416	0.416547	0.277144	1.30373	1.03354	1.03354	0.0324481	2	2	9	2	0.0420848	0.0254354	1.65457	0.114437	0.00153386	0.0902441	3824	0.0420848	0.114437	0.0254354	1.65457	RB_ObservedOTUsSD	microbiome	NA	Blood Benzene Result (ng/mL)	pollutant	VOC	2	1	1	> BY & Bonf.	microbiome	VOC	13130	5	Volatile Organics	1
expo	LBXVBZ	RB_FaPhyloDivSD	0.0548214	0.0388532	0.392512	0.0928696	1.41099	2.36996	2.36996	0.578052	2	2	9	2	0.0658707	0.0273918	2.40476	0.0265408	0.00375769	0.0698303	3824	0.0658707	0.0265408	0.0273918	2.40476	RB_FaPhyloDivSD	microbiome	NA	Blood Benzene Result (ng/mL)	pollutant	VOC	2	1	1	> BY & Bonf.	microbiome	VOC	13130	5	Volatile Organics	1
expo	LBXVBZ	RB_ShanWienDivSD	-0.00800622	0.00808435	0.503091	0.802691	-0.990336	0.172123	0.172123	0	2	2	3	0	-0.00331825	0.0204964	-0.161894	0.873099	9.53574e-06	0.0443162	3824	-0.00331825	0.873099	0.0204964	-0.161894	RB_ShanWienDivSD	microbiome	NA	Blood Benzene Result (ng/mL)	pollutant	VOC	2	1	1	> BY & Bonf.	microbiome	VOC	13130	5	Volatile Organics	1
expo	LBXVBZ	RB_InverseSimpsonSD	-0.0408346	0.00106332	0.0165736	0.112818	-38.4029	0.00340867	0.00340867	0	2	2	-9	-2	-0.0433651	0.0182899	-2.37099	0.0284688	0.00162861	0.0224381	3824	-0.0433651	0.0284688	0.0182899	-2.37099	RB_InverseSimpsonSD	microbiome	NA	Blood Benzene Result (ng/mL)	pollutant	VOC	2	1	1	> BY & Bonf.	microbiome	VOC	13130	5	Volatile Organics	1
expo	LBXVBZ	RSV_ObservedOTUsSD	0.0315659	0.0185282	0.337907	0.241594	1.70367	0.778243	0.778243	0	2	2	9	2	0.0411189	0.0237847	1.72879	0.100062	0.00146426	0.0929062	3824	0.0411189	0.100062	0.0237847	1.72879	RSV_ObservedOTUsSD	microbiome	NA	Blood Benzene Result (ng/mL)	pollutant	VOC	2	1	1	> BY & Bonf.	microbiome	VOC	13130	5	Volatile Organics	1
expo	LBXVBZ	RSV_FaPhyloDivSD	0.0525407	0.0139392	0.165094	0.154746	3.76927	0.322076	0.322076	0	2	2	9	2	0.0459604	0.0274676	1.67326	0.110662	0.00182938	0.04273	3824	0.0459604	0.110662	0.0274676	1.67326	RSV_FaPhyloDivSD	microbiome	NA	Blood Benzene Result (ng/mL)	pollutant	VOC	2	1	1	> BY & Bonf.	microbiome	VOC	13130	5	Volatile Organics	1
expo	LBXVBZ	RSV_ShanWienDivSD	-0.0213303	0.00881417	0.249462	0.474312	-2.42	0.162388	0.162388	0	2	2	1	0	-0.0239417	0.0230659	-1.03797	0.312316	0.000496414	0.0687983	3824	-0.0239417	0.312316	0.0230659	-1.03797	RSV_ShanWienDivSD	microbiome	NA	Blood Benzene Result (ng/mL)	pollutant	VOC	2	1	1	> BY & Bonf.	microbiome	VOC	13130	5	Volatile Organics	1
expo	LBXVBZ	RSV_InverseSimpsonSD	-0.0280596	0.0102437	0.222839	0.297306	-2.73921	0.282743	0.282743	0	2	2	-9	-2	-0.0312976	0.0192595	-1.62505	0.120625	0.000848317	0.0243173	3824	-0.0312976	0.120625	0.0192595	-1.62505	RSV_InverseSimpsonSD	microbiome	NA	Blood Benzene Result (ng/mL)	pollutant	VOC	2	1	1	> BY & Bonf.	microbiome	VOC	13130	5	Volatile Organics	1
expo	LBXVCB	RB_ObservedOTUsMean	0.0260386	0.00585932	0.140908	1.99705e-06	4.44396	5.03092	5.03092	0.801229	2	2	9	2	0.00840175	0.0132269	0.6352	0.532874	7.02808e-05	0.103316	3887	0.00840175	0.532874	0.0132269	0.6352	RB_ObservedOTUsMean	microbiome	NA	Blood Chlorobenzene Result	pollutant	VOC	2	1	1	> BY & Bonf.	microbiome	VOC	13130	5	Volatile Organics	1
expo	LBXVCB	RB_FaPhyloDivMean	0.0278687	0.00366393	0.0832198	1.41961e-07	7.60623	1.90265	1.90265	0.474417	2	2	9	2	0.0140641	0.0123945	1.1347	0.270613	0.000196934	0.0998904	3887	0.0140641	0.270613	0.0123945	1.1347	RB_FaPhyloDivMean	microbiome	NA	Blood Chlorobenzene Result	pollutant	VOC	2	1	1	> BY & Bonf.	microbiome	VOC	13130	5	Volatile Organics	1
expo	LBXVCB	RB_ShanWienDivMean	0.0452008	0.00518209	0.0726686	9.38863e-21	8.72251	3.56209	3.56209	0.719266	2	2	9	2	0.0365868	0.00670201	5.45908	2.88139e-05	0.00133274	0.0347026	3887	0.0365868	2.88139e-05	0.00670201	5.45908	RB_ShanWienDivMean	microbiome	NA	Blood Chlorobenzene Result	pollutant	VOC	2	0.00440907	1	BY<0.05	microbiome	VOC	13130	5	Volatile Organics	0.0155868
expo	LBXVCB	RB_InverseSimpsonMean	0.0219527	0.0019617	0.0567378	3.73365e-10	11.1907	0.842025	0.842025	0	2	2	9	2	0.0210462	0.00269539	7.80822	2.39858e-07	0.000441005	0.0114989	3887	0.0210462	2.39858e-07	0.00269539	7.80822	RB_InverseSimpsonMean	microbiome	NA	Blood Chlorobenzene Result	pollutant	VOC	2	6.79314e-05	0.0296882	Bonf.<0.05	microbiome	VOC	13130	5	Volatile Organics	0.000259501
expo	LBXVCB	RSV_ObservedOTUsMean	0.0254357	0.00601789	0.1479	3.90128e-06	4.22668	5.27637	5.27637	0.810476	2	2	9	2	0.00803275	0.0129823	0.618748	0.54343	6.4243e-05	0.103997	3887	0.00803275	0.54343	0.0129823	0.618748	RSV_ObservedOTUsMean	microbiome	NA	Blood Chlorobenzene Result	pollutant	VOC	2	1	1	> BY & Bonf.	microbiome	VOC	13130	5	Volatile Organics	1
expo	LBXVCB	RSV_FaPhyloDivMean	0.0238119	0.00386784	0.102513	1.89704e-05	6.15638	1.9871	1.9871	0.496753	2	2	9	2	0.00994744	0.0121169	0.820958	0.421852	9.8519e-05	0.0937289	3887	0.00994744	0.421852	0.0121169	0.820958	RSV_FaPhyloDivMean	microbiome	NA	Blood Chlorobenzene Result	pollutant	VOC	2	1	1	> BY & Bonf.	microbiome	VOC	13130	5	Volatile Organics	1
expo	LBXVCB	RSV_ShanWienDivMean	0.0455601	0.00531572	0.0739433	1.05073e-20	8.57081	3.67861	3.67861	0.728158	2	2	9	2	0.0366841	0.00674231	5.44088	2.99848e-05	0.00133984	0.0350086	3887	0.0366841	2.99848e-05	0.00674231	5.44088	RSV_ShanWienDivMean	microbiome	NA	Blood Chlorobenzene Result	pollutant	VOC	2	0.00456504	1	BY<0.05	microbiome	VOC	13130	5	Volatile Organics	0.0162202
expo	LBXVCB	RSV_InverseSimpsonMean	0.0233535	0.00236881	0.064354	2.60584e-10	9.85875	1.09888	1.09888	0.0899839	2	2	9	2	0.0219586	0.00281164	7.8099	2.39102e-07	0.000480074	0.0121838	3887	0.0219586	2.39102e-07	0.00281164	7.8099	RSV_InverseSimpsonMean	microbiome	NA	Blood Chlorobenzene Result	pollutant	VOC	2	6.77425e-05	0.0295947	Bonf.<0.05	microbiome	VOC	13130	5	Volatile Organics	0.000258683
expo	LBXVCB	RB_ObservedOTUsSD	-0.0101288	0.0162067	0.644396	0.000135618	-0.624976	29.702	29.702	0.966332	2	2	-9	-2	-0.0287089	0.0169463	-1.69411	0.106574	0.000820599	0.0959522	3887	-0.0287089	0.106574	0.0169463	-1.69411	RB_ObservedOTUsSD	microbiome	NA	Blood Chlorobenzene Result	pollutant	VOC	2	1	1	> BY & Bonf.	microbiome	VOC	13130	5	Volatile Organics	1
expo	LBXVCB	RB_FaPhyloDivSD	-0.0103914	0.00779109	0.409568	0.00110253	-1.33376	7.66588	7.66588	0.869552	2	2	-9	-2	-0.0398359	0.0233042	-1.70938	0.103663	0.00157996	0.0739334	3887	-0.0398359	0.103663	0.0233042	-1.70938	RB_FaPhyloDivSD	microbiome	NA	Blood Chlorobenzene Result	pollutant	VOC	2	1	1	> BY & Bonf.	microbiome	VOC	13130	5	Volatile Organics	1
expo	LBXVCB	RB_ShanWienDivSD	0.00592178	0.00643792	0.526569	0.777552	0.919829	9.82509	9.82509	0.89822	2	2	9	2	-0.0169433	0.017862	-0.948564	0.354753	0.000285819	0.0442737	3887	-0.0169433	0.354753	0.017862	-0.948564	RB_ShanWienDivSD	microbiome	NA	Blood Chlorobenzene Result	pollutant	VOC	2	1	1	> BY & Bonf.	microbiome	VOC	13130	5	Volatile Organics	1
expo	LBXVCB	RB_InverseSimpsonSD	-0.0274197	0.00355205	0.0820135	1.21682e-10	-7.71939	2.31717	2.31717	0.56844	2	2	-9	-2	-0.0208324	0.0055661	-3.74273	0.00137864	0.000432094	0.0201916	3887	-0.0208324	0.00137864	0.0055661	-3.74273	RB_InverseSimpsonSD	microbiome	NA	Blood Chlorobenzene Result	pollutant	VOC	2	0.114643	1	> BY & Bonf.	microbiome	VOC	13130	5	Volatile Organics	0.331453
expo	LBXVCB	RSV_ObservedOTUsSD	-0.0113999	0.0154048	0.59442	7.03911e-05	-0.74002	26.7306	26.7306	0.96259	2	2	-9	-2	-0.0281213	0.0157148	-1.78948	0.0894906	0.000787349	0.0983087	3887	-0.0281213	0.0894906	0.0157148	-1.78948	RSV_ObservedOTUsSD	microbiome	NA	Blood Chlorobenzene Result	pollutant	VOC	2	1	1	> BY & Bonf.	microbiome	VOC	13130	5	Volatile Organics	1
expo	LBXVCB	RSV_FaPhyloDivSD	-0.00798875	0.0078817	0.495706	0.0005587	-1.01358	12.0016	12.0016	0.916678	2	2	-9	-2	-0.0309455	0.0161507	-1.91604	0.0705295	0.00095344	0.0432107	3887	-0.0309455	0.0705295	0.0161507	-1.91604	RSV_FaPhyloDivSD	microbiome	NA	Blood Chlorobenzene Result	pollutant	VOC	2	1	1	> BY & Bonf.	microbiome	VOC	13130	5	Volatile Organics	1
expo	LBXVCB	RSV_ShanWienDivSD	-0.0137576	0.00592443	0.258868	0.000167397	-2.32218	7.52468	7.52468	0.867104	2	2	-9	-2	-0.0104316	0.00266659	-3.91199	0.000936808	0.000108344	0.0667322	3887	-0.0104316	0.000936808	0.00266659	-3.91199	RSV_ShanWienDivSD	microbiome	NA	Blood Chlorobenzene Result	pollutant	VOC	2	0.0835254	1	> BY & Bonf.	microbiome	VOC	13130	5	Volatile Organics	0.485019
expo	LBXVCB	RSV_InverseSimpsonSD	-0.0284107	0.00978084	0.211076	7.4135e-09	-2.90473	15.0234	15.0234	0.933437	2	2	-9	-2	-0.0146945	0.00895503	-1.64092	0.117263	0.000214985	0.0212311	3887	-0.0146945	0.117263	0.00895503	-1.64092	RSV_InverseSimpsonSD	microbiome	NA	Blood Chlorobenzene Result	pollutant	VOC	2	1	1	> BY & Bonf.	microbiome	VOC	13130	5	Volatile Organics	1
expo	LBXVCT	RB_ObservedOTUsMean	0.0174128	0.00372582	0.134195	0.00018216	4.67353	1.35787	1.35787	0.263554	2	2	7	0	0.0149731	0.00579215	2.58507	0.0181541	0.000223294	0.0981329	3853	0.0149731	0.0181541	0.00579215	2.58507	RB_ObservedOTUsMean	microbiome	NA	Blood Carbon Tetrachloride Result (ng/mL)	pollutant	VOC	2	0.875037	1	> BY & Bonf.	microbiome	VOC	13130	5	Volatile Organics	0.701458
expo	LBXVCT	RB_FaPhyloDivMean	0.0134109	0.00765446	0.33018	0.00219607	1.75203	4.64604	4.64604	0.784763	2	2	1	0	0.0168042	0.010637	1.57978	0.130661	0.000281247	0.0948102	3853	0.0168042	0.130661	0.010637	1.57978	RB_FaPhyloDivMean	microbiome	NA	Blood Carbon Tetrachloride Result (ng/mL)	pollutant	VOC	2	1	1	> BY & Bonf.	microbiome	VOC	13130	5	Volatile Organics	1
expo	LBXVCT	RB_ShanWienDivMean	0.0279685	0.00363922	0.0823731	5.51996e-11	7.68531	1.96485	1.96485	0.491054	2	2	9	2	0.0224146	0.00306686	7.30865	6.24527e-07	0.000500399	0.034027	3853	0.0224146	6.24527e-07	0.00306686	7.30865	RB_ShanWienDivMean	microbiome	NA	Blood Carbon Tetrachloride Result (ng/mL)	pollutant	VOC	2	0.000159146	0.0773002	BY<0.05	microbiome	VOC	13130	5	Volatile Organics	0.000582012
expo	LBXVCT	RB_InverseSimpsonMean	0.0215574	0.00551433	0.159427	4.2038e-07	3.90934	3.87377	3.87377	0.741854	2	2	9	2	0.0195655	0.00279411	7.00241	1.14166e-06	0.000381273	0.012631	3853	0.0195655	1.14166e-06	0.00279411	7.00241	RB_InverseSimpsonMean	microbiome	NA	Blood Carbon Tetrachloride Result (ng/mL)	pollutant	VOC	2	0.000270261	0.141308	BY<0.05	microbiome	VOC	13130	5	Volatile Organics	0.000617577
expo	LBXVCT	RSV_ObservedOTUsMean	0.0175241	0.00349622	0.125366	0.000149409	5.01228	1.22819	1.22819	0.185795	2	2	7	0	0.0149731	0.0056257	2.66156	0.0154136	0.000223294	0.0989784	3853	0.0149731	0.0154136	0.0056257	2.66156	RSV_ObservedOTUsMean	microbiome	NA	Blood Carbon Tetrachloride Result (ng/mL)	pollutant	VOC	2	0.770198	1	> BY & Bonf.	microbiome	VOC	13130	5	Volatile Organics	0.606969
expo	LBXVCT	RSV_FaPhyloDivMean	0.0128333	0.00920041	0.395971	0.00221724	1.39486	6.36823	6.36823	0.84297	2	2	1	0	0.0160354	0.00975975	1.64301	0.116828	0.000256101	0.0894352	3853	0.0160354	0.116828	0.00975975	1.64301	RSV_FaPhyloDivMean	microbiome	NA	Blood Carbon Tetrachloride Result (ng/mL)	pollutant	VOC	2	1	1	> BY & Bonf.	microbiome	VOC	13130	5	Volatile Organics	1
expo	LBXVCT	RSV_ShanWienDivMean	0.0279558	0.00370717	0.0839316	4.76779e-11	7.54099	2.06752	2.06752	0.516329	2	2	9	2	0.0223505	0.00301358	7.41659	5.06423e-07	0.00049754	0.0342978	3853	0.0223505	5.06423e-07	0.00301358	7.41659	RSV_ShanWienDivMean	microbiome	NA	Blood Carbon Tetrachloride Result (ng/mL)	pollutant	VOC	2	0.000132237	0.0626821	BY<0.05	microbiome	VOC	13130	5	Volatile Organics	0.000547897
expo	LBXVCT	RSV_InverseSimpsonMean	0.0219694	0.00578082	0.163802	5.11366e-07	3.80038	4.09378	4.09378	0.755727	2	2	9	2	0.0198255	0.0027894	7.10745	9.26949e-07	0.000391474	0.0131534	3853	0.0198255	9.26949e-07	0.0027894	7.10745	RSV_InverseSimpsonMean	microbiome	NA	Blood Carbon Tetrachloride Result (ng/mL)	pollutant	VOC	2	0.000225207	0.114732	BY<0.05	microbiome	VOC	13130	5	Volatile Organics	0.000652199
expo	LBXVCT	RB_ObservedOTUsSD	0.0232435	0.000876068	0.0239834	1.52661e-06	26.5316	0.0969662	0.0969662	0	2	2	9	2	0.0168015	0.00383981	4.3756	0.000325278	0.000281158	0.089444	3853	0.0168015	0.000325278	0.00383981	4.3756	RB_ObservedOTUsSD	microbiome	NA	Blood Carbon Tetrachloride Result (ng/mL)	pollutant	VOC	2	0.0345479	1	BY<0.05	microbiome	VOC	13130	5	Volatile Organics	0.0580613
expo	LBXVCT	RB_FaPhyloDivSD	0.0254701	0.00772448	0.187459	7.83534e-08	3.29733	5.40124	5.40124	0.814857	2	2	9	2	0.0267814	0.0123141	2.17485	0.0424769	0.000714364	0.0685642	3853	0.0267814	0.0424769	0.0123141	2.17485	RB_FaPhyloDivSD	microbiome	NA	Blood Carbon Tetrachloride Result (ng/mL)	pollutant	VOC	2	1	1	> BY & Bonf.	microbiome	VOC	13130	5	Volatile Organics	1
expo	LBXVCT	RB_ShanWienDivSD	-0.0123545	0.00988354	0.429552	0.289376	-1.25001	15.2227	15.2227	0.934308	2	2	-9	-2	-0.0015346	0.0138882	-0.110497	0.913174	2.34556e-06	0.0431408	3853	-0.0015346	0.913174	0.0138882	-0.110497	RB_ShanWienDivSD	microbiome	NA	Blood Carbon Tetrachloride Result (ng/mL)	pollutant	VOC	2	1	1	> BY & Bonf.	microbiome	VOC	13130	5	Volatile Organics	1
expo	LBXVCT	RB_InverseSimpsonSD	-0.0291486	0.0103858	0.217904	1.29436e-05	-2.80657	7.10885	7.10885	0.85933	2	2	-9	-2	-0.0241159	0.00275791	-8.74427	4.36308e-08	0.000579243	0.0209589	3853	-0.0241159	4.36308e-08	0.00275791	-8.74427	RB_InverseSimpsonSD	microbiome	NA	Blood Carbon Tetrachloride Result (ng/mL)	pollutant	VOC	2	1.51696e-05	0.00540036	Bonf.<0.05	microbiome	VOC	13130	5	Volatile Organics	9.24172e-05
expo	LBXVCT	RSV_ObservedOTUsSD	0.0258045	0.00157244	0.0387454	1.27372e-07	16.4106	0.325756	0.325756	0	2	2	9	2	0.0186169	0.00345283	5.39177	3.33918e-05	0.000345197	0.0912512	3853	0.0186169	3.33918e-05	0.00345283	5.39177	RSV_ObservedOTUsSD	microbiome	NA	Blood Carbon Tetrachloride Result (ng/mL)	pollutant	VOC	2	0.00501189	1	BY<0.05	microbiome	VOC	13130	5	Volatile Organics	0.00734526
expo	LBXVCT	RSV_FaPhyloDivSD	0.00980056	0.00955883	0.492051	0.0139104	1.02529	6.19221	6.19221	0.838507	2	2	9	2	0.0126973	0.00632977	2.00597	0.0593097	0.000160575	0.0405891	3853	0.0126973	0.0593097	0.00632977	2.00597	RSV_FaPhyloDivSD	microbiome	NA	Blood Carbon Tetrachloride Result (ng/mL)	pollutant	VOC	2	1	1	> BY & Bonf.	microbiome	VOC	13130	5	Volatile Organics	1
expo	LBXVCT	RSV_ShanWienDivSD	0.0165154	0.000918083	0.035353	0.000371418	17.989	0.10935	0.10935	0	2	2	9	2	0.0131562	0.00495985	2.65253	0.0157152	0.00017239	0.0635796	3853	0.0131562	0.0157152	0.00495985	2.65253	RSV_ShanWienDivSD	microbiome	NA	Blood Carbon Tetrachloride Result (ng/mL)	pollutant	VOC	2	0.782496	1	> BY & Bonf.	microbiome	VOC	13130	5	Volatile Organics	1
expo	LBXVCT	RSV_InverseSimpsonSD	-0.0252811	0.00837934	0.203751	0.000732151	-3.01708	3.94287	3.94287	0.746378	2	2	-9	-2	-0.0197296	0.00315716	-6.24917	5.31184e-06	0.000387696	0.0215281	3853	-0.0197296	5.31184e-06	0.00315716	-6.24917	RSV_InverseSimpsonSD	microbiome	NA	Blood Carbon Tetrachloride Result (ng/mL)	pollutant	VOC	2	0.00103733	0.657468	BY<0.05	microbiome	VOC	13130	5	Volatile Organics	0.00635861
expo	LBXVDB	RB_ObservedOTUsMean	0.0165852	0.0191284	0.545258	0.524277	0.867046	0.783274	0.783274	0	2	2	9	2	0.0243893	0.0229389	1.06323	0.301007	0.00054372	0.0945587	3830	0.0243893	0.301007	0.0229389	1.06323	RB_ObservedOTUsMean	microbiome	NA	Blood 1,4-Dichlorobenzene Result (ng/mL)	pollutant	VOC	2	1	1	> BY & Bonf.	microbiome	VOC	13130	5	Volatile Organics	1
expo	LBXVDB	RB_FaPhyloDivMean	0.0228101	0.00759769	0.20469	0.437858	3.00224	0.128821	0.128821	0	2	2	9	2	0.0242217	0.0212048	1.14228	0.267531	0.000536275	0.0915542	3830	0.0242217	0.267531	0.0212048	1.14228	RB_FaPhyloDivMean	microbiome	NA	Blood 1,4-Dichlorobenzene Result (ng/mL)	pollutant	VOC	2	1	1	> BY & Bonf.	microbiome	VOC	13130	5	Volatile Organics	1
expo	LBXVDB	RB_ShanWienDivMean	-0.00404473	0.0164105	0.846157	0.979511	-0.246472	0.744923	0.744923	0	2	2	7	0	0.00436572	0.0210658	0.207242	0.838026	1.74217e-05	0.031881	3830	0.00436572	0.838026	0.0210658	0.207242	RB_ShanWienDivMean	microbiome	NA	Blood 1,4-Dichlorobenzene Result (ng/mL)	pollutant	VOC	2	1	1	> BY & Bonf.	microbiome	VOC	13130	5	Volatile Organics	1
expo	LBXVDB	RB_InverseSimpsonMean	-0.0160208	0.00889882	0.322779	0.553797	-1.80033	0.381348	0.381348	0	2	2	-5	0	-0.0090463	0.0182142	-0.496663	0.625124	7.4803e-05	0.0131159	3830	-0.0090463	0.625124	0.0182142	-0.496663	RB_InverseSimpsonMean	microbiome	NA	Blood 1,4-Dichlorobenzene Result (ng/mL)	pollutant	VOC	2	1	1	> BY & Bonf.	microbiome	VOC	13130	5	Volatile Organics	1
expo	LBXVDB	RSV_ObservedOTUsMean	0.0173337	0.0191283	0.531307	0.512426	0.906185	0.774539	0.774539	0	2	2	9	2	0.0249823	0.0229886	1.08672	0.290754	0.00057048	0.0953003	3830	0.0249823	0.290754	0.0229886	1.08672	RSV_ObservedOTUsMean	microbiome	NA	Blood 1,4-Dichlorobenzene Result (ng/mL)	pollutant	VOC	2	1	1	> BY & Bonf.	microbiome	VOC	13130	5	Volatile Organics	1
expo	LBXVDB	RSV_FaPhyloDivMean	0.0274351	0.00603956	0.137945	0.384093	4.54256	0.0734478	0.0734478	0	2	2	9	2	0.0278231	0.021896	1.27069	0.219177	0.000707601	0.0861233	3830	0.0278231	0.219177	0.021896	1.27069	RSV_FaPhyloDivMean	microbiome	NA	Blood 1,4-Dichlorobenzene Result (ng/mL)	pollutant	VOC	2	1	1	> BY & Bonf.	microbiome	VOC	13130	5	Volatile Organics	1
expo	LBXVDB	RSV_ShanWienDivMean	-0.0045863	0.0171394	0.833548	0.962827	-0.267588	0.783669	0.783669	0	2	2	7	0	0.00379836	0.0212854	0.178449	0.860259	1.31877e-05	0.0321735	3830	0.00379836	0.860259	0.0212854	0.178449	RSV_ShanWienDivMean	microbiome	NA	Blood 1,4-Dichlorobenzene Result (ng/mL)	pollutant	VOC	2	1	1	> BY & Bonf.	microbiome	VOC	13130	5	Volatile Organics	1
expo	LBXVDB	RSV_InverseSimpsonMean	-0.0195595	0.010959	0.325128	0.484243	-1.78479	0.51783	0.51783	0	2	2	-9	-2	-0.0114544	0.0190174	-0.602314	0.554086	0.000119929	0.0136871	3830	-0.0114544	0.554086	0.0190174	-0.602314	RSV_InverseSimpsonMean	microbiome	NA	Blood 1,4-Dichlorobenzene Result (ng/mL)	pollutant	VOC	2	1	1	> BY & Bonf.	microbiome	VOC	13130	5	Volatile Organics	1
expo	LBXVDB	RB_ObservedOTUsSD	0.0197884	0.0274234	0.60207	0.348732	0.721586	2.02622	2.02622	0.50647	2	2	9	2	0.0357019	0.0217478	1.64164	0.117114	0.00116509	0.0881446	3830	0.0357019	0.117114	0.0217478	1.64164	RB_ObservedOTUsSD	microbiome	NA	Blood 1,4-Dichlorobenzene Result (ng/mL)	pollutant	VOC	2	1	1	> BY & Bonf.	microbiome	VOC	13130	5	Volatile Organics	1
expo	LBXVDB	RB_FaPhyloDivSD	0.0258628	0.0155947	0.345434	0.284586	1.65844	0.687385	0.687385	0	2	2	9	2	0.0334922	0.0205349	1.63099	0.119358	0.00102533	0.0674669	3830	0.0334922	0.119358	0.0205349	1.63099	RB_FaPhyloDivSD	microbiome	NA	Blood 1,4-Dichlorobenzene Result (ng/mL)	pollutant	VOC	2	1	1	> BY & Bonf.	microbiome	VOC	13130	5	Volatile Organics	1
expo	LBXVDB	RB_ShanWienDivSD	0.0287968	0.0126217	0.262976	0.339312	2.28154	0.345577	0.345577	0	2	2	9	2	0.0307778	0.0216519	1.42149	0.171382	0.000865871	0.0402289	3830	0.0307778	0.171382	0.0216519	1.42149	RB_ShanWienDivSD	microbiome	NA	Blood 1,4-Dichlorobenzene Result (ng/mL)	pollutant	VOC	2	1	1	> BY & Bonf.	microbiome	VOC	13130	5	Volatile Organics	1
expo	LBXVDB	RB_InverseSimpsonSD	0.0302265	0.0238898	0.425793	0.330209	1.26525	1.35239	1.35239	0.260568	2	2	9	2	0.0252227	0.0213566	1.18103	0.252165	0.000581514	0.021795	3830	0.0252227	0.252165	0.0213566	1.18103	RB_InverseSimpsonSD	microbiome	NA	Blood 1,4-Dichlorobenzene Result (ng/mL)	pollutant	VOC	2	1	1	> BY & Bonf.	microbiome	VOC	13130	5	Volatile Organics	1
expo	LBXVDB	RSV_ObservedOTUsSD	0.0218242	0.0246918	0.539197	0.321349	0.883863	1.6667	1.6667	0.400012	2	2	9	2	0.035726	0.0214343	1.66677	0.111961	0.00116666	0.0903769	3830	0.035726	0.111961	0.0214343	1.66677	RSV_ObservedOTUsSD	microbiome	NA	Blood 1,4-Dichlorobenzene Result (ng/mL)	pollutant	VOC	2	1	1	> BY & Bonf.	microbiome	VOC	13130	5	Volatile Organics	1
expo	LBXVDB	RSV_FaPhyloDivSD	0.0479664	0.0166168	0.212304	0.105568	2.88662	0.661554	0.661554	0	2	2	9	2	0.0451362	0.0204302	2.20929	0.0396315	0.0018622	0.0407218	3830	0.0451362	0.0396315	0.0204302	2.20929	RSV_FaPhyloDivSD	microbiome	NA	Blood 1,4-Dichlorobenzene Result (ng/mL)	pollutant	VOC	2	1	1	> BY & Bonf.	microbiome	VOC	13130	5	Volatile Organics	1
expo	LBXVDB	RSV_ShanWienDivSD	0.0150872	0.0181511	0.558518	0.598464	0.8312	0.61633	0.61633	0	2	2	9	2	0.0212738	0.0243767	0.872708	0.393718	0.000413682	0.0623952	3830	0.0212738	0.393718	0.0243767	0.872708	RSV_ShanWienDivSD	microbiome	NA	Blood 1,4-Dichlorobenzene Result (ng/mL)	pollutant	VOC	2	1	1	> BY & Bonf.	microbiome	VOC	13130	5	Volatile Organics	1
expo	LBXVDB	RSV_InverseSimpsonSD	0.0294838	0.0131158	0.266464	0.367562	2.24796	0.381782	0.381782	0	2	2	9	2	0.0239891	0.02329	1.03002	0.315937	0.000526021	0.0229585	3830	0.0239891	0.315937	0.02329	1.03002	RSV_InverseSimpsonSD	microbiome	NA	Blood 1,4-Dichlorobenzene Result (ng/mL)	pollutant	VOC	2	1	1	> BY & Bonf.	microbiome	VOC	13130	5	Volatile Organics	1
expo	LBXVDM	RB_ObservedOTUsMean	0.0103193	0.00399492	0.235144	0.0155011	2.5831	1.55945	1.55945	0.358749	2	2	9	2	0.0161485	0.00609431	2.64976	0.0158089	0.000259694	0.104466	3889	0.0161485	0.0158089	0.00609431	2.64976	RB_ObservedOTUsMean	microbiome	NA	Blood Dibromomethane Result	pollutant	VOC	2	0.785902	1	> BY & Bonf.	microbiome	VOC	13130	5	Volatile Organics	0.621948
expo	LBXVDM	RB_FaPhyloDivMean	0.0103691	0.00278698	0.167158	0.0277865	3.72055	0.713895	0.713895	0	2	2	9	2	0.0150713	0.00667866	2.25664	0.0360038	0.000226205	0.0994654	3889	0.0150713	0.0360038	0.00667866	2.25664	RB_FaPhyloDivMean	microbiome	NA	Blood Dibromomethane Result	pollutant	VOC	2	1	1	> BY & Bonf.	microbiome	VOC	13130	5	Volatile Organics	1
expo	LBXVDM	RB_ShanWienDivMean	0.0259614	0.00308347	0.0752595	0.000158007	8.41955	0.405162	0.405162	0	2	2	9	2	0.0283717	0.00645274	4.39684	0.000309938	0.000801622	0.0356746	3889	0.0283717	0.000309938	0.00645274	4.39684	RB_ShanWienDivMean	microbiome	NA	Blood Dibromomethane Result	pollutant	VOC	2	0.0331475	1	BY<0.05	microbiome	VOC	13130	5	Volatile Organics	0.125414
expo	LBXVDM	RB_InverseSimpsonMean	0.0263457	0.00621478	0.147478	6.02982e-06	4.2392	2.58896	2.58896	0.613744	2	2	9	2	0.0242221	0.00359779	6.73249	1.96343e-06	0.000584281	0.0137466	3889	0.0242221	1.96343e-06	0.00359779	6.73249	RB_InverseSimpsonMean	microbiome	NA	Blood Dibromomethane Result	pollutant	VOC	2	0.000434278	0.243022	BY<0.05	microbiome	VOC	13130	5	Volatile Organics	0.000849691
expo	LBXVDM	RSV_ObservedOTUsMean	0.00914637	0.00409627	0.268062	0.0254863	2.23285	1.68395	1.68395	0.406159	2	2	7	2	0.0152936	0.00627665	2.43658	0.0248366	0.000232925	0.105255	3889	0.0152936	0.0248366	0.00627665	2.43658	RSV_ObservedOTUsMean	microbiome	NA	Blood Dibromomethane Result	pollutant	VOC	2	1	1	> BY & Bonf.	microbiome	VOC	13130	5	Volatile Organics	0.853035
expo	LBXVDM	RSV_FaPhyloDivMean	0.00709217	0.00240565	0.208187	0.113722	2.94813	0.544772	0.544772	0	2	2	7	2	0.0112282	0.0065473	1.71494	0.102621	0.000125551	0.0938467	3889	0.0112282	0.102621	0.0065473	1.71494	RSV_FaPhyloDivMean	microbiome	NA	Blood Dibromomethane Result	pollutant	VOC	2	1	1	> BY & Bonf.	microbiome	VOC	13130	5	Volatile Organics	1
expo	LBXVDM	RSV_ShanWienDivMean	0.0257722	0.00322985	0.0793694	0.000195382	7.97937	0.437816	0.437816	0	2	2	9	2	0.0281891	0.00653059	4.31647	0.000372149	0.000791337	0.0359744	3889	0.0281891	0.000372149	0.00653059	4.31647	RSV_ShanWienDivMean	microbiome	NA	Blood Dibromomethane Result	pollutant	VOC	2	0.0387372	1	BY<0.05	microbiome	VOC	13130	5	Volatile Organics	0.12055
expo	LBXVDM	RSV_InverseSimpsonMean	0.0271642	0.00562643	0.130022	6.17287e-06	4.82796	2.00394	2.00394	0.500983	2	2	9	2	0.0249681	0.00377169	6.61987	2.46907e-06	0.000620824	0.0142992	3889	0.0249681	2.46907e-06	0.00377169	6.61987	RSV_InverseSimpsonMean	microbiome	NA	Blood Dibromomethane Result	pollutant	VOC	2	0.000531677	0.305607	BY<0.05	microbiome	VOC	13130	5	Volatile Organics	0.00106851
expo	LBXVDM	RB_ObservedOTUsSD	-0.00700059	0.00470918	0.376979	0.533705	-1.48658	1.33983	1.33983	0.253636	2	2	-9	-2	2.3781e-07	0.00694537	3.424e-05	0.999973	5.61773e-14	0.0945937	3889	2.3781e-07	0.999973	0.00694537	3.424e-05	RB_ObservedOTUsSD	microbiome	NA	Blood Dibromomethane Result	pollutant	VOC	2	1	1	> BY & Bonf.	microbiome	VOC	13130	5	Volatile Organics	1
expo	LBXVDM	RB_FaPhyloDivSD	-0.0180915	0.00432178	0.149281	0.00117804	-4.18611	2.67588	2.67588	0.626291	2	2	-9	-2	-0.00666859	0.00766806	-0.869658	0.395341	4.42861e-05	0.0693822	3889	-0.00666859	0.395341	0.00766806	-0.869658	RB_FaPhyloDivSD	microbiome	NA	Blood Dibromomethane Result	pollutant	VOC	2	1	1	> BY & Bonf.	microbiome	VOC	13130	5	Volatile Organics	1
expo	LBXVDM	RB_ShanWienDivSD	-0.0067104	0.0146177	0.726023	0.495068	-0.459059	8.71219	8.71219	0.885218	2	2	-9	-2	-0.00459403	0.00634538	-0.723996	0.477889	2.10178e-05	0.0438904	3889	-0.00459403	0.477889	0.00634538	-0.723996	RB_ShanWienDivSD	microbiome	NA	Blood Dibromomethane Result	pollutant	VOC	2	1	1	> BY & Bonf.	microbiome	VOC	13130	5	Volatile Organics	1
expo	LBXVDM	RB_InverseSimpsonSD	-0.0332721	0.00933815	0.174192	6.30126e-08	-3.56303	7.01586	7.01586	0.857466	2	2	-9	-2	-0.0244772	0.00762186	-3.21145	0.00459468	0.000596655	0.0219444	3889	-0.0244772	0.00459468	0.00762186	-3.21145	RB_InverseSimpsonSD	microbiome	NA	Blood Dibromomethane Result	pollutant	VOC	2	0.300352	1	> BY & Bonf.	microbiome	VOC	13130	5	Volatile Organics	0.709732
expo	LBXVDM	RSV_ObservedOTUsSD	-0.00336725	0.00342835	0.505724	0.842316	-0.982178	0.683688	0.683688	0	2	2	-9	-2	0.00102685	0.00650339	0.157894	0.876206	1.05005e-06	0.0968703	3889	0.00102685	0.876206	0.00650339	0.157894	RSV_ObservedOTUsSD	microbiome	NA	Blood Dibromomethane Result	pollutant	VOC	2	1	1	> BY & Bonf.	microbiome	VOC	13130	5	Volatile Organics	1
expo	LBXVDM	RSV_FaPhyloDivSD	-0.0191663	0.00281078	0.0927009	3.37904e-06	-6.81885	1.80245	1.80245	0.4452	2	2	-9	-2	-0.00942054	0.00624612	-1.50822	0.147947	8.83792e-05	0.0430773	3889	-0.00942054	0.147947	0.00624612	-1.50822	RSV_FaPhyloDivSD	microbiome	NA	Blood Dibromomethane Result	pollutant	VOC	2	1	1	> BY & Bonf.	microbiome	VOC	13130	5	Volatile Organics	1
expo	LBXVDM	RSV_ShanWienDivSD	-0.0169976	0.0145447	0.450594	0.0331946	-1.16864	8.16393	8.16393	0.87751	2	2	-9	-2	-0.014961	0.00641837	-2.33096	0.0309219	0.000222905	0.0678454	3889	-0.014961	0.0309219	0.00641837	-2.33096	RSV_ShanWienDivSD	microbiome	NA	Blood Dibromomethane Result	pollutant	VOC	2	1	1	> BY & Bonf.	microbiome	VOC	13130	5	Volatile Organics	1
expo	LBXVDM	RSV_InverseSimpsonSD	-0.0355453	0.0122224	0.210842	8.64672e-10	-2.90821	11.3658	11.3658	0.912017	2	2	-9	-2	-0.0296947	0.00786495	-3.77557	0.00127914	0.000878123	0.0236193	3889	-0.0296947	0.00127914	0.00786495	-3.77557	RSV_InverseSimpsonSD	microbiome	NA	Blood Dibromomethane Result	pollutant	VOC	2	0.107847	1	> BY & Bonf.	microbiome	VOC	13130	5	Volatile Organics	0.404847
expo	LBXVEB	RB_ObservedOTUsMean	-0.012522	0.0202705	0.647716	0.883619	-0.617747	1.55431	1.55431	0.356629	2	2	3	0	0.00682873	0.0234314	0.291435	0.773877	4.24505e-05	0.0975412	3774	0.00682873	0.773877	0.0234314	0.291435	RB_ObservedOTUsMean	microbiome	NA	Blood Ethylbenzene Result (ng/mL)	pollutant	VOC	2	1	1	> BY & Bonf.	microbiome	VOC	13130	5	Volatile Organics	1
expo	LBXVEB	RB_FaPhyloDivMean	0.00577716	0.0194218	0.815939	0.605917	0.297458	1.3448	1.3448	0.256397	2	2	7	2	0.0202298	0.0223159	0.906524	0.376012	0.000372553	0.0934291	3774	0.0202298	0.376012	0.0223159	0.906524	RB_FaPhyloDivMean	microbiome	NA	Blood Ethylbenzene Result (ng/mL)	pollutant	VOC	2	1	1	> BY & Bonf.	microbiome	VOC	13130	5	Volatile Organics	1
expo	LBXVEB	RB_ShanWienDivMean	-0.0110543	0.00303124	0.170381	0.663242	-3.64681	0.0267095	0.0267095	0	2	2	-1	0	-0.0118002	0.0227089	-0.519627	0.609325	0.000126759	0.034198	3774	-0.0118002	0.609325	0.0227089	-0.519627	RB_ShanWienDivMean	microbiome	NA	Blood Ethylbenzene Result (ng/mL)	pollutant	VOC	2	1	1	> BY & Bonf.	microbiome	VOC	13130	5	Volatile Organics	1
expo	LBXVEB	RB_InverseSimpsonMean	-0.000244324	0.00759337	0.979523	0.973497	-0.0321759	0.134804	0.134804	0	2	2	3	0	0.00149068	0.0219887	0.0677931	0.946659	2.02289e-06	0.0127328	3774	0.00149068	0.946659	0.0219887	0.0677931	RB_InverseSimpsonMean	microbiome	NA	Blood Ethylbenzene Result (ng/mL)	pollutant	VOC	2	1	1	> BY & Bonf.	microbiome	VOC	13130	5	Volatile Organics	1
expo	LBXVEB	RSV_ObservedOTUsMean	-0.0123795	0.020154	0.649332	0.887683	-0.614246	1.56153	1.56153	0.359601	2	2	3	0	0.00710706	0.0233588	0.304256	0.76424	4.59815e-05	0.0982567	3774	0.00710706	0.76424	0.0233588	0.304256	RSV_ObservedOTUsMean	microbiome	NA	Blood Ethylbenzene Result (ng/mL)	pollutant	VOC	2	1	1	> BY & Bonf.	microbiome	VOC	13130	5	Volatile Organics	1
expo	LBXVEB	RSV_FaPhyloDivMean	0.00914436	0.0211848	0.740585	0.565273	0.431648	1.32778	1.32778	0.246863	2	2	7	2	0.0205659	0.0225385	0.912479	0.37295	0.000385032	0.0869866	3774	0.0205659	0.37295	0.0225385	0.912479	RSV_FaPhyloDivMean	microbiome	NA	Blood Ethylbenzene Result (ng/mL)	pollutant	VOC	2	1	1	> BY & Bonf.	microbiome	VOC	13130	5	Volatile Organics	1
expo	LBXVEB	RSV_ShanWienDivMean	-0.0108569	0.00313938	0.179197	0.667136	-3.4583	0.0286882	0.0286882	0	2	2	-1	0	-0.0117262	0.0227277	-0.515944	0.611846	0.000125176	0.0344832	3774	-0.0117262	0.611846	0.0227277	-0.515944	RSV_ShanWienDivMean	microbiome	NA	Blood Ethylbenzene Result (ng/mL)	pollutant	VOC	2	1	1	> BY & Bonf.	microbiome	VOC	13130	5	Volatile Organics	1
expo	LBXVEB	RSV_InverseSimpsonMean	0.000343854	0.00685086	0.968074	0.962154	0.0501913	0.106754	0.106754	0	2	2	5	2	0.00192804	0.0222187	0.0867755	0.931758	3.38405e-06	0.0133858	3774	0.00192804	0.931758	0.0222187	0.0867755	RSV_InverseSimpsonMean	microbiome	NA	Blood Ethylbenzene Result (ng/mL)	pollutant	VOC	2	1	1	> BY & Bonf.	microbiome	VOC	13130	5	Volatile Organics	1
expo	LBXVEB	RB_ObservedOTUsSD	-0.0058211	0.0441407	0.916527	0.809895	-0.131876	5.01769	5.01769	0.800705	2	2	3	0	0.0175067	0.0257876	0.678882	0.505399	0.000279005	0.087151	3774	0.0175067	0.505399	0.0257876	0.678882	RB_ObservedOTUsSD	microbiome	NA	Blood Ethylbenzene Result (ng/mL)	pollutant	VOC	2	1	1	> BY & Bonf.	microbiome	VOC	13130	5	Volatile Organics	1
expo	LBXVEB	RB_FaPhyloDivSD	0.0190968	0.0518021	0.775152	0.37481	0.368649	7.53454	7.53454	0.867278	2	2	9	2	0.0220717	0.0224328	0.983901	0.337528	0.00044348	0.0645219	3774	0.0220717	0.337528	0.0224328	0.983901	RB_FaPhyloDivSD	microbiome	NA	Blood Ethylbenzene Result (ng/mL)	pollutant	VOC	2	1	1	> BY & Bonf.	microbiome	VOC	13130	5	Volatile Organics	1
expo	LBXVEB	RB_ShanWienDivSD	-0.0195569	0.0253519	0.581697	0.550418	-0.77142	2.09253	2.09253	0.52211	2	2	-5	-2	-0.0113206	0.0191677	-0.590609	0.561743	0.000116666	0.0423219	3774	-0.0113206	0.561743	0.0191677	-0.590609	RB_ShanWienDivSD	microbiome	NA	Blood Ethylbenzene Result (ng/mL)	pollutant	VOC	2	1	1	> BY & Bonf.	microbiome	VOC	13130	5	Volatile Organics	1
expo	LBXVEB	RB_InverseSimpsonSD	-0.0253114	0.00566721	0.140226	0.272514	-4.46628	0.118114	0.118114	0	2	2	-9	-2	-0.0259886	0.0177011	-1.46819	0.158414	0.000614851	0.0186271	3774	-0.0259886	0.158414	0.0177011	-1.46819	RB_InverseSimpsonSD	microbiome	NA	Blood Ethylbenzene Result (ng/mL)	pollutant	VOC	2	1	1	> BY & Bonf.	microbiome	VOC	13130	5	Volatile Organics	1
expo	LBXVEB	RSV_ObservedOTUsSD	-0.00566482	0.0435585	0.917669	0.820428	-0.130051	5.52247	5.52247	0.818922	2	2	3	0	0.0152558	0.0237566	0.642171	0.528435	0.000211871	0.0891365	3774	0.0152558	0.528435	0.0237566	0.642171	RSV_ObservedOTUsSD	microbiome	NA	Blood Ethylbenzene Result (ng/mL)	pollutant	VOC	2	1	1	> BY & Bonf.	microbiome	VOC	13130	5	Volatile Organics	1
expo	LBXVEB	RSV_FaPhyloDivSD	0.0249188	0.0310961	0.569924	0.383695	0.801348	3.36397	3.36397	0.702732	2	2	9	2	0.0110952	0.0214311	0.517716	0.610632	0.000112066	0.0382208	3774	0.0110952	0.610632	0.0214311	0.517716	RSV_FaPhyloDivSD	microbiome	NA	Blood Ethylbenzene Result (ng/mL)	pollutant	VOC	2	1	1	> BY & Bonf.	microbiome	VOC	13130	5	Volatile Organics	1
expo	LBXVEB	RSV_ShanWienDivSD	-0.0298964	0.0052726	0.111133	0.267569	-5.67015	0.0911829	0.0911829	0	2	2	-9	-2	-0.0267598	0.0193064	-1.38605	0.181784	0.000651879	0.0651307	3774	-0.0267598	0.181784	0.0193064	-1.38605	RSV_ShanWienDivSD	microbiome	NA	Blood Ethylbenzene Result (ng/mL)	pollutant	VOC	2	1	1	> BY & Bonf.	microbiome	VOC	13130	5	Volatile Organics	1
expo	LBXVEB	RSV_InverseSimpsonSD	-0.028481	0.00190205	0.0424524	0.2083	-14.9738	0.0143736	0.0143736	0	2	2	-9	-2	-0.0292107	0.0167576	-1.74313	0.0974716	0.00077676	0.0204406	3774	-0.0292107	0.0974716	0.0167576	-1.74313	RSV_InverseSimpsonSD	microbiome	NA	Blood Ethylbenzene Result (ng/mL)	pollutant	VOC	2	1	1	> BY & Bonf.	microbiome	VOC	13130	5	Volatile Organics	1
expo	LBXVFN	RB_ObservedOTUsMean	-0.0303037	0.0133724	0.264566	0.301591	-2.26613	0.445173	0.445173	0	2	2	-5	-2	-0.0260507	0.0196103	-1.32842	0.199776	0.000610967	0.105254	3732	-0.0260507	0.199776	0.0196103	-1.32842	RB_ObservedOTUsMean	microbiome	NA	Blood Furan (ng/mL)	pollutant	VOC	2	1	1	> BY & Bonf.	microbiome	VOC	13130	5	Volatile Organics	1
expo	LBXVFN	RB_FaPhyloDivMean	-0.00834371	0.0120121	0.613509	0.801642	-0.694609	0.307939	0.307939	0	2	2	3	0	-0.00536538	0.0214018	-0.250697	0.804739	2.59167e-05	0.0978075	3732	-0.00536538	0.804739	0.0214018	-0.250697	RB_FaPhyloDivMean	microbiome	NA	Blood Furan (ng/mL)	pollutant	VOC	2	1	1	> BY & Bonf.	microbiome	VOC	13130	5	Volatile Organics	1
expo	LBXVFN	RB_ShanWienDivMean	-0.0726948	0.00327605	0.0286704	0.0449999	-22.1898	0.0163146	0.0163146	0	2	2	-9	-2	-0.0693456	0.0258669	-2.68086	0.0147867	0.00432928	0.037219	3732	-0.0693456	0.0147867	0.0258669	-2.68086	RB_ShanWienDivMean	microbiome	NA	Blood Furan (ng/mL)	pollutant	VOC	2	0.745691	1	> BY & Bonf.	microbiome	VOC	13130	5	Volatile Organics	1
expo	LBXVFN	RB_InverseSimpsonMean	-0.0376792	0.0142231	0.229783	0.377424	-2.64916	0.225981	0.225981	0	2	2	-9	-2	-0.0355767	0.0305542	-1.16438	0.258683	0.00113949	0.0150067	3732	-0.0355767	0.258683	0.0305542	-1.16438	RB_InverseSimpsonMean	microbiome	NA	Blood Furan (ng/mL)	pollutant	VOC	2	1	1	> BY & Bonf.	microbiome	VOC	13130	5	Volatile Organics	1
expo	LBXVFN	RSV_ObservedOTUsMean	-0.0301237	0.0129405	0.258304	0.300787	-2.32786	0.422691	0.422691	0	2	2	-5	-2	-0.0259112	0.0194683	-1.33095	0.198958	0.000604442	0.105975	3732	-0.0259112	0.198958	0.0194683	-1.33095	RSV_ObservedOTUsMean	microbiome	NA	Blood Furan (ng/mL)	pollutant	VOC	2	1	1	> BY & Bonf.	microbiome	VOC	13130	5	Volatile Organics	1
expo	LBXVFN	RSV_FaPhyloDivMean	-0.00291582	0.0080609	0.779042	0.938949	-0.361724	0.142849	0.142849	0	2	2	3	0	-0.000327147	0.0212247	-0.0154135	0.987863	9.6353e-08	0.0912816	3732	-0.000327147	0.987863	0.0212247	-0.0154135	RSV_FaPhyloDivMean	microbiome	NA	Blood Furan (ng/mL)	pollutant	VOC	2	1	1	> BY & Bonf.	microbiome	VOC	13130	5	Volatile Organics	1
expo	LBXVFN	RSV_ShanWienDivMean	-0.0725961	0.0030013	0.0263044	0.0463256	-24.1883	0.0135584	0.0135584	0	2	2	-9	-2	-0.0693204	0.0259658	-2.66969	0.0151467	0.00432614	0.0374682	3732	-0.0693204	0.0151467	0.0259658	-2.66969	RSV_ShanWienDivMean	microbiome	NA	Blood Furan (ng/mL)	pollutant	VOC	2	0.759525	1	> BY & Bonf.	microbiome	VOC	13130	5	Volatile Organics	1
expo	LBXVFN	RSV_InverseSimpsonMean	-0.0367373	0.013167	0.219091	0.396462	-2.79011	0.18533	0.18533	0	2	2	-9	-2	-0.0350592	0.0311445	-1.1257	0.274313	0.00110658	0.0155814	3732	-0.0350592	0.274313	0.0311445	-1.1257	RSV_InverseSimpsonMean	microbiome	NA	Blood Furan (ng/mL)	pollutant	VOC	2	1	1	> BY & Bonf.	microbiome	VOC	13130	5	Volatile Organics	1
expo	LBXVFN	RB_ObservedOTUsSD	0.00860683	0.0328486	0.836863	0.781228	0.262015	2.33007	2.33007	0.570827	2	2	5	2	0.00952914	0.0208386	0.457283	0.652653	8.17496e-05	0.0979644	3732	0.00952914	0.652653	0.0208386	0.457283	RB_ObservedOTUsSD	microbiome	NA	Blood Furan (ng/mL)	pollutant	VOC	2	1	1	> BY & Bonf.	microbiome	VOC	13130	5	Volatile Organics	1
expo	LBXVFN	RB_FaPhyloDivSD	0.0459084	0.0544196	0.553878	0.142928	0.843601	6.41271	6.41271	0.84406	2	2	9	2	0.0418904	0.0208936	2.00494	0.0594292	0.00157982	0.0698072	3732	0.0418904	0.0594292	0.0208936	2.00494	RB_FaPhyloDivSD	microbiome	NA	Blood Furan (ng/mL)	pollutant	VOC	2	1	1	> BY & Bonf.	microbiome	VOC	13130	5	Volatile Organics	1
expo	LBXVFN	RB_ShanWienDivSD	-0.0344899	0.0147804	0.257747	0.264047	-2.33349	0.5093	0.5093	0	2	2	-9	-2	-0.0288731	0.0209914	-1.37547	0.184986	0.000750526	0.0438691	3732	-0.0288731	0.184986	0.0209914	-1.37547	RB_ShanWienDivSD	microbiome	NA	Blood Furan (ng/mL)	pollutant	VOC	2	1	1	> BY & Bonf.	microbiome	VOC	13130	5	Volatile Organics	1
expo	LBXVFN	RB_InverseSimpsonSD	-0.0212092	0.00833407	0.238357	0.493103	-2.54488	0.143688	0.143688	0	2	2	-9	-2	-0.0236808	0.0224356	-1.0555	0.304434	0.00050486	0.0228961	3732	-0.0236808	0.304434	0.0224356	-1.0555	RB_InverseSimpsonSD	microbiome	NA	Blood Furan (ng/mL)	pollutant	VOC	2	1	1	> BY & Bonf.	microbiome	VOC	13130	5	Volatile Organics	1
expo	LBXVFN	RSV_ObservedOTUsSD	0.00981344	0.0274426	0.781367	0.750662	0.357599	1.76965	1.76965	0.434917	2	2	5	2	0.00955979	0.0199908	0.47821	0.637957	8.22764e-05	0.10078	3732	0.00955979	0.637957	0.0199908	0.47821	RSV_ObservedOTUsSD	microbiome	NA	Blood Furan (ng/mL)	pollutant	VOC	2	1	1	> BY & Bonf.	microbiome	VOC	13130	5	Volatile Organics	1
expo	LBXVFN	RSV_FaPhyloDivSD	0.0418284	0.0280581	0.376149	0.13231	1.49078	2.25605	2.25605	0.556748	2	2	9	2	0.0340832	0.0202796	1.68066	0.109195	0.00104582	0.043403	3732	0.0340832	0.109195	0.0202796	1.68066	RSV_FaPhyloDivSD	microbiome	NA	Blood Furan (ng/mL)	pollutant	VOC	2	1	1	> BY & Bonf.	microbiome	VOC	13130	5	Volatile Organics	1
expo	LBXVFN	RSV_ShanWienDivSD	-0.0435333	0.00389364	0.0567885	0.0329814	-11.1806	0.0809656	0.0809656	0	2	2	-9	-2	-0.0409939	0.0155435	-2.63736	0.0162349	0.00151292	0.0635362	3732	-0.0409939	0.0162349	0.0155435	-2.63736	RSV_ShanWienDivSD	microbiome	NA	Blood Furan (ng/mL)	pollutant	VOC	2	0.802466	1	> BY & Bonf.	microbiome	VOC	13130	5	Volatile Organics	1
expo	LBXVFN	RSV_InverseSimpsonSD	-0.0113694	0.000886928	0.0495625	0.738521	-12.8188	0.00135018	0.00135018	0	2	2	-9	-2	-0.0142853	0.0244899	-0.583313	0.566543	0.00018372	0.0239188	3732	-0.0142853	0.566543	0.0244899	-0.583313	RSV_InverseSimpsonSD	microbiome	NA	Blood Furan (ng/mL)	pollutant	VOC	2	1	1	> BY & Bonf.	microbiome	VOC	13130	5	Volatile Organics	1
expo	LBXVIPB	RB_ObservedOTUsMean	0.00777025	0.0016616	0.134116	0.71335	4.67637	0.0118422	0.0118422	0	2	2	9	2	0.0165098	0.0103493	1.59525	0.127156	0.00027164	0.102492	3867	0.0165098	0.127156	0.0103493	1.59525	RB_ObservedOTUsMean	microbiome	NA	Blood Isopropylbenzene (ng/mL)	pollutant	VOC	2	1	1	> BY & Bonf.	microbiome	VOC	13130	5	Volatile Organics	1
expo	LBXVIPB	RB_FaPhyloDivMean	0.0131631	0.00151185	0.0728002	0.500494	8.7066	0.0139056	0.0139056	0	2	2	9	2	0.019424	0.00871868	2.22785	0.0381708	0.000375999	0.0987289	3867	0.019424	0.0381708	0.00871868	2.22785	RB_FaPhyloDivMean	microbiome	NA	Blood Isopropylbenzene (ng/mL)	pollutant	VOC	2	1	1	> BY & Bonf.	microbiome	VOC	13130	5	Volatile Organics	1
expo	LBXVIPB	RB_ShanWienDivMean	0.0240983	0.0121589	0.297483	0.0658419	1.98194	1.4904	1.4904	0.329038	2	2	9	2	0.0384764	0.0053605	7.17778	8.06935e-07	0.00147537	0.0344445	3867	0.0384764	8.06935e-07	0.0053605	7.17778	RB_ShanWienDivMean	microbiome	NA	Blood Isopropylbenzene (ng/mL)	pollutant	VOC	2	0.000199327	0.0998776	BY<0.05	microbiome	VOC	13130	5	Volatile Organics	0.000582012
expo	LBXVIPB	RB_InverseSimpsonMean	0.0170299	0.000501377	0.0187373	0.0254635	33.9663	0.00888533	0.00888533	0	2	2	9	2	0.0209381	0.00278195	7.5264	4.09836e-07	0.000436904	0.0128921	3867	0.0209381	4.09836e-07	0.00278195	7.5264	RB_InverseSimpsonMean	microbiome	NA	Blood Isopropylbenzene (ng/mL)	pollutant	VOC	2	0.000109822	0.050727	BY<0.05	microbiome	VOC	13130	5	Volatile Organics	0.000295599
expo	LBXVIPB	RSV_ObservedOTUsMean	0.00749437	0.00200725	0.166599	0.716385	3.73364	0.0176716	0.0176716	0	2	2	9	2	0.0161991	0.0102154	1.58575	0.129298	0.000261514	0.103354	3867	0.0161991	0.129298	0.0102154	1.58575	RSV_ObservedOTUsMean	microbiome	NA	Blood Isopropylbenzene (ng/mL)	pollutant	VOC	2	1	1	> BY & Bonf.	microbiome	VOC	13130	5	Volatile Organics	1
expo	LBXVIPB	RSV_FaPhyloDivMean	0.00722155	0.00130793	0.114065	0.674475	5.52137	0.0113371	0.0113371	0	2	2	9	2	0.0148411	0.0086054	1.72463	0.100825	0.000219506	0.0931086	3867	0.0148411	0.100825	0.0086054	1.72463	RSV_FaPhyloDivMean	microbiome	NA	Blood Isopropylbenzene (ng/mL)	pollutant	VOC	2	1	1	> BY & Bonf.	microbiome	VOC	13130	5	Volatile Organics	1
expo	LBXVIPB	RSV_ShanWienDivMean	0.0237943	0.0119457	0.296207	0.0713091	1.99186	1.41268	1.41268	0.292124	2	2	9	2	0.0384028	0.00544497	7.0529	1.03268e-06	0.00146973	0.0347154	3867	0.0384028	1.03268e-06	0.00544497	7.0529	RSV_ShanWienDivMean	microbiome	NA	Blood Isopropylbenzene (ng/mL)	pollutant	VOC	2	0.000247266	0.127819	BY<0.05	microbiome	VOC	13130	5	Volatile Organics	0.000744832
expo	LBXVIPB	RSV_InverseSimpsonMean	0.0166327	0.000475204	0.0181836	0.0375782	35.0012	0.00737096	0.00737096	0	2	2	9	2	0.0211559	0.00303309	6.97504	1.20566e-06	0.000446041	0.0134186	3867	0.0211559	1.20566e-06	0.00303309	6.97504	RSV_InverseSimpsonMean	microbiome	NA	Blood Isopropylbenzene (ng/mL)	pollutant	VOC	2	0.000283686	0.14923	BY<0.05	microbiome	VOC	13130	5	Volatile Organics	0.000652199
expo	LBXVIPB	RB_ObservedOTUsSD	-0.0344454	0.0104311	0.187199	0.152045	-3.30218	0.630143	0.630143	0	2	2	-9	-2	-0.0156441	0.0133516	-1.1717	0.2558	0.0002439	0.0955631	3867	-0.0156441	0.2558	0.0133516	-1.1717	RB_ObservedOTUsSD	microbiome	NA	Blood Isopropylbenzene (ng/mL)	pollutant	VOC	2	1	1	> BY & Bonf.	microbiome	VOC	13130	5	Volatile Organics	1
expo	LBXVIPB	RB_FaPhyloDivSD	-0.0211975	0.0177132	0.443144	0.377132	-1.19671	1.90729	1.90729	0.475696	2	2	-9	-2	-0.0127113	0.00728593	-1.74464	0.0972034	0.000161024	0.0739351	3867	-0.0127113	0.0972034	0.00728593	-1.74464	RB_FaPhyloDivSD	microbiome	NA	Blood Isopropylbenzene (ng/mL)	pollutant	VOC	2	1	1	> BY & Bonf.	microbiome	VOC	13130	5	Volatile Organics	1
expo	LBXVIPB	RB_ShanWienDivSD	0.00369056	0.0132355	0.826884	0.863076	0.278838	0.721959	0.721959	0	2	2	9	2	0.00313673	0.00898922	0.348944	0.730969	9.80542e-06	0.042624	3867	0.00313673	0.730969	0.00898922	0.348944	RB_ShanWienDivSD	microbiome	NA	Blood Isopropylbenzene (ng/mL)	pollutant	VOC	2	1	1	> BY & Bonf.	microbiome	VOC	13130	5	Volatile Organics	1
expo	LBXVIPB	RB_InverseSimpsonSD	-0.015415	0.00924076	0.343792	0.347415	-1.66815	1.33261	1.33261	0.249592	2	2	-9	-2	-0.0151714	0.00905549	-1.67538	0.110239	0.000229384	0.0201047	3867	-0.0151714	0.110239	0.00905549	-1.67538	RB_InverseSimpsonSD	microbiome	NA	Blood Isopropylbenzene (ng/mL)	pollutant	VOC	2	1	1	> BY & Bonf.	microbiome	VOC	13130	5	Volatile Organics	1
expo	LBXVIPB	RSV_ObservedOTUsSD	-0.0346363	0.0101205	0.180978	0.114949	-3.42238	0.708698	0.708698	0	2	2	-9	-2	-0.0164205	0.0126119	-1.30198	0.208487	0.000268711	0.0978046	3867	-0.0164205	0.208487	0.0126119	-1.30198	RSV_ObservedOTUsSD	microbiome	NA	Blood Isopropylbenzene (ng/mL)	pollutant	VOC	2	1	1	> BY & Bonf.	microbiome	VOC	13130	5	Volatile Organics	1
expo	LBXVIPB	RSV_FaPhyloDivSD	-0.0193003	0.0137454	0.393976	0.128834	-1.40413	2.89164	2.89164	0.654175	2	2	-9	-2	-0.0157444	0.00720714	-2.18456	0.041656	0.00024704	0.045024	3867	-0.0157444	0.041656	0.00720714	-2.18456	RSV_FaPhyloDivSD	microbiome	NA	Blood Isopropylbenzene (ng/mL)	pollutant	VOC	2	1	1	> BY & Bonf.	microbiome	VOC	13130	5	Volatile Organics	1
expo	LBXVIPB	RSV_ShanWienDivSD	-0.0123508	0.000622881	0.0320792	0.316141	-19.8284	0.00534877	0.00534877	0	2	2	-9	-2	-0.0142453	0.00613443	-2.32219	0.0314854	0.000202234	0.0673813	3867	-0.0142453	0.0314854	0.00613443	-2.32219	RSV_ShanWienDivSD	microbiome	NA	Blood Isopropylbenzene (ng/mL)	pollutant	VOC	2	1	1	> BY & Bonf.	microbiome	VOC	13130	5	Volatile Organics	1
expo	LBXVIPB	RSV_InverseSimpsonSD	-0.0188193	0.00582791	0.191184	0.126379	-3.22917	0.700572	0.700572	0	2	2	-9	-2	-0.0199679	0.00630733	-3.16582	0.00508922	0.000397352	0.0223879	3867	-0.0199679	0.00508922	0.00630733	-3.16582	RSV_InverseSimpsonSD	microbiome	NA	Blood Isopropylbenzene (ng/mL)	pollutant	VOC	2	0.324976	1	> BY & Bonf.	microbiome	VOC	13130	5	Volatile Organics	0.78657
expo	LBXVOX	RB_ObservedOTUsMean	0.0220741	0.0267153	0.560379	0.254186	0.82627	2.3645	2.3645	0.577078	2	2	9	2	0.0347668	0.021949	1.58398	0.129701	0.00112632	0.0971714	3627	0.0347668	0.129701	0.021949	1.58398	RB_ObservedOTUsMean	microbiome	NA	Blood o-Xylene Result (ng/mL)	pollutant	VOC	2	1	1	> BY & Bonf.	microbiome	VOC	13130	5	Volatile Organics	1
expo	LBXVOX	RB_FaPhyloDivMean	0.0326979	0.0252076	0.418106	0.106448	1.29714	2.3843	2.3843	0.58059	2	2	9	2	0.0419093	0.0199361	2.10218	0.0491019	0.00163665	0.0932418	3627	0.0419093	0.0491019	0.0199361	2.10218	RB_FaPhyloDivMean	microbiome	NA	Blood o-Xylene Result (ng/mL)	pollutant	VOC	2	1	1	> BY & Bonf.	microbiome	VOC	13130	5	Volatile Organics	1
expo	LBXVOX	RB_ShanWienDivMean	0.017229	0.00550551	0.196903	0.557214	3.12941	0.0943718	0.0943718	0	2	2	9	2	0.0147679	0.0209525	0.704825	0.48947	0.000203221	0.0314014	3627	0.0147679	0.48947	0.0209525	0.704825	RB_ShanWienDivMean	microbiome	NA	Blood o-Xylene Result (ng/mL)	pollutant	VOC	2	1	1	> BY & Bonf.	microbiome	VOC	13130	5	Volatile Organics	1
expo	LBXVOX	RB_InverseSimpsonMean	0.00856648	0.00297533	0.212814	0.754671	2.87917	0.0279562	0.0279562	0	2	2	9	2	0.00883309	0.0188414	0.468812	0.644538	7.27041e-05	0.0102856	3627	0.00883309	0.644538	0.0188414	0.468812	RB_InverseSimpsonMean	microbiome	NA	Blood o-Xylene Result (ng/mL)	pollutant	VOC	2	1	1	> BY & Bonf.	microbiome	VOC	13130	5	Volatile Organics	1
expo	LBXVOX	RSV_ObservedOTUsMean	0.0221567	0.026842	0.56069	0.250506	0.825448	2.40488	2.40488	0.584178	2	2	9	2	0.0349669	0.0218692	1.59891	0.126338	0.00113933	0.0979161	3627	0.0349669	0.126338	0.0218692	1.59891	RSV_ObservedOTUsMean	microbiome	NA	Blood o-Xylene Result (ng/mL)	pollutant	VOC	2	1	1	> BY & Bonf.	microbiome	VOC	13130	5	Volatile Organics	1
expo	LBXVOX	RSV_FaPhyloDivMean	0.0276061	0.0261422	0.482665	0.14076	1.056	2.76168	2.76168	0.637902	2	2	9	2	0.0381052	0.0196175	1.9424	0.0670598	0.00135301	0.0928508	3627	0.0381052	0.0670598	0.0196175	1.9424	RSV_FaPhyloDivMean	microbiome	NA	Blood o-Xylene Result (ng/mL)	pollutant	VOC	2	1	1	> BY & Bonf.	microbiome	VOC	13130	5	Volatile Organics	1
expo	LBXVOX	RSV_ShanWienDivMean	0.0173861	0.00563358	0.199486	0.554599	3.08616	0.0988614	0.0988614	0	2	2	9	2	0.0147512	0.0210157	0.701916	0.491241	0.000202764	0.0317211	3627	0.0147512	0.491241	0.0210157	0.701916	RSV_ShanWienDivMean	microbiome	NA	Blood o-Xylene Result (ng/mL)	pollutant	VOC	2	1	1	> BY & Bonf.	microbiome	VOC	13130	5	Volatile Organics	1
expo	LBXVOX	RSV_InverseSimpsonMean	0.00871383	0.00357781	0.248029	0.758736	2.43552	0.0383993	0.0383993	0	2	2	9	2	0.00862503	0.0192744	0.447487	0.659584	6.93195e-05	0.011036	3627	0.00862503	0.659584	0.0192744	0.447487	RSV_InverseSimpsonMean	microbiome	NA	Blood o-Xylene Result (ng/mL)	pollutant	VOC	2	1	1	> BY & Bonf.	microbiome	VOC	13130	5	Volatile Organics	1
expo	LBXVOX	RB_ObservedOTUsSD	0.0361433	0.0492929	0.59722	0.181434	0.733235	6.09235	6.09235	0.83586	2	2	9	2	0.0367256	0.0248297	1.4791	0.155502	0.00125681	0.0888604	3627	0.0367256	0.155502	0.0248297	1.4791	RB_ObservedOTUsSD	microbiome	NA	Blood o-Xylene Result (ng/mL)	pollutant	VOC	2	1	1	> BY & Bonf.	microbiome	VOC	13130	5	Volatile Organics	1
expo	LBXVOX	RB_FaPhyloDivSD	0.040186	0.0568645	0.608347	0.178044	0.706698	7.73536	7.73536	0.870724	2	2	9	2	0.0338776	0.0247881	1.36669	0.187678	0.00106945	0.0666779	3627	0.0338776	0.187678	0.0247881	1.36669	RB_FaPhyloDivSD	microbiome	NA	Blood o-Xylene Result (ng/mL)	pollutant	VOC	2	1	1	> BY & Bonf.	microbiome	VOC	13130	5	Volatile Organics	1
expo	LBXVOX	RB_ShanWienDivSD	0.0126653	0.0334987	0.769881	0.551175	0.378083	2.91265	2.91265	0.65667	2	2	7	2	0.0202861	0.0222643	0.911148	0.373633	0.000383468	0.0417668	3627	0.0202861	0.373633	0.0222643	0.911148	RB_ShanWienDivSD	microbiome	NA	Blood o-Xylene Result (ng/mL)	pollutant	VOC	2	1	1	> BY & Bonf.	microbiome	VOC	13130	5	Volatile Organics	1
expo	LBXVOX	RB_InverseSimpsonSD	-0.00950784	0.00519348	0.318275	0.744678	-1.83073	0.067229	0.067229	0	2	2	-9	-2	-0.0105446	0.0207633	-0.507849	0.617404	0.000103609	0.0202821	3627	-0.0105446	0.617404	0.0207633	-0.507849	RB_InverseSimpsonSD	microbiome	NA	Blood o-Xylene Result (ng/mL)	pollutant	VOC	2	1	1	> BY & Bonf.	microbiome	VOC	13130	5	Volatile Organics	1
expo	LBXVOX	RSV_ObservedOTUsSD	0.0336923	0.0464867	0.600738	0.180127	0.724772	6.24646	6.24646	0.839909	2	2	9	2	0.0341252	0.0229173	1.48906	0.152883	0.00108514	0.091597	3627	0.0341252	0.152883	0.0229173	1.48906	RSV_ObservedOTUsSD	microbiome	NA	Blood o-Xylene Result (ng/mL)	pollutant	VOC	2	1	1	> BY & Bonf.	microbiome	VOC	13130	5	Volatile Organics	1
expo	LBXVOX	RSV_FaPhyloDivSD	0.0272808	0.0408827	0.625389	0.330661	0.667295	7.1735	7.1735	0.860598	2	2	9	2	0.012099	0.0194987	0.620505	0.542297	0.000136406	0.0466126	3627	0.012099	0.542297	0.0194987	0.620505	RSV_FaPhyloDivSD	microbiome	NA	Blood o-Xylene Result (ng/mL)	pollutant	VOC	2	1	1	> BY & Bonf.	microbiome	VOC	13130	5	Volatile Organics	1
expo	LBXVOX	RSV_ShanWienDivSD	-0.0103354	0.0201477	0.698255	0.791525	-0.512984	1.4251	1.4251	0.298295	2	2	-5	-2	-0.00316183	0.018346	-0.172345	0.864989	9.31563e-06	0.0646816	3627	-0.00316183	0.864989	0.018346	-0.172345	RSV_ShanWienDivSD	microbiome	NA	Blood o-Xylene Result (ng/mL)	pollutant	VOC	2	1	1	> BY & Bonf.	microbiome	VOC	13130	5	Volatile Organics	1
expo	LBXVOX	RSV_InverseSimpsonSD	-0.0196242	0.0154769	0.425128	0.523729	-1.26797	0.691177	0.691177	0	2	2	-9	-2	-0.0158927	0.0195101	-0.814588	0.425401	0.000235359	0.0214267	3627	-0.0158927	0.425401	0.0195101	-0.814588	RSV_InverseSimpsonSD	microbiome	NA	Blood o-Xylene Result (ng/mL)	pollutant	VOC	2	1	1	> BY & Bonf.	microbiome	VOC	13130	5	Volatile Organics	1
expo	LBXVTC	RB_ObservedOTUsMean	0.0192359	0.00176024	0.0580938	0.165396	10.928	0.0329537	0.0329537	0	2	2	9	2	0.0175773	0.0088844	1.97844	0.062562	0.000307772	0.102544	3884	0.0175773	0.062562	0.0088844	1.97844	RB_ObservedOTUsMean	microbiome	NA	Blood Trichloroethene Result (ng/mL)	pollutant	VOC	2	1	1	> BY & Bonf.	microbiome	VOC	13130	5	Volatile Organics	1
expo	LBXVTC	RB_FaPhyloDivMean	0.0170026	0.000355637	0.013314	0.0482571	47.8088	0.00352677	0.00352677	0	2	2	9	2	0.0147858	0.00491402	3.0089	0.00721801	0.000217779	0.0976011	3884	0.0147858	0.00721801	0.00491402	3.0089	RB_FaPhyloDivMean	microbiome	NA	Blood Trichloroethene Result (ng/mL)	pollutant	VOC	2	0.427754	1	> BY & Bonf.	microbiome	VOC	13130	5	Volatile Organics	0.520608
expo	LBXVTC	RB_ShanWienDivMean	0.00267068	0.0104048	0.840047	0.757965	0.256678	2.45768	2.45768	0.593112	2	2	1	0	0.00864425	0.00666577	1.29681	0.210225	7.44356e-05	0.0332316	3884	0.00864425	0.210225	0.00666577	1.29681	RB_ShanWienDivMean	microbiome	NA	Blood Trichloroethene Result (ng/mL)	pollutant	VOC	2	1	1	> BY & Bonf.	microbiome	VOC	13130	5	Volatile Organics	1
expo	LBXVTC	RB_InverseSimpsonMean	0.00899888	0.00337988	0.228729	0.0552082	2.66248	1.09657	1.09657	0.0880691	2	2	9	2	0.00979583	0.00297412	3.2937	0.0038192	9.55893e-05	0.0131495	3884	0.00979583	0.0038192	0.00297412	3.2937	RB_InverseSimpsonMean	microbiome	NA	Blood Trichloroethene Result (ng/mL)	pollutant	VOC	2	0.259113	1	> BY & Bonf.	microbiome	VOC	13130	5	Volatile Organics	0.751268
expo	LBXVTC	RSV_ObservedOTUsMean	0.0201679	0.00304428	0.0953756	0.157874	6.62486	0.0927176	0.0927176	0	2	2	9	2	0.0189517	0.00929656	2.03857	0.055655	0.000357785	0.103349	3884	0.0189517	0.055655	0.00929656	2.03857	RSV_ObservedOTUsMean	microbiome	NA	Blood Trichloroethene Result (ng/mL)	pollutant	VOC	2	1	1	> BY & Bonf.	microbiome	VOC	13130	5	Volatile Organics	1
expo	LBXVTC	RSV_FaPhyloDivMean	0.0161751	0.0012185	0.0478672	0.0540045	13.2746	0.0450807	0.0450807	0	2	2	9	2	0.0142261	0.004822	2.95026	0.00821722	0.000201605	0.0919794	3884	0.0142261	0.00821722	0.004822	2.95026	RSV_FaPhyloDivMean	microbiome	NA	Blood Trichloroethene Result (ng/mL)	pollutant	VOC	2	0.473621	1	> BY & Bonf.	microbiome	VOC	13130	5	Volatile Organics	0.615592
expo	LBXVTC	RSV_ShanWienDivMean	0.0018594	0.0109338	0.892762	0.800095	0.17006	2.64884	2.64884	0.622476	2	2	1	0	0.00871062	0.00695083	1.25318	0.225345	7.55831e-05	0.0335235	3884	0.00871062	0.225345	0.00695083	1.25318	RSV_ShanWienDivMean	microbiome	NA	Blood Trichloroethene Result (ng/mL)	pollutant	VOC	2	1	1	> BY & Bonf.	microbiome	VOC	13130	5	Volatile Organics	1
expo	LBXVTC	RSV_InverseSimpsonMean	0.00906054	0.0039932	0.264269	0.062992	2.26899	1.37784	1.37784	0.274224	2	2	9	2	0.010064	0.00318126	3.16353	0.0051154	0.000100895	0.0137226	3884	0.010064	0.0051154	0.00318126	3.16353	RSV_InverseSimpsonMean	microbiome	NA	Blood Trichloroethene Result (ng/mL)	pollutant	VOC	2	0.326281	1	> BY & Bonf.	microbiome	VOC	13130	5	Volatile Organics	0.837007
expo	LBXVTC	RB_ObservedOTUsSD	0.0320464	0.00376965	0.0745436	0.0242304	8.50117	0.157107	0.157107	0	2	2	9	2	0.0273575	0.00902576	3.03104	0.0068722	0.000745553	0.0945957	3884	0.0273575	0.0068722	0.00902576	3.03104	RB_ObservedOTUsSD	microbiome	NA	Blood Trichloroethene Result (ng/mL)	pollutant	VOC	2	0.41176	1	> BY & Bonf.	microbiome	VOC	13130	5	Volatile Organics	0.406771
expo	LBXVTC	RB_FaPhyloDivSD	0.0173373	8.80317e-05	0.00323246	5.01887e-06	196.944	0.00150883	0.00150883	0	2	2	9	2	0.0151743	0.00389786	3.89297	0.000978393	0.000229373	0.069722	3884	0.0151743	0.000978393	0.00389786	3.89297	RB_FaPhyloDivSD	microbiome	NA	Blood Trichloroethene Result (ng/mL)	pollutant	VOC	2	0.0865311	1	> BY & Bonf.	microbiome	VOC	13130	5	Volatile Organics	0.132315
expo	LBXVTC	RB_ShanWienDivSD	0.00179951	0.0038097	0.719071	0.929028	0.472349	0.183737	0.183737	0	2	2	9	2	0.00241732	0.0077945	0.310132	0.759837	5.82098e-06	0.0473915	3884	0.00241732	0.759837	0.0077945	0.310132	RB_ShanWienDivSD	microbiome	NA	Blood Trichloroethene Result (ng/mL)	pollutant	VOC	2	1	1	> BY & Bonf.	microbiome	VOC	13130	5	Volatile Organics	1
expo	LBXVTC	RB_InverseSimpsonSD	-0.0193137	0.000944229	0.031099	0.00503236	-20.4544	0.0375623	0.0375623	0	2	2	-9	-2	-0.0148621	0.00432881	-3.4333	0.00278638	0.000220033	0.0225921	3884	-0.0148621	0.00278638	0.00432881	-3.4333	RB_InverseSimpsonSD	microbiome	NA	Blood Trichloroethene Result (ng/mL)	pollutant	VOC	2	0.201646	1	> BY & Bonf.	microbiome	VOC	13130	5	Volatile Organics	0.502428
expo	LBXVTC	RSV_ObservedOTUsSD	0.0330529	0.00438922	0.0840474	0.00813166	7.53047	0.289862	0.289862	0	2	2	9	2	0.0279538	0.00781172	3.57844	0.00200436	0.000778409	0.0968378	3884	0.0279538	0.00200436	0.00781172	3.57844	RSV_ObservedOTUsSD	microbiome	NA	Blood Trichloroethene Result (ng/mL)	pollutant	VOC	2	0.155162	1	> BY & Bonf.	microbiome	VOC	13130	5	Volatile Organics	0.207455
expo	LBXVTC	RSV_FaPhyloDivSD	0.00724595	0.000211881	0.0186103	0.00785591	34.1982	0.0196967	0.0196967	0	2	2	9	2	0.00639925	0.00244375	2.61862	0.0168994	4.07929e-05	0.04338	3884	0.00639925	0.0168994	0.00244375	2.61862	RSV_FaPhyloDivSD	microbiome	NA	Blood Trichloroethene Result (ng/mL)	pollutant	VOC	2	0.828225	1	> BY & Bonf.	microbiome	VOC	13130	5	Volatile Organics	1
expo	LBXVTC	RSV_ShanWienDivSD	0.0194318	0.0162159	0.442724	0.149005	1.19831	2.22375	2.22375	0.550309	2	2	9	2	0.0139523	0.0112572	1.23942	0.230282	0.000193919	0.0684643	3884	0.0139523	0.230282	0.0112572	1.23942	RSV_ShanWienDivSD	microbiome	NA	Blood Trichloroethene Result (ng/mL)	pollutant	VOC	2	1	1	> BY & Bonf.	microbiome	VOC	13130	5	Volatile Organics	1
expo	LBXVTC	RSV_InverseSimpsonSD	-0.0117844	0.0034162	0.179628	0.0285586	-3.44955	0.950268	0.950268	0	2	2	-9	-2	-0.00943705	0.00256668	-3.67675	0.00160244	8.87153e-05	0.0241003	3884	-0.00943705	0.00160244	0.00256668	-3.67675	RSV_InverseSimpsonSD	microbiome	NA	Blood Trichloroethene Result (ng/mL)	pollutant	VOC	2	0.129457	1	> BY & Bonf.	microbiome	VOC	13130	5	Volatile Organics	0.404847
expo	LBXVTE	RB_ObservedOTUsMean	0.0127264	0.00768795	0.345954	0.338122	1.65537	1.95858	1.95858	0.489425	2	2	1	0	0.00981101	0.00642709	1.52651	0.143358	9.48911e-05	0.0999196	3864	0.00981101	0.143358	0.00642709	1.52651	RB_ObservedOTUsMean	microbiome	NA	Blood 1,1,1-Trichloroethane Result	pollutant	VOC	2	1	1	> BY & Bonf.	microbiome	VOC	13130	5	Volatile Organics	1
expo	LBXVTE	RB_FaPhyloDivMean	0.0197659	0.00944969	0.283906	0.16691	2.0917	1.74752	1.74752	0.427761	2	2	3	0	0.0168716	0.00537411	3.13943	0.00539861	0.000280616	0.0967425	3864	0.0168716	0.00539861	0.00537411	3.13943	RB_FaPhyloDivMean	microbiome	NA	Blood 1,1,1-Trichloroethane Result	pollutant	VOC	2	0.34065	1	> BY & Bonf.	microbiome	VOC	13130	5	Volatile Organics	0.432646
expo	LBXVTE	RB_ShanWienDivMean	0.0336565	0.0122181	0.221689	0.0153621	2.75465	2.28883	2.28883	0.563096	2	2	9	2	0.0308296	0.00726903	4.24123	0.000441764	0.000936988	0.0366505	3864	0.0308296	0.000441764	0.00726903	4.24123	RB_ShanWienDivMean	microbiome	NA	Blood 1,1,1-Trichloroethane Result	pollutant	VOC	2	0.0446676	1	BY<0.05	microbiome	VOC	13130	5	Volatile Organics	0.136555
expo	LBXVTE	RB_InverseSimpsonMean	0.0346346	0.00551615	0.100548	0.000119151	6.27877	1.09454	1.09454	0.0863704	2	2	9	2	0.0290254	0.00527675	5.50063	2.6314e-05	0.00083053	0.0149141	3864	0.0290254	2.6314e-05	0.00527675	5.50063	RB_InverseSimpsonMean	microbiome	NA	Blood 1,1,1-Trichloroethane Result	pollutant	VOC	2	0.0040815	1	BY<0.05	microbiome	VOC	13130	5	Volatile Organics	0.00948966
expo	LBXVTE	RSV_ObservedOTUsMean	0.0128726	0.00809184	0.357264	0.349998	1.59082	2.05877	2.05877	0.514273	2	2	1	0	0.00986647	0.00668214	1.47654	0.156181	9.59669e-05	0.100716	3864	0.00986647	0.156181	0.00668214	1.47654	RSV_ObservedOTUsMean	microbiome	NA	Blood 1,1,1-Trichloroethane Result	pollutant	VOC	2	1	1	> BY & Bonf.	microbiome	VOC	13130	5	Volatile Organics	1
expo	LBXVTE	RSV_FaPhyloDivMean	0.0174834	0.0105262	0.345009	0.202098	1.66094	2.73405	2.73405	0.634242	2	2	1	0	0.013586	0.00491936	2.76175	0.0124145	0.000181963	0.0905509	3864	0.013586	0.0124145	0.00491936	2.76175	RSV_FaPhyloDivMean	microbiome	NA	Blood 1,1,1-Trichloroethane Result	pollutant	VOC	2	0.652152	1	> BY & Bonf.	microbiome	VOC	13130	5	Volatile Organics	0.803655
expo	LBXVTE	RSV_ShanWienDivMean	0.03465	0.0126295	0.222514	0.0131789	2.74357	2.46495	2.46495	0.594313	2	2	9	2	0.0314089	0.00731133	4.29592	0.000389986	0.000972531	0.0369555	3864	0.0314089	0.000389986	0.00731133	4.29592	RSV_ShanWienDivMean	microbiome	NA	Blood 1,1,1-Trichloroethane Result	pollutant	VOC	2	0.0402691	1	BY<0.05	microbiome	VOC	13130	5	Volatile Organics	0.12055
expo	LBXVTE	RSV_InverseSimpsonMean	0.0355728	0.00566443	0.100528	0.000148818	6.28002	1.11268	1.11268	0.101267	2	2	9	2	0.0296232	0.00535495	5.53194	2.45775e-05	0.000865094	0.0155422	3864	0.0296232	2.45775e-05	0.00535495	5.53194	RSV_InverseSimpsonMean	microbiome	NA	Blood 1,1,1-Trichloroethane Result	pollutant	VOC	2	0.00385139	1	BY<0.05	microbiome	VOC	13130	5	Volatile Organics	0.0088634
expo	LBXVTE	RB_ObservedOTUsSD	-0.00637079	0.00456849	0.396048	0.460747	-1.39451	0.379711	0.379711	0	2	2	-9	-2	-0.0057101	0.00489895	-1.16558	0.25821	3.2143e-05	0.0897176	3864	-0.0057101	0.25821	0.00489895	-1.16558	RB_ObservedOTUsSD	microbiome	NA	Blood 1,1,1-Trichloroethane Result	pollutant	VOC	2	1	1	> BY & Bonf.	microbiome	VOC	13130	5	Volatile Organics	1
expo	LBXVTE	RB_FaPhyloDivSD	-0.00850247	0.00240677	0.175612	0.644213	-3.53273	0.0317083	0.0317083	0	2	2	-9	-2	-0.00643297	0.0107221	-0.599972	0.555613	4.07963e-05	0.0663013	3864	-0.00643297	0.555613	0.0107221	-0.599972	RB_FaPhyloDivSD	microbiome	NA	Blood 1,1,1-Trichloroethane Result	pollutant	VOC	2	1	1	> BY & Bonf.	microbiome	VOC	13130	5	Volatile Organics	1
expo	LBXVTE	RB_ShanWienDivSD	-0.0228357	0.00577494	0.157689	0.0527018	-3.95427	0.454572	0.454572	0	2	2	-9	-2	-0.01747	0.00688033	-2.53912	0.0200155	0.000300872	0.0414029	3864	-0.01747	0.0200155	0.00688033	-2.53912	RB_ShanWienDivSD	microbiome	NA	Blood 1,1,1-Trichloroethane Result	pollutant	VOC	2	0.940903	1	> BY & Bonf.	microbiome	VOC	13130	5	Volatile Organics	1
expo	LBXVTE	RB_InverseSimpsonSD	-0.0381077	0.00266188	0.0443969	2.82947e-06	-14.316	0.361079	0.361079	0	2	2	-9	-2	-0.0336927	0.00652044	-5.16724	5.47955e-05	0.0011191	0.0234477	3864	-0.0336927	5.47955e-05	0.00652044	-5.16724	RB_InverseSimpsonSD	microbiome	NA	Blood 1,1,1-Trichloroethane Result	pollutant	VOC	2	0.00768853	1	BY<0.05	microbiome	VOC	13130	5	Volatile Organics	0.039522
expo	LBXVTE	RSV_ObservedOTUsSD	-0.00834689	0.00325224	0.236529	0.279741	-2.5665	0.310819	0.310819	0	2	2	-9	-2	-0.00729438	0.0043078	-1.6933	0.106731	5.24536e-05	0.0911732	3864	-0.00729438	0.106731	0.0043078	-1.6933	RSV_ObservedOTUsSD	microbiome	NA	Blood 1,1,1-Trichloroethane Result	pollutant	VOC	2	1	1	> BY & Bonf.	microbiome	VOC	13130	5	Volatile Organics	1
expo	LBXVTE	RSV_FaPhyloDivSD	-0.0154165	0.00265279	0.108484	0.0756375	-5.81143	0.228858	0.228858	0	2	2	-9	-2	-0.0127313	0.00409869	-3.10619	0.00581428	0.000159788	0.0396224	3864	-0.0127313	0.00581428	0.00409869	-3.10619	RSV_FaPhyloDivSD	microbiome	NA	Blood 1,1,1-Trichloroethane Result	pollutant	VOC	2	0.360693	1	> BY & Bonf.	microbiome	VOC	13130	5	Volatile Organics	0.629043
expo	LBXVTE	RSV_ShanWienDivSD	-0.0151931	0.0120793	0.427628	0.241036	-1.25778	1.18111	1.18111	0.153342	2	2	-9	-2	-0.0158823	0.00910819	-1.74374	0.0973627	0.000248672	0.0605857	3864	-0.0158823	0.0973627	0.00910819	-1.74374	RSV_ShanWienDivSD	microbiome	NA	Blood 1,1,1-Trichloroethane Result	pollutant	VOC	2	1	1	> BY & Bonf.	microbiome	VOC	13130	5	Volatile Organics	1
expo	LBXVTE	RSV_InverseSimpsonSD	-0.042445	0.00392309	0.0586746	1.86609e-06	-10.8193	0.737312	0.737312	0	2	2	-9	-2	-0.0347186	0.00740648	-4.68759	0.00016035	0.00118829	0.0243764	3864	-0.0347186	0.00016035	0.00740648	-4.68759	RSV_InverseSimpsonSD	microbiome	NA	Blood 1,1,1-Trichloroethane Result	pollutant	VOC	2	0.0190802	1	BY<0.05	microbiome	VOC	13130	5	Volatile Organics	0.115655
expo	LBXVXY	RB_ObservedOTUsMean	-0.010593	0.0263308	0.756498	0.922225	-0.402306	2.31415	2.31415	0.567877	2	2	1	0	0.00542956	0.0206928	0.262389	0.795846	2.73134e-05	0.100494	3665	0.00542956	0.795846	0.0206928	0.262389	RB_ObservedOTUsMean	microbiome	NA	Blood m-/p-Xylene Result (ng/mL)	pollutant	VOC	2	1	1	> BY & Bonf.	microbiome	VOC	13130	5	Volatile Organics	1
expo	LBXVXY	RB_FaPhyloDivMean	0.00684074	0.0217128	0.805696	0.533708	0.315056	2.08921	2.08921	0.52135	2	2	7	2	0.0205402	0.0182615	1.12478	0.274691	0.000390889	0.0964249	3665	0.0205402	0.274691	0.0182615	1.12478	RB_FaPhyloDivMean	microbiome	NA	Blood m-/p-Xylene Result (ng/mL)	pollutant	VOC	2	1	1	> BY & Bonf.	microbiome	VOC	13130	5	Volatile Organics	1
expo	LBXVXY	RB_ShanWienDivMean	-0.0116703	0.0130385	0.535215	0.776279	-0.895066	0.357627	0.357627	0	2	2	-5	-2	-0.00637599	0.0232681	-0.274023	0.787024	3.76653e-05	0.0339449	3665	-0.00637599	0.787024	0.0232681	-0.274023	RB_ShanWienDivMean	microbiome	NA	Blood m-/p-Xylene Result (ng/mL)	pollutant	VOC	2	1	1	> BY & Bonf.	microbiome	VOC	13130	5	Volatile Organics	1
expo	LBXVXY	RB_InverseSimpsonMean	-0.0101402	0.0228308	0.733909	0.864642	-0.444146	1.13214	1.13214	0.116717	2	2	-1	0	-0.0033191	0.0225471	-0.147208	0.884519	1.02068e-05	0.015884	3665	-0.0033191	0.884519	0.0225471	-0.147208	RB_InverseSimpsonMean	microbiome	NA	Blood m-/p-Xylene Result (ng/mL)	pollutant	VOC	2	1	1	> BY & Bonf.	microbiome	VOC	13130	5	Volatile Organics	1
expo	LBXVXY	RSV_ObservedOTUsMean	-0.0108282	0.0262876	0.75125	0.917816	-0.411915	2.32633	2.32633	0.570138	2	2	1	0	0.00553099	0.0206932	0.267285	0.792129	2.83434e-05	0.101356	3665	0.00553099	0.792129	0.0206932	0.267285	RSV_ObservedOTUsMean	microbiome	NA	Blood m-/p-Xylene Result (ng/mL)	pollutant	VOC	2	1	1	> BY & Bonf.	microbiome	VOC	13130	5	Volatile Organics	1
expo	LBXVXY	RSV_FaPhyloDivMean	0.00621355	0.022568	0.82896	0.532488	0.275326	2.39131	2.39131	0.58182	2	2	7	2	0.0197035	0.0178394	1.10449	0.28317	0.000359693	0.0909315	3665	0.0197035	0.28317	0.0178394	1.10449	RSV_FaPhyloDivMean	microbiome	NA	Blood m-/p-Xylene Result (ng/mL)	pollutant	VOC	2	1	1	> BY & Bonf.	microbiome	VOC	13130	5	Volatile Organics	1
expo	LBXVXY	RSV_ShanWienDivMean	-0.0112214	0.0132224	0.552	0.787427	-0.848662	0.361374	0.361374	0	2	2	-3	0	-0.00598694	0.0233723	-0.256156	0.800584	3.3209e-05	0.0342735	3665	-0.00598694	0.800584	0.0233723	-0.256156	RSV_ShanWienDivMean	microbiome	NA	Blood m-/p-Xylene Result (ng/mL)	pollutant	VOC	2	1	1	> BY & Bonf.	microbiome	VOC	13130	5	Volatile Organics	1
expo	LBXVXY	RSV_InverseSimpsonMean	-0.00787313	0.0227878	0.788224	0.911362	-0.345497	1.04668	1.04668	0.0445979	2	2	-1	0	-0.00187051	0.023199	-0.0806289	0.93658	3.24164e-06	0.0161476	3665	-0.00187051	0.93658	0.023199	-0.0806289	RSV_InverseSimpsonMean	microbiome	NA	Blood m-/p-Xylene Result (ng/mL)	pollutant	VOC	2	1	1	> BY & Bonf.	microbiome	VOC	13130	5	Volatile Organics	1
expo	LBXVXY	RB_ObservedOTUsSD	-0.021932	0.0325419	0.622462	0.689793	-0.673961	3.39651	3.39651	0.70558	2	2	-1	0	0.00240129	0.0232182	0.103423	0.918711	5.3424e-06	0.0938912	3665	0.00240129	0.918711	0.0232182	0.103423	RB_ObservedOTUsSD	microbiome	NA	Blood m-/p-Xylene Result (ng/mL)	pollutant	VOC	2	1	1	> BY & Bonf.	microbiome	VOC	13130	5	Volatile Organics	1
expo	LBXVXY	RB_FaPhyloDivSD	0.0106535	0.0372677	0.822741	0.524121	0.285864	3.46654	3.46654	0.711528	2	2	7	2	0.0234511	0.0228321	1.02711	0.317267	0.000509534	0.072417	3665	0.0234511	0.317267	0.0228321	1.02711	RB_FaPhyloDivSD	microbiome	NA	Blood m-/p-Xylene Result (ng/mL)	pollutant	VOC	2	1	1	> BY & Bonf.	microbiome	VOC	13130	5	Volatile Organics	1
expo	LBXVXY	RB_ShanWienDivSD	-0.0301082	0.0199959	0.373217	0.384636	-1.50572	1.46392	1.46392	0.316903	2	2	-9	-2	-0.0102139	0.023596	-0.432865	0.669987	9.66556e-05	0.0424474	3665	-0.0102139	0.669987	0.023596	-0.432865	RB_ShanWienDivSD	microbiome	NA	Blood m-/p-Xylene Result (ng/mL)	pollutant	VOC	2	1	1	> BY & Bonf.	microbiome	VOC	13130	5	Volatile Organics	1
expo	LBXVXY	RB_InverseSimpsonSD	-0.0123984	0.0209246	0.659468	0.553743	-0.592526	1.03709	1.03709	0.0357621	2	2	-9	-2	-0.0230051	0.0233111	-0.986877	0.336105	0.000490338	0.0227843	3665	-0.0230051	0.336105	0.0233111	-0.986877	RB_InverseSimpsonSD	microbiome	NA	Blood m-/p-Xylene Result (ng/mL)	pollutant	VOC	2	1	1	> BY & Bonf.	microbiome	VOC	13130	5	Volatile Organics	1
expo	LBXVXY	RSV_ObservedOTUsSD	-0.023162	0.0303752	0.58526	0.61713	-0.76253	3.24252	3.24252	0.691598	2	2	-7	-2	-0.000793818	0.0218055	-0.0364045	0.97134	5.83831e-07	0.0964981	3665	-0.000793818	0.97134	0.0218055	-0.0364045	RSV_ObservedOTUsSD	microbiome	NA	Blood m-/p-Xylene Result (ng/mL)	pollutant	VOC	2	1	1	> BY & Bonf.	microbiome	VOC	13130	5	Volatile Organics	1
expo	LBXVXY	RSV_FaPhyloDivSD	0.00408332	0.0243689	0.894308	0.798119	0.167563	1.65229	1.65229	0.394778	2	2	5	2	0.00532741	0.0202252	0.263405	0.795074	2.62953e-05	0.0464752	3665	0.00532741	0.795074	0.0202252	0.263405	RSV_FaPhyloDivSD	microbiome	NA	Blood m-/p-Xylene Result (ng/mL)	pollutant	VOC	2	1	1	> BY & Bonf.	microbiome	VOC	13130	5	Volatile Organics	1
expo	LBXVXY	RSV_ShanWienDivSD	-0.0343756	0.00370577	0.0683651	0.147105	-9.27623	0.0503654	0.0503654	0	2	2	-9	-2	-0.0362631	0.0195907	-1.85104	0.0797736	0.00121836	0.0685274	3665	-0.0362631	0.0797736	0.0195907	-1.85104	RSV_ShanWienDivSD	microbiome	NA	Blood m-/p-Xylene Result (ng/mL)	pollutant	VOC	2	1	1	> BY & Bonf.	microbiome	VOC	13130	5	Volatile Organics	1
expo	LBXVXY	RSV_InverseSimpsonSD	-0.0136573	0.0120174	0.459392	0.560363	-1.13646	0.362671	0.362671	0	2	2	-9	-2	-0.0213908	0.0230364	-0.928564	0.364762	0.000423934	0.0246381	3665	-0.0213908	0.364762	0.0230364	-0.928564	RSV_InverseSimpsonSD	microbiome	NA	Blood m-/p-Xylene Result (ng/mL)	pollutant	VOC	2	1	1	> BY & Bonf.	microbiome	VOC	13130	5	Volatile Organics	1
expo	URXAPE	LBXAPB	-0.0167793	0.0426174	0.761216	0.392334	-0.393721	14.7609	14.7609	0.932253	2	2	-9	-2	-0.0137346	0.0137297	-1.00036	0.332027	0.000181784	0.19826	1861	-0.0137346	0.332027	0.0137297	-1.00036	Apolipoprotein (B) (mg/dL)	biochemistry	lipids	Acephate (ug/L)	pollutant	organophosphate	2	1	1	> BY & Bonf.	lipids	organophosphate	474	6	Pollutants	1
expo	URXETU	LBXAPB	-0.0421895	0.0205651	0.288742	0.259829	-2.05151	0.611664	0.611664	0	2	2	-9	-2	-0.0319451	0.0285091	-1.12052	0.279028	0.00092939	0.195397	1898	-0.0319451	0.279028	0.0285091	-1.12052	Apolipoprotein (B) (mg/dL)	biochemistry	lipids	Ethylenethio urea (ug/L)	pollutant	organophosphate	2	1	1	> BY & Bonf.	lipids	organophosphate	474	6	Pollutants	1
expo	URXMMI	LBXAPB	-0.0266884	0.00575552	0.13522	0.000888283	-4.63701	2.13348	2.13348	0.531282	2	2	-9	-2	-0.00204843	0.019347	-0.105878	0.916995	2.79e-06	0.192531	1899	-0.00204843	0.916995	0.019347	-0.105878	Apolipoprotein (B) (mg/dL)	biochemistry	lipids	Methamidaphos (ug/L)	pollutant	organophosphate	2	1	1	> BY & Bonf.	lipids	organophosphate	474	6	Pollutants	1
expo2	URXUCL	LBXAPB	0.254569	0.0512959	0.00423809	0.134278	4.96276	0.503356	2.51678	0	6	2	9	2	0.296906	0.105105	2.82484	0.00605732	0.00141978	0.117595	5036	0.296906	0.00605732	0.105105	2.82484	Apolipoprotein (B) (mg/dL)	biochemistry	lipids	Urinary Chlamydia	infection	NA	6	0.372596	1	> BY & Bonf.	lipids	infection	7393	3	Infection	0.510913
expo	LBXCOT	LBXAPB	0.00600467	0.00545417	0.321082	0.763967	1.10093	0.294636	1.47318	0	6	2	7	2	0.00734516	0.0107312	0.684467	0.495762	4.34617e-05	0.168902	15855	0.00734516	0.495762	0.0107312	0.684467	Apolipoprotein (B) (mg/dL)	biochemistry	lipids	Cotinine (ng/mL)	smoking	smoking biomarker	6	1	1	> BY & Bonf.	lipids	smoking biomarker	1440	2	Smoking+Hydrocarbon+Metals	1
expo	URXNAL	LBXAPB	0.0222475	0.00950056	0.101065	0.368992	2.34171	0.514129	1.54239	0	4	2	9	2	0.024676	0.0136589	1.80658	0.0772317	0.000465245	0.159331	10066	0.024676	0.0772317	0.0136589	1.80658	Apolipoprotein (B) (mg/dL)	biochemistry	lipids	NNAL , urine (ng/mL)	smoking	smoking biomarker	4	1	1	> BY & Bonf.	lipids	smoking biomarker	1440	2	Smoking+Hydrocarbon+Metals	1
expo	URXDEA	LBXAPB	0.0101068	0.00741861	0.244751	0.833239	1.36236	0.138049	0.552195	0	5	2	9	2	0.0118782	0.0211349	0.562019	0.576162	0.000125009	0.161406	4486	0.0118782	0.576162	0.0211349	0.562019	Apolipoprotein (B) (mg/dL)	biochemistry	lipids	DEET acid (ug/L)	pollutant	deet	5	1	1	> BY & Bonf.	lipids	amine/amide	1195	6	Pollutants	1
expo	URXDEE	LBXAPB	0.0207978	0.0258237	0.47952	0.6661	0.805377	1.63447	4.9034	0.388179	4	2	9	2	0.021477	0.0266118	0.807047	0.423705	0.000455221	0.158735	3690	0.021477	0.423705	0.0266118	0.807047	Apolipoprotein (B) (mg/dL)	biochemistry	lipids	DEET (ug/L)	pollutant	deet	4	1	1	> BY & Bonf.	lipids	amine/amide	1195	6	Pollutants	1
expo	URXDHD	LBXAPB	0.0597763	0.0159559	0.0331993	0.213659	3.74635	1.03617	3.10852	0.0349094	4	2	9	2	0.0317036	0.0252782	1.25419	0.215975	0.000981885	0.158916	3680	0.0317036	0.215975	0.0252782	1.25419	Apolipoprotein (B) (mg/dL)	biochemistry	lipids	Desethyl hydroxy DEET (ug/L)	pollutant	deet	4	1	1	> BY & Bonf.	lipids	amine/amide	1195	6	Pollutants	1
expo	DR1TACAR	LBXAPB	-0.0179326	0.00581489	0.0273481	0.504534	-3.0839	0.462894	2.31447	0	6	2	-1	0	-0.0109509	0.0103909	-1.05389	0.295315	0.000110354	0.170679	15170	-0.0109509	0.295315	0.0103909	-1.05389	Apolipoprotein (B) (mg/dL)	biochemistry	lipids	Alpha-carotene (mcg)	nutrients	dietary interview	6	1	1	> BY & Bonf.	lipids	dietary interview	39177	1	Dietary Interview+Behavior	1
expo	DR1TALCO	LBXAPB	-0.0217002	0.0128243	0.151408	0.350003	-1.69211	2.34939	11.747	0.574358	6	2	-1	0	-0.0159839	0.00861043	-1.85634	0.0673329	0.0002283	0.170443	15170	-0.0159839	0.0673329	0.00861043	-1.85634	Apolipoprotein (B) (mg/dL)	biochemistry	lipids	Alcohol (gm)	nutrients	dietary interview	6	1	1	> BY & Bonf.	lipids	dietary interview	39177	1	Dietary Interview+Behavior	1
expo	DR1TATOA	LBXAPB	-0.0226099	0.0103097	0.0797862	0.460588	-2.19308	0.944174	4.72087	0	6	2	-9	-2	-0.0169878	0.0114605	-1.48229	0.142453	0.000284889	0.172026	15170	-0.0169878	0.142453	0.0114605	-1.48229	Apolipoprotein (B) (mg/dL)	biochemistry	lipids	Added alpha-tocopherol (Vitamin E) (mg)	nutrients	dietary interview	6	1	1	> BY & Bonf.	lipids	dietary interview	39177	1	Dietary Interview+Behavior	1
expo	DR1TATOC	LBXAPB	-0.0364902	0.0116489	0.0258839	0.254778	-3.13251	0.795889	3.97944	0	6	2	-3	0	-0.0374046	0.0146661	-2.55042	0.0127988	0.000827824	0.17269	15170	-0.0374046	0.0127988	0.0146661	-2.55042	Apolipoprotein (B) (mg/dL)	biochemistry	lipids	Vitamin E as alpha-tocopherol (mg)	nutrients	dietary interview	6	0.666936	1	> BY & Bonf.	lipids	dietary interview	39177	1	Dietary Interview+Behavior	0.708682
expo	DR1TB12A	LBXAPB	-0.0162683	0.0105357	0.183216	0.459248	-1.54411	1.11798	5.58988	0.105527	6	2	-9	-2	-0.0217058	0.0104733	-2.07249	0.0416564	0.000461862	0.169589	15170	-0.0217058	0.0416564	0.0104733	-2.07249	Apolipoprotein (B) (mg/dL)	biochemistry	lipids	Added vitamin B12 (mcg)	nutrients	dietary interview	6	1	1	> BY & Bonf.	lipids	dietary interview	39177	1	Dietary Interview+Behavior	1
expo	DR1TBCAR	LBXAPB	-0.0260906	0.00487359	0.00305553	0.377188	-5.35347	0.202599	1.013	0	6	2	-1	0	-0.020086	0.0118502	-1.695	0.0942242	0.000350175	0.171835	15170	-0.020086	0.0942242	0.0118502	-1.695	Apolipoprotein (B) (mg/dL)	biochemistry	lipids	Beta-carotene (mcg)	nutrients	dietary interview	6	1	1	> BY & Bonf.	lipids	dietary interview	39177	1	Dietary Interview+Behavior	1
expo	DR1TCAFF	LBXAPB	0.00584477	0.0123892	0.656965	0.910427	0.471764	1.50882	7.54408	0.337229	6	2	9	2	-0.00207112	0.0101519	-0.204014	0.838895	3.51264e-06	0.155824	15170	-0.00207112	0.838895	0.0101519	-0.204014	Apolipoprotein (B) (mg/dL)	biochemistry	lipids	Caffeine (mg)	nutrients	dietary interview	6	1	1	> BY & Bonf.	lipids	dietary interview	39177	1	Dietary Interview+Behavior	1
expo	DR1TCALC	LBXAPB	-0.000364986	0.0120553	0.977018	0.818254	-0.030276	1.52409	7.62047	0.343873	6	2	-7	-2	-0.0110143	0.0112985	-0.974846	0.332771	7.63183e-05	0.171508	15170	-0.0110143	0.332771	0.0112985	-0.974846	Apolipoprotein (B) (mg/dL)	biochemistry	lipids	Calcium (mg)	nutrients	dietary interview	6	1	1	> BY & Bonf.	lipids	dietary interview	39177	1	Dietary Interview+Behavior	1
expo	DR1TCARB	LBXAPB	-0.00855602	0.0257612	0.753263	0.774274	-0.332128	2.89535	14.4768	0.654619	6	2	-9	-2	-0.0145513	0.0164122	-0.886614	0.378121	7.35629e-05	0.169751	15170	-0.0145513	0.378121	0.0164122	-0.886614	Apolipoprotein (B) (mg/dL)	biochemistry	lipids	Carbohydrate (gm)	nutrients	dietary interview	6	1	1	> BY & Bonf.	lipids	dietary interview	39177	1	Dietary Interview+Behavior	1
expo	DR1TCHOL	LBXAPB	0.0197358	0.00603004	0.0221272	0.411115	3.27291	0.372133	1.86066	0	6	2	9	2	0.0218725	0.0109687	1.99408	0.0497783	0.000349872	0.169116	15170	0.0218725	0.0497783	0.0109687	1.99408	Apolipoprotein (B) (mg/dL)	biochemistry	lipids	Cholesterol (mg)	nutrients	dietary interview	6	1	1	> BY & Bonf.	lipids	dietary interview	39177	1	Dietary Interview+Behavior	1
expo	DR1TCOPP	LBXAPB	-0.0304125	0.0126554	0.061384	0.362979	-2.40311	1.02141	5.10706	0.0209633	6	2	-1	0	-0.0259015	0.0138372	-1.87187	0.0651237	0.00034495	0.170574	15170	-0.0259015	0.0651237	0.0138372	-1.87187	Apolipoprotein (B) (mg/dL)	biochemistry	lipids	Copper (mg)	nutrients	dietary interview	6	1	1	> BY & Bonf.	lipids	dietary interview	39177	1	Dietary Interview+Behavior	1
expo	DR1TCRYP	LBXAPB	-0.0080922	0.00686461	0.291503	0.716611	-1.17883	0.592168	2.96084	0	6	2	-1	0	-0.00677055	0.010208	-0.66326	0.509198	4.25044e-05	0.171636	15170	-0.00677055	0.509198	0.010208	-0.66326	Apolipoprotein (B) (mg/dL)	biochemistry	lipids	Beta-cryptoxanthin (mcg)	nutrients	dietary interview	6	1	1	> BY & Bonf.	lipids	dietary interview	39177	1	Dietary Interview+Behavior	1
expo	DR1TFA	LBXAPB	-0.0306791	0.013705	0.0753533	0.190516	-2.23853	1.95163	9.75815	0.487608	6	2	-9	-2	-0.0368102	0.0101124	-3.6401	0.000498382	0.00113497	0.168524	15170	-0.0368102	0.000498382	0.0101124	-3.6401	Apolipoprotein (B) (mg/dL)	biochemistry	lipids	Folic acid (mcg)	nutrients	dietary interview	6	0.0494128	1	BY<0.05	lipids	dietary interview	39177	1	Dietary Interview+Behavior	0.12802
expo	DR1TFDFE	LBXAPB	-0.0382243	0.012523	0.0283488	0.233325	-3.05233	0.934051	4.67025	0	6	2	-9	-2	-0.0409848	0.0135275	-3.02973	0.00335689	0.00110384	0.171645	15170	-0.0409848	0.00335689	0.0135275	-3.02973	Apolipoprotein (B) (mg/dL)	biochemistry	lipids	Folate as dietary folate equivalents (mcg)	nutrients	dietary interview	6	0.233938	1	> BY & Bonf.	lipids	dietary interview	39177	1	Dietary Interview+Behavior	0.412399
expo	DR1TFF	LBXAPB	-0.0283849	0.0116196	0.0584488	0.425133	-2.44284	0.693385	3.46693	0	6	2	-1	0	-0.0268114	0.0143702	-1.86577	0.0659836	0.000436038	0.170779	15170	-0.0268114	0.0659836	0.0143702	-1.86577	Apolipoprotein (B) (mg/dL)	biochemistry	lipids	Food folate (mcg)	nutrients	dietary interview	6	1	1	> BY & Bonf.	lipids	dietary interview	39177	1	Dietary Interview+Behavior	1
expo	DR1TFIBE	LBXAPB	-0.023908	0.00894167	0.0441483	0.423885	-2.67377	0.640658	3.20329	0	6	2	-1	0	-0.0223201	0.0138265	-1.6143	0.110662	0.000320931	0.172306	15170	-0.0223201	0.110662	0.0138265	-1.6143	Apolipoprotein (B) (mg/dL)	biochemistry	lipids	Dietary fiber (gm)	nutrients	dietary interview	6	1	1	> BY & Bonf.	lipids	dietary interview	39177	1	Dietary Interview+Behavior	1
expo	DR1TFOLA	LBXAPB	-0.0384002	0.0116733	0.0217237	0.274094	-3.28958	0.670036	3.35018	0	6	2	-9	-2	-0.0409413	0.0146365	-2.79721	0.00654591	0.00103716	0.172491	15170	-0.0409413	0.00654591	0.0146365	-2.79721	Apolipoprotein (B) (mg/dL)	biochemistry	lipids	Total Folate (mcg)	nutrients	dietary interview	6	0.396484	1	> BY & Bonf.	lipids	dietary interview	39177	1	Dietary Interview+Behavior	0.513778
expo	DR1TIRON	LBXAPB	-0.0423347	0.00663798	0.0014025	0.170015	-6.37765	0.283036	1.41518	0	6	2	-9	-2	-0.045442	0.0139972	-3.2465	0.00174777	0.00115855	0.172578	15170	-0.045442	0.00174777	0.0139972	-3.2465	Apolipoprotein (B) (mg/dL)	biochemistry	lipids	Iron (mg)	nutrients	dietary interview	6	0.138993	1	> BY & Bonf.	lipids	dietary interview	39177	1	Dietary Interview+Behavior	0.326556
expo	DR1TKCAL	LBXAPB	0.00693208	0.0191083	0.731602	0.932974	0.362778	0.954382	4.77191	0	6	2	3	2	-0.0185201	0.0300355	-0.616609	0.53936	4.66529e-05	0.17205	15170	-0.0185201	0.53936	0.0300355	-0.616609	Apolipoprotein (B) (mg/dL)	biochemistry	lipids	Energy (kcal)	nutrients	dietary interview	6	1	1	> BY & Bonf.	lipids	dietary interview	39177	1	Dietary Interview+Behavior	1
expo	DR1TLYCO	LBXAPB	-0.0157803	0.00743026	0.0870866	0.549708	-2.12379	0.61868	3.0934	0	6	2	-9	-2	-0.0116952	0.0101091	-1.1569	0.250986	0.000127987	0.171801	15170	-0.0116952	0.250986	0.0101091	-1.1569	Apolipoprotein (B) (mg/dL)	biochemistry	lipids	Lycopene (mcg)	nutrients	dietary interview	6	1	1	> BY & Bonf.	lipids	dietary interview	39177	1	Dietary Interview+Behavior	1
expo	DR1TLZ	LBXAPB	-0.0277741	0.00556324	0.00413141	0.352241	-4.99244	0.251092	1.25546	0	6	2	-1	0	-0.0229119	0.0122491	-1.87049	0.0653171	0.000453658	0.172388	15170	-0.0229119	0.0653171	0.0122491	-1.87049	Apolipoprotein (B) (mg/dL)	biochemistry	lipids	Lutein + zeaxanthin (mcg)	nutrients	dietary interview	6	1	1	> BY & Bonf.	lipids	dietary interview	39177	1	Dietary Interview+Behavior	1
expo	DR1TM161	LBXAPB	0.0152243	0.00718741	0.087707	0.567853	2.11819	0.411669	2.05834	0	6	2	9	2	0.0180409	0.0116228	1.5522	0.124824	0.000199477	0.1704	15170	0.0180409	0.124824	0.0116228	1.5522	Apolipoprotein (B) (mg/dL)	biochemistry	lipids	MFA 16:1 (Hexadecenoic) (gm)	nutrients	dietary interview	6	1	1	> BY & Bonf.	lipids	dietary interview	39177	1	Dietary Interview+Behavior	1
expo	DR1TM181	LBXAPB	-0.00925856	0.0062112	0.196252	0.783527	-1.49062	0.194572	0.972859	0	6	2	-1	0	-0.00809202	0.0162635	-0.497556	0.620253	2.76688e-05	0.171665	15170	-0.00809202	0.620253	0.0162635	-0.497556	Apolipoprotein (B) (mg/dL)	biochemistry	lipids	MFA 18:1 (Octadecenoic) (gm)	nutrients	dietary interview	6	1	1	> BY & Bonf.	lipids	dietary interview	39177	1	Dietary Interview+Behavior	1
expo	DR1TM201	LBXAPB	-0.0295725	0.00840484	0.016946	0.354974	-3.51851	0.429936	2.14968	0	6	2	-9	-2	-0.028463	0.013131	-2.16761	0.0333618	0.000503772	0.171926	15170	-0.028463	0.0333618	0.013131	-2.16761	Apolipoprotein (B) (mg/dL)	biochemistry	lipids	MFA 20:1 (Eicosenoic) (gm)	nutrients	dietary interview	6	1	1	> BY & Bonf.	lipids	dietary interview	39177	1	Dietary Interview+Behavior	1
expo	DR1TM221	LBXAPB	0.00457292	0.00740013	0.563664	0.736401	0.617951	0.71785	3.58925	0	6	2	9	2	0.00908911	0.00985506	0.922278	0.359341	8.00739e-05	0.171406	15170	0.00908911	0.359341	0.00985506	0.922278	Apolipoprotein (B) (mg/dL)	biochemistry	lipids	MFA 22:1 (Docosenoic) (gm)	nutrients	dietary interview	6	1	1	> BY & Bonf.	lipids	dietary interview	39177	1	Dietary Interview+Behavior	1
expo	DR1TMAGN	LBXAPB	-0.0229506	0.00492972	0.0055543	0.573653	-4.65555	0.108938	0.544691	0	6	2	-1	0	-0.0214975	0.016831	-1.27726	0.205452	0.000220644	0.169954	15170	-0.0214975	0.205452	0.016831	-1.27726	Apolipoprotein (B) (mg/dL)	biochemistry	lipids	Magnesium (mg)	nutrients	dietary interview	6	1	1	> BY & Bonf.	lipids	dietary interview	39177	1	Dietary Interview+Behavior	1
expo	DR1TMFAT	LBXAPB	-0.00133701	0.0091192	0.889164	0.89083	-0.146615	0.481297	2.40649	0	6	2	1	0	-0.00410271	0.015521	-0.264333	0.792248	7.25363e-06	0.171611	15170	-0.00410271	0.792248	0.015521	-0.264333	Apolipoprotein (B) (mg/dL)	biochemistry	lipids	Total monounsaturated fatty acids (gm)	nutrients	dietary interview	6	1	1	> BY & Bonf.	lipids	dietary interview	39177	1	Dietary Interview+Behavior	1
expo	DR1TMOIS	LBXAPB	0.00293713	0.00923103	0.763208	0.89498	0.318181	0.646449	3.23224	0	6	2	7	2	0.0038675	0.0128832	0.300196	0.764858	1.06429e-05	0.160515	15170	0.0038675	0.764858	0.0128832	0.300196	Apolipoprotein (B) (mg/dL)	biochemistry	lipids	Moisture (gm)	nutrients	dietary interview	6	1	1	> BY & Bonf.	lipids	dietary interview	39177	1	Dietary Interview+Behavior	1
expo	DR1TNIAC	LBXAPB	-0.0228831	0.00782806	0.0328909	0.554215	-2.92321	0.29734	1.4867	0	6	2	-3	0	-0.0202118	0.0154106	-1.31155	0.193673	0.000226676	0.17223	15170	-0.0202118	0.193673	0.0154106	-1.31155	Apolipoprotein (B) (mg/dL)	biochemistry	lipids	Niacin (mg)	nutrients	dietary interview	6	1	1	> BY & Bonf.	lipids	dietary interview	39177	1	Dietary Interview+Behavior	1
expo	DR1TNUMF	LBXAPB	-0.0574167	0.00828058	0.000957632	0.024686	-6.9339	0.656347	3.28174	0	6	2	-1	0	-0.0555875	0.0113811	-4.88418	5.72459e-06	0.00218235	0.172718	15170	-0.0555875	5.72459e-06	0.0113811	-4.88418	Apolipoprotein (B) (mg/dL)	biochemistry	lipids	Total number of foods reported in the individual foods file	nutrients	dietary interview	6	0.00110658	0.708556	BY<0.05	lipids	dietary interview	39177	1	Dietary Interview+Behavior	0.00444665
expo	DR1TP182	LBXAPB	-0.0339018	0.0100169	0.0195787	0.295831	-3.38447	0.533778	2.66889	0	6	2	-9	-2	-0.036982	0.0153847	-2.40382	0.018695	0.000736227	0.172199	15170	-0.036982	0.018695	0.0153847	-2.40382	Apolipoprotein (B) (mg/dL)	biochemistry	lipids	PFA 18:2 (Octadecadienoic) (gm)	nutrients	dietary interview	6	0.894807	1	> BY & Bonf.	lipids	dietary interview	39177	1	Dietary Interview+Behavior	0.887718
expo	DR1TP183	LBXAPB	-0.0239874	0.0208329	0.301626	0.320072	-1.15142	3.91737	19.5869	0.744727	6	2	-3	0	-0.028915	0.0134996	-2.14192	0.0354469	0.000486926	0.172428	15170	-0.028915	0.0354469	0.0134996	-2.14192	Apolipoprotein (B) (mg/dL)	biochemistry	lipids	PFA 18:3 (Octadecatrienoic) (gm)	nutrients	dietary interview	6	1	1	> BY & Bonf.	lipids	dietary interview	39177	1	Dietary Interview+Behavior	1
expo	DR1TP184	LBXAPB	0.00443196	0.00765825	0.58787	0.868397	0.578717	0.532329	2.66164	0	6	2	9	2	0.00168641	0.0111851	0.150773	0.880559	2.64114e-06	0.17093	15170	0.00168641	0.880559	0.0111851	0.150773	Apolipoprotein (B) (mg/dL)	biochemistry	lipids	PFA 18:4 (Octadecatetraenoic) (gm)	nutrients	dietary interview	6	1	1	> BY & Bonf.	lipids	dietary interview	39177	1	Dietary Interview+Behavior	1
expo	DR1TP204	LBXAPB	0.0132176	0.0059322	0.0763463	0.550343	2.22811	0.402784	2.01392	0	6	2	9	2	0.0158267	0.00966832	1.63697	0.105827	0.000199117	0.170463	15170	0.0158267	0.105827	0.00966832	1.63697	Apolipoprotein (B) (mg/dL)	biochemistry	lipids	PFA 20:4 (Eicosatetraenoic) (gm)	nutrients	dietary interview	6	1	1	> BY & Bonf.	lipids	dietary interview	39177	1	Dietary Interview+Behavior	1
expo	DR1TP205	LBXAPB	-0.0138601	0.00875376	0.174194	0.595469	-1.58334	1.07758	5.38792	0.0719981	6	2	-3	0	-0.00903823	0.00911185	-0.99192	0.324426	7.67123e-05	0.171606	15170	-0.00903823	0.324426	0.00911185	-0.99192	Apolipoprotein (B) (mg/dL)	biochemistry	lipids	PFA 20:5 (Eicosapentaenoic) (gm)	nutrients	dietary interview	6	1	1	> BY & Bonf.	lipids	dietary interview	39177	1	Dietary Interview+Behavior	1
expo	DR1TP225	LBXAPB	0.00733748	0.00955537	0.477231	0.806136	0.767891	1.20663	6.03316	0.171246	6	2	9	2	0.00696917	0.00902636	0.772091	0.442487	4.47189e-05	0.170977	15170	0.00696917	0.442487	0.00902636	0.772091	Apolipoprotein (B) (mg/dL)	biochemistry	lipids	PFA 22:5 (Docosapentaenoic) (gm)	nutrients	dietary interview	6	1	1	> BY & Bonf.	lipids	dietary interview	39177	1	Dietary Interview+Behavior	1
expo	DR1TP226	LBXAPB	-0.0122712	0.00927638	0.243157	0.627509	-1.32284	0.922438	4.61219	0	6	2	-1	0	-0.00985328	0.0102294	-0.963232	0.338526	9.04135e-05	0.17075	15170	-0.00985328	0.338526	0.0102294	-0.963232	Apolipoprotein (B) (mg/dL)	biochemistry	lipids	PFA 22:6 (Docosahexaenoic) (gm)	nutrients	dietary interview	6	1	1	> BY & Bonf.	lipids	dietary interview	39177	1	Dietary Interview+Behavior	1
expo	DR1TPFAT	LBXAPB	-0.0336417	0.0118534	0.0363251	0.307556	-2.83815	0.726464	3.63232	0	6	2	-9	-2	-0.036671	0.015677	-2.33916	0.021992	0.000708044	0.172312	15170	-0.036671	0.021992	0.015677	-2.33916	Apolipoprotein (B) (mg/dL)	biochemistry	lipids	Total polyunsaturated fatty acids (gm)	nutrients	dietary interview	6	1	1	> BY & Bonf.	lipids	dietary interview	39177	1	Dietary Interview+Behavior	0.887718
expo	DR1TPHOS	LBXAPB	0.0158614	0.0128039	0.270401	0.757137	1.2388	0.64429	3.22145	0	6	2	7	2	0.0063405	0.0173648	0.365134	0.716039	1.55573e-05	0.171735	15170	0.0063405	0.716039	0.0173648	0.365134	Apolipoprotein (B) (mg/dL)	biochemistry	lipids	Phosphorus (mg)	nutrients	dietary interview	6	1	1	> BY & Bonf.	lipids	dietary interview	39177	1	Dietary Interview+Behavior	1
expo	DR1TPOTA	LBXAPB	-0.000602595	0.0126288	0.96379	0.951099	-0.0477158	0.776094	3.88047	0	6	2	1	0	-0.00555107	0.0156182	-0.355424	0.72327	1.51102e-05	0.166897	15170	-0.00555107	0.72327	0.0156182	-0.355424	Apolipoprotein (B) (mg/dL)	biochemistry	lipids	Potassium (mg)	nutrients	dietary interview	6	1	1	> BY & Bonf.	lipids	dietary interview	39177	1	Dietary Interview+Behavior	1
expo	DR1TPROT	LBXAPB	0.00710195	0.00863656	0.448324	0.849666	0.822312	0.284004	1.42002	0	6	2	5	2	0.0084259	0.0164515	0.512167	0.610039	3.25626e-05	0.170729	15170	0.0084259	0.610039	0.0164515	0.512167	Apolipoprotein (B) (mg/dL)	biochemistry	lipids	Protein (gm)	nutrients	dietary interview	6	1	1	> BY & Bonf.	lipids	dietary interview	39177	1	Dietary Interview+Behavior	1
expo	DR1TRET	LBXAPB	-0.00251517	0.0105452	0.82095	0.869135	-0.238514	1.32414	6.6207	0.244793	6	2	-7	-2	-0.00478088	0.00961335	-0.497317	0.620421	1.80705e-05	0.17188	15170	-0.00478088	0.620421	0.00961335	-0.497317	Apolipoprotein (B) (mg/dL)	biochemistry	lipids	Retinol (mcg)	nutrients	dietary interview	6	1	1	> BY & Bonf.	lipids	dietary interview	39177	1	Dietary Interview+Behavior	1
expo	DR1TS040	LBXAPB	0.0222648	0.00377877	0.00200205	0.343007	5.89208	0.156494	0.782469	0	6	2	7	2	0.0218874	0.0103939	2.1058	0.0385691	0.000386916	0.172276	15170	0.0218874	0.0385691	0.0103939	2.1058	Apolipoprotein (B) (mg/dL)	biochemistry	lipids	SFA 4:0 (Butanoic) (gm)	nutrients	dietary interview	6	1	1	> BY & Bonf.	lipids	dietary interview	39177	1	Dietary Interview+Behavior	1
expo	DR1TS060	LBXAPB	0.0248952	0.00391382	0.00141935	0.257325	6.36086	0.209243	1.04621	0	6	2	9	2	0.0227916	0.0090891	2.50758	0.0143192	0.000422028	0.172298	15170	0.0227916	0.0143192	0.0090891	2.50758	Apolipoprotein (B) (mg/dL)	biochemistry	lipids	SFA 6:0 (Hexanoic) (gm)	nutrients	dietary interview	6	0.72708	1	> BY & Bonf.	lipids	dietary interview	39177	1	Dietary Interview+Behavior	0.763396
expo	DR1TS080	LBXAPB	0.0311484	0.00404452	0.000588898	0.170969	7.70139	0.20114	1.0057	0	6	2	9	2	0.0288724	0.00930462	3.10301	0.00270082	0.000657713	0.172481	15170	0.0288724	0.00270082	0.00930462	3.10301	Apolipoprotein (B) (mg/dL)	biochemistry	lipids	SFA 8:0 (Octanoic) (gm)	nutrients	dietary interview	6	0.19664	1	> BY & Bonf.	lipids	dietary interview	39177	1	Dietary Interview+Behavior	0.346881
expo	DR1TS100	LBXAPB	0.0313442	0.00298134	0.000134393	0.155847	10.5135	0.110039	0.550193	0	6	2	9	2	0.0309975	0.00915296	3.38661	0.00112941	0.000725263	0.172578	15170	0.0309975	0.00112941	0.00915296	3.38661	Apolipoprotein (B) (mg/dL)	biochemistry	lipids	SFA 10:0 (Decanoic) (gm)	nutrients	dietary interview	6	0.097264	1	> BY & Bonf.	lipids	dietary interview	39177	1	Dietary Interview+Behavior	0.245481
expo	DR1TS120	LBXAPB	0.0232788	0.00392422	0.0019425	0.318743	5.93209	0.165738	0.828692	0	6	2	9	2	0.0230669	0.00975646	2.36426	0.0206554	0.00041424	0.172328	15170	0.0230669	0.0206554	0.00975646	2.36426	Apolipoprotein (B) (mg/dL)	biochemistry	lipids	SFA 12:0 (Dodecanoic) (gm)	nutrients	dietary interview	6	0.964194	1	> BY & Bonf.	lipids	dietary interview	39177	1	Dietary Interview+Behavior	0.887718
expo	DR1TS140	LBXAPB	0.0308979	0.00617289	0.00408573	0.229757	5.00542	0.349164	1.74582	0	6	2	9	2	0.0299497	0.0107816	2.77784	0.00690948	0.000606816	0.172322	15170	0.0299497	0.00690948	0.0107816	2.77784	Apolipoprotein (B) (mg/dL)	biochemistry	lipids	SFA 14:0 (Tetradecanoic) (gm)	nutrients	dietary interview	6	0.41349	1	> BY & Bonf.	lipids	dietary interview	39177	1	Dietary Interview+Behavior	0.527658
expo	DR1TS160	LBXAPB	0.0249535	0.00751171	0.0209635	0.441267	3.32194	0.473085	2.36542	0	6	2	9	2	0.0196494	0.0139824	1.4053	0.164061	0.000162871	0.171803	15170	0.0196494	0.164061	0.0139824	1.4053	Apolipoprotein (B) (mg/dL)	biochemistry	lipids	SFA 16:0 (Hexadecanoic) (gm)	nutrients	dietary interview	6	1	1	> BY & Bonf.	lipids	dietary interview	39177	1	Dietary Interview+Behavior	1
expo	DR1TS180	LBXAPB	0.0265218	0.0110031	0.060834	0.43534	2.4104	0.898655	4.49328	0	6	2	9	2	0.0209145	0.0132669	1.57643	0.119135	0.000199399	0.171455	15170	0.0209145	0.119135	0.0132669	1.57643	Apolipoprotein (B) (mg/dL)	biochemistry	lipids	SFA 18:0 (Octadecanoic) (gm)	nutrients	dietary interview	6	1	1	> BY & Bonf.	lipids	dietary interview	39177	1	Dietary Interview+Behavior	1
expo	DR1TSELE	LBXAPB	-0.00860714	0.00865842	0.365827	0.765242	-0.994078	0.380958	1.90479	0	6	2	-1	0	-0.0122613	0.0146565	-0.836579	0.405487	7.85809e-05	0.172064	15170	-0.0122613	0.405487	0.0146565	-0.836579	Apolipoprotein (B) (mg/dL)	biochemistry	lipids	Selenium (mcg)	nutrients	dietary interview	6	1	1	> BY & Bonf.	lipids	dietary interview	39177	1	Dietary Interview+Behavior	1
expo	DR1TSFAT	LBXAPB	0.0340779	0.00834445	0.00950349	0.240496	4.0839	0.665883	3.32942	0	6	2	9	2	0.0275494	0.0126167	2.18356	0.0321223	0.000342504	0.171881	15170	0.0275494	0.0321223	0.0126167	2.18356	Apolipoprotein (B) (mg/dL)	biochemistry	lipids	Total saturated fatty acids (gm)	nutrients	dietary interview	6	1	1	> BY & Bonf.	lipids	dietary interview	39177	1	Dietary Interview+Behavior	1
expo	DR1TSODI	LBXAPB	-0.038983	0.00866726	0.00641292	0.279363	-4.49773	0.429291	2.14646	0	6	2	-9	-2	-0.0326281	0.0151661	-2.15139	0.0346656	0.000473061	0.172099	15170	-0.0326281	0.0346656	0.0151661	-2.15139	Apolipoprotein (B) (mg/dL)	biochemistry	lipids	Sodium (mg) (adjusted for salt use in food preparation)	nutrients	dietary interview	6	1	1	> BY & Bonf.	lipids	dietary interview	39177	1	Dietary Interview+Behavior	1
expo	DR1TSUGR	LBXAPB	0.0180959	0.00758292	0.0626666	0.476565	2.3864	0.460854	2.30427	0	6	2	1	0	0.0211359	0.011081	1.9074	0.0602983	0.000293059	0.171873	15170	0.0211359	0.0602983	0.011081	1.9074	Apolipoprotein (B) (mg/dL)	biochemistry	lipids	Total sugars (gm)	nutrients	dietary interview	6	1	1	> BY & Bonf.	lipids	dietary interview	39177	1	Dietary Interview+Behavior	1
expo	DR1TTFAT	LBXAPB	-0.00626206	0.00680684	0.3998	0.871516	-0.919965	0.290287	1.45143	0	6	2	-3	0	-0.00243926	0.0164745	-0.148063	0.88269	2.17608e-06	0.171853	15170	-0.00243926	0.88269	0.0164745	-0.148063	Apolipoprotein (B) (mg/dL)	biochemistry	lipids	Total fat (gm)	nutrients	dietary interview	6	1	1	> BY & Bonf.	lipids	dietary interview	39177	1	Dietary Interview+Behavior	1
expo	DR1TTHEO	LBXAPB	-0.00621196	0.00816365	0.481025	0.781652	-0.760929	0.74032	3.7016	0	6	2	-9	-2	-0.00669498	0.0101654	-0.658602	0.512168	4.17711e-05	0.171906	15170	-0.00669498	0.512168	0.0101654	-0.658602	Apolipoprotein (B) (mg/dL)	biochemistry	lipids	Theobromine (mg)	nutrients	dietary interview	6	1	1	> BY & Bonf.	lipids	dietary interview	39177	1	Dietary Interview+Behavior	1
expo	DR1TVARA	LBXAPB	-0.0127016	0.00728735	0.141801	0.630934	-1.74297	0.481389	2.40694	0	6	2	-5	0	-0.0120624	0.0110061	-1.09597	0.276599	0.00011415	0.172112	15170	-0.0120624	0.276599	0.0110061	-1.09597	Apolipoprotein (B) (mg/dL)	biochemistry	lipids	Vitamin A as retinol activity equivalents (mcg)	nutrients	dietary interview	6	1	1	> BY & Bonf.	lipids	dietary interview	39177	1	Dietary Interview+Behavior	1
expo	DR1TVB1	LBXAPB	-0.0358641	0.0181735	0.10546	0.319118	-1.97343	1.93146	9.65729	0.482257	6	2	-9	-2	-0.0295288	0.0138954	-2.12508	0.0368735	0.000487799	0.172108	15170	-0.0295288	0.0368735	0.0138954	-2.12508	Apolipoprotein (B) (mg/dL)	biochemistry	lipids	Thiamin (Vitamin B1) (mg)	nutrients	dietary interview	6	1	1	> BY & Bonf.	lipids	dietary interview	39177	1	Dietary Interview+Behavior	1
expo	DR1TVB12	LBXAPB	0.00172366	0.00947114	0.862738	0.918175	0.181991	0.756255	3.78127	0	6	2	5	2	0.00378954	0.0117661	0.322073	0.748293	1.08811e-05	0.171981	15170	0.00378954	0.748293	0.0117661	0.322073	Apolipoprotein (B) (mg/dL)	biochemistry	lipids	Vitamin B12 (mcg)	nutrients	dietary interview	6	1	1	> BY & Bonf.	lipids	dietary interview	39177	1	Dietary Interview+Behavior	1
expo	DR1TVB2	LBXAPB	-0.000470354	0.0134259	0.973409	0.838853	-0.0350335	1.41224	7.06122	0.291907	6	2	1	0	-0.012241	0.0125584	-0.974728	0.332829	8.4854e-05	0.17089	15170	-0.012241	0.332829	0.0125584	-0.974728	Apolipoprotein (B) (mg/dL)	biochemistry	lipids	Riboflavin (Vitamin B2) (mg)	nutrients	dietary interview	6	1	1	> BY & Bonf.	lipids	dietary interview	39177	1	Dietary Interview+Behavior	1
expo	DR1TVB6	LBXAPB	-0.00727733	0.00785713	0.396844	0.810462	-0.926207	0.341781	1.70891	0	6	2	-1	0	-0.0107239	0.0144883	-0.740177	0.461504	7.65675e-05	0.172012	15170	-0.0107239	0.461504	0.0144883	-0.740177	Apolipoprotein (B) (mg/dL)	biochemistry	lipids	Vitamin B6 (mg)	nutrients	dietary interview	6	1	1	> BY & Bonf.	lipids	dietary interview	39177	1	Dietary Interview+Behavior	1
expo	DR1TVC	LBXAPB	-0.0216301	0.0120147	0.131706	0.496965	-1.8003	1.45607	7.28033	0.313218	6	2	-9	-2	-0.0118343	0.0108425	-1.09148	0.278557	0.00012467	0.172129	15170	-0.0118343	0.278557	0.0108425	-1.09148	Apolipoprotein (B) (mg/dL)	biochemistry	lipids	Vitamin C (mg)	nutrients	dietary interview	6	1	1	> BY & Bonf.	lipids	dietary interview	39177	1	Dietary Interview+Behavior	1
expo	DR1TVD	LBXAPB	-0.000598759	0.00806258	0.944366	0.95619	-0.0742639	0.551822	2.20729	0	5	2	1	0	-0.002506	0.0114381	-0.219092	0.82731	5.47302e-06	0.161046	12543	-0.002506	0.82731	0.0114381	-0.219092	Apolipoprotein (B) (mg/dL)	biochemistry	lipids	Vitamin D (D2 + D3) (mcg)	nutrients	dietary interview	5	1	1	> BY & Bonf.	lipids	dietary interview	39177	1	Dietary Interview+Behavior	1
expo	DR1TVK	LBXAPB	-0.04499	0.0132758	0.0194853	0.158215	-3.38887	1.33551	6.67756	0.251223	6	2	-7	-2	-0.0354606	0.0130917	-2.70863	0.00836556	0.000993106	0.172996	15170	-0.0354606	0.00836556	0.0130917	-2.70863	Apolipoprotein (B) (mg/dL)	biochemistry	lipids	Vitamin K (mcg)	nutrients	dietary interview	6	0.480064	1	> BY & Bonf.	lipids	dietary interview	39177	1	Dietary Interview+Behavior	0.576527
expo	DR1TZINC	LBXAPB	-0.00869296	0.0104705	0.444226	0.844499	-0.830236	0.669605	3.34803	0	6	2	-1	0	-0.00659527	0.0159991	-0.412227	0.681349	2.35729e-05	0.171513	15170	-0.00659527	0.681349	0.0159991	-0.412227	Apolipoprotein (B) (mg/dL)	biochemistry	lipids	Zinc (mg)	nutrients	dietary interview	6	1	1	> BY & Bonf.	lipids	dietary interview	39177	1	Dietary Interview+Behavior	1
expo	DR2TACAR	LBXAPB	-0.0155378	0.0094328	0.160433	0.527638	-1.64721	0.842799	4.214	0	6	2	-1	0	-0.0163463	0.0104369	-1.5662	0.121512	0.000245638	0.171083	13498	-0.0163463	0.121512	0.0104369	-1.5662	Apolipoprotein (B) (mg/dL)	biochemistry	lipids	Alpha-carotene (mcg)	nutrients	dietary interview	6	1	1	> BY & Bonf.	lipids	dietary interview	39177	1	Dietary Interview+Behavior	1
expo	DR2TALCO	LBXAPB	0.0166014	0.012646	0.24628	0.574026	1.31278	1.43228	7.16141	0.301814	6	2	7	2	0.0129137	0.0113326	1.13952	0.258111	0.000152254	0.168229	13498	0.0129137	0.258111	0.0113326	1.13952	Apolipoprotein (B) (mg/dL)	biochemistry	lipids	Alcohol (gm)	nutrients	dietary interview	6	1	1	> BY & Bonf.	lipids	dietary interview	39177	1	Dietary Interview+Behavior	1
expo	DR2TATOA	LBXAPB	-0.0207269	0.00985953	0.0895009	0.305039	-2.10222	1.66456	8.32279	0.39924	6	2	-9	-2	-0.0198104	0.00846239	-2.34099	0.0218922	0.000387431	0.171424	13498	-0.0198104	0.0218922	0.00846239	-2.34099	Apolipoprotein (B) (mg/dL)	biochemistry	lipids	Added alpha-tocopherol (Vitamin E) (mg)	nutrients	dietary interview	6	1	1	> BY & Bonf.	lipids	dietary interview	39177	1	Dietary Interview+Behavior	0.887718
expo	DR2TATOC	LBXAPB	-0.0369315	0.0109592	0.0198916	0.1982	-3.36991	0.883668	4.41834	0	6	2	-3	0	-0.0396711	0.0127175	-3.11941	0.0025714	0.000910045	0.172123	13498	-0.0396711	0.0025714	0.0127175	-3.11941	Apolipoprotein (B) (mg/dL)	biochemistry	lipids	Vitamin E as alpha-tocopherol (mg)	nutrients	dietary interview	6	0.18908	1	> BY & Bonf.	lipids	dietary interview	39177	1	Dietary Interview+Behavior	0.345987
expo	DR2TB12A	LBXAPB	-0.0283057	0.0141336	0.101586	0.274087	-2.00272	2.11758	10.5879	0.527763	6	2	-9	-2	-0.0238974	0.010142	-2.35629	0.021072	0.000561276	0.168937	13498	-0.0238974	0.021072	0.010142	-2.35629	Apolipoprotein (B) (mg/dL)	biochemistry	lipids	Added vitamin B12 (mcg)	nutrients	dietary interview	6	0.97908	1	> BY & Bonf.	lipids	dietary interview	39177	1	Dietary Interview+Behavior	0.887718
expo	DR2TBCAR	LBXAPB	-0.0272125	0.00836651	0.0226319	0.312018	-3.25255	0.558786	2.79393	0	6	2	-1	0	-0.028996	0.0116352	-2.49209	0.0149075	0.000722154	0.171858	13498	-0.028996	0.0149075	0.0116352	-2.49209	Apolipoprotein (B) (mg/dL)	biochemistry	lipids	Beta-carotene (mcg)	nutrients	dietary interview	6	0.750301	1	> BY & Bonf.	lipids	dietary interview	39177	1	Dietary Interview+Behavior	0.780047
expo	DR2TCAFF	LBXAPB	-0.00348306	0.0111637	0.767633	0.97811	-0.311998	1.24522	6.22609	0.196928	6	2	5	0	0.0038392	0.0114971	0.333928	0.739366	1.1977e-05	0.152398	13498	0.0038392	0.739366	0.0114971	0.333928	Apolipoprotein (B) (mg/dL)	biochemistry	lipids	Caffeine (mg)	nutrients	dietary interview	6	1	1	> BY & Bonf.	lipids	dietary interview	39177	1	Dietary Interview+Behavior	1
expo	DR2TCALC	LBXAPB	-0.033879	0.0100982	0.0202189	0.255478	-3.35496	1.01547	5.07736	0.0152353	6	2	-9	-2	-0.0289385	0.0131713	-2.19708	0.0311029	0.000529626	0.170503	13498	-0.0289385	0.0311029	0.0131713	-2.19708	Apolipoprotein (B) (mg/dL)	biochemistry	lipids	Calcium (mg)	nutrients	dietary interview	6	1	1	> BY & Bonf.	lipids	dietary interview	39177	1	Dietary Interview+Behavior	1
expo	DR2TCARB	LBXAPB	-0.0247246	0.0164195	0.192464	0.485596	-1.5058	1.06473	5.32366	0.0607962	6	2	-9	-2	-0.0345387	0.0187392	-1.84313	0.0692612	0.000496654	0.170195	13498	-0.0345387	0.0692612	0.0187392	-1.84313	Apolipoprotein (B) (mg/dL)	biochemistry	lipids	Carbohydrate (gm)	nutrients	dietary interview	6	1	1	> BY & Bonf.	lipids	dietary interview	39177	1	Dietary Interview+Behavior	1
expo	DR2TCHL	LBXAPB	-0.0148933	0.00837203	0.13538	0.716702	-1.77894	0.462094	2.31047	0	6	2	-1	0	-0.00940672	0.0171824	-0.547461	0.585687	5.06848e-05	0.168599	13498	-0.00940672	0.585687	0.0171824	-0.547461	Apolipoprotein (B) (mg/dL)	biochemistry	lipids	Total choline (mg)	nutrients	dietary interview	6	1	1	> BY & Bonf.	lipids	dietary interview	39177	1	Dietary Interview+Behavior	1
expo	DR2TCHOL	LBXAPB	-0.0122457	0.0109583	0.314584	0.729909	-1.11749	0.580246	2.90123	0	6	2	-1	0	-0.0104777	0.0152481	-0.687148	0.494109	8.11437e-05	0.170776	13498	-0.0104777	0.494109	0.0152481	-0.687148	Apolipoprotein (B) (mg/dL)	biochemistry	lipids	Cholesterol (mg)	nutrients	dietary interview	6	1	1	> BY & Bonf.	lipids	dietary interview	39177	1	Dietary Interview+Behavior	1
expo	DR2TCOPP	LBXAPB	-0.024828	0.0154715	0.169453	0.484991	-1.60476	1.21662	6.08309	0.17805	6	2	-1	0	-0.0247026	0.0155221	-1.59144	0.115717	0.000314927	0.169894	13498	-0.0247026	0.115717	0.0155221	-1.59144	Apolipoprotein (B) (mg/dL)	biochemistry	lipids	Copper (mg)	nutrients	dietary interview	6	1	1	> BY & Bonf.	lipids	dietary interview	39177	1	Dietary Interview+Behavior	1
expo	DR2TCRYP	LBXAPB	-0.0264541	0.0122546	0.0833218	0.369436	-2.15872	1.37746	6.88731	0.274027	6	2	-1	0	-0.0215783	0.0106921	-2.01816	0.0471515	0.000424749	0.171527	13498	-0.0215783	0.0471515	0.0106921	-2.01816	Apolipoprotein (B) (mg/dL)	biochemistry	lipids	Beta-cryptoxanthin (mcg)	nutrients	dietary interview	6	1	1	> BY & Bonf.	lipids	dietary interview	39177	1	Dietary Interview+Behavior	1
expo	DR2TFA	LBXAPB	-0.0199036	0.009223	0.0833939	0.413941	-2.15803	0.877286	4.38643	0	6	2	-9	-2	-0.0221207	0.0105215	-2.10242	0.0388725	0.000406808	0.168767	13498	-0.0221207	0.0388725	0.0105215	-2.10242	Apolipoprotein (B) (mg/dL)	biochemistry	lipids	Folic acid (mcg)	nutrients	dietary interview	6	1	1	> BY & Bonf.	lipids	dietary interview	39177	1	Dietary Interview+Behavior	1
expo	DR2TFDFE	LBXAPB	-0.0226667	0.0131819	0.146151	0.397997	-1.71953	1.21003	6.05016	0.173576	6	2	-9	-2	-0.0341349	0.0148304	-2.30168	0.024131	0.000769693	0.170765	13498	-0.0341349	0.024131	0.0148304	-2.30168	Apolipoprotein (B) (mg/dL)	biochemistry	lipids	Folate as dietary folate equivalents (mcg)	nutrients	dietary interview	6	1	1	> BY & Bonf.	lipids	dietary interview	39177	1	Dietary Interview+Behavior	0.938597
expo	DR2TFF	LBXAPB	-0.0130529	0.010478	0.268049	0.567994	-1.24574	0.872409	4.36204	0	6	2	-1	0	-0.0219707	0.0152664	-1.43916	0.154267	0.000300506	0.170002	13498	-0.0219707	0.154267	0.0152664	-1.43916	Apolipoprotein (B) (mg/dL)	biochemistry	lipids	Food folate (mcg)	nutrients	dietary interview	6	1	1	> BY & Bonf.	lipids	dietary interview	39177	1	Dietary Interview+Behavior	1
expo	DR2TFIBE	LBXAPB	-0.0334867	0.00873394	0.0121968	0.319906	-3.83409	0.437855	2.18927	0	6	2	-1	0	-0.0341045	0.0152823	-2.23164	0.0286262	0.000720262	0.171984	13498	-0.0341045	0.0286262	0.0152823	-2.23164	Apolipoprotein (B) (mg/dL)	biochemistry	lipids	Dietary fiber (gm)	nutrients	dietary interview	6	1	1	> BY & Bonf.	lipids	dietary interview	39177	1	Dietary Interview+Behavior	0.996702
expo	DR2TFOLA	LBXAPB	-0.0226175	0.0136223	0.157743	0.395224	-1.66032	1.21538	6.07689	0.177211	6	2	-9	-2	-0.0361771	0.0156587	-2.31035	0.0236207	0.000819019	0.171534	13498	-0.0361771	0.0236207	0.0156587	-2.31035	Apolipoprotein (B) (mg/dL)	biochemistry	lipids	Total Folate (mcg)	nutrients	dietary interview	6	1	1	> BY & Bonf.	lipids	dietary interview	39177	1	Dietary Interview+Behavior	0.938597
expo	DR2TIRON	LBXAPB	-0.0260991	0.0167284	0.179469	0.35196	-1.56017	1.93432	9.67158	0.483021	6	2	-9	-2	-0.0343235	0.0146184	-2.34797	0.0215147	0.000662198	0.171278	13498	-0.0343235	0.0215147	0.0146184	-2.34797	Apolipoprotein (B) (mg/dL)	biochemistry	lipids	Iron (mg)	nutrients	dietary interview	6	0.994645	1	> BY & Bonf.	lipids	dietary interview	39177	1	Dietary Interview+Behavior	0.887718
expo	DR2TKCAL	LBXAPB	-0.0165598	0.0189995	0.4233	0.590751	-0.871591	1.03565	5.17827	0.0344274	6	2	-3	0	-0.0357441	0.0280121	-1.27602	0.205885	0.000361057	0.1715	13498	-0.0357441	0.205885	0.0280121	-1.27602	Apolipoprotein (B) (mg/dL)	biochemistry	lipids	Energy (kcal)	nutrients	dietary interview	6	1	1	> BY & Bonf.	lipids	dietary interview	39177	1	Dietary Interview+Behavior	1
expo	DR2TLYCO	LBXAPB	-0.00702537	0.00996756	0.512388	0.734467	-0.704823	0.981692	4.90846	0	6	2	-9	-2	-0.0102517	0.010386	-0.987065	0.326785	9.82731e-05	0.170945	13498	-0.0102517	0.326785	0.010386	-0.987065	Apolipoprotein (B) (mg/dL)	biochemistry	lipids	Lycopene (mcg)	nutrients	dietary interview	6	1	1	> BY & Bonf.	lipids	dietary interview	39177	1	Dietary Interview+Behavior	1
expo	DR2TLZ	LBXAPB	-0.014575	0.0112738	0.252586	0.383836	-1.29282	1.56535	7.82674	0.361165	6	2	-1	0	-0.0265671	0.0110607	-2.40194	0.0187843	0.000597701	0.171797	13498	-0.0265671	0.0187843	0.0110607	-2.40194	Apolipoprotein (B) (mg/dL)	biochemistry	lipids	Lutein + zeaxanthin (mcg)	nutrients	dietary interview	6	0.898189	1	> BY & Bonf.	lipids	dietary interview	39177	1	Dietary Interview+Behavior	0.887718
expo	DR2TM161	LBXAPB	-0.024363	0.0157308	0.182126	0.473727	-1.54875	1.73978	8.69888	0.425213	6	2	-9	-2	-0.0198972	0.0136534	-1.4573	0.149208	0.000240818	0.171496	13498	-0.0198972	0.149208	0.0136534	-1.4573	Apolipoprotein (B) (mg/dL)	biochemistry	lipids	MFA 16:1 (Hexadecenoic) (gm)	nutrients	dietary interview	6	1	1	> BY & Bonf.	lipids	dietary interview	39177	1	Dietary Interview+Behavior	1
expo	DR2TM181	LBXAPB	-0.0311437	0.00913297	0.0190428	0.433505	-3.41003	0.35704	1.7852	0	6	2	-9	-2	-0.030029	0.0184945	-1.62367	0.108642	0.000384125	0.171641	13498	-0.030029	0.108642	0.0184945	-1.62367	Apolipoprotein (B) (mg/dL)	biochemistry	lipids	MFA 18:1 (Octadecenoic) (gm)	nutrients	dietary interview	6	1	1	> BY & Bonf.	lipids	dietary interview	39177	1	Dietary Interview+Behavior	1
expo	DR2TM201	LBXAPB	0.00412143	0.00889595	0.662621	0.883161	0.463293	0.663161	3.3158	0	6	2	3	2	0.00160417	0.0112484	0.142614	0.886978	1.57972e-06	0.171245	13498	0.00160417	0.886978	0.0112484	0.142614	Apolipoprotein (B) (mg/dL)	biochemistry	lipids	MFA 20:1 (Eicosenoic) (gm)	nutrients	dietary interview	6	1	1	> BY & Bonf.	lipids	dietary interview	39177	1	Dietary Interview+Behavior	1
expo	DR2TM221	LBXAPB	0.0233146	0.0115804	0.100225	0.331354	2.01329	1.73572	8.67858	0.423869	6	2	9	2	0.019429	0.00878777	2.21092	0.0300896	0.000369527	0.170514	13498	0.019429	0.0300896	0.00878777	2.21092	Apolipoprotein (B) (mg/dL)	biochemistry	lipids	MFA 22:1 (Docosenoic) (gm)	nutrients	dietary interview	6	1	1	> BY & Bonf.	lipids	dietary interview	39177	1	Dietary Interview+Behavior	1
expo	DR2TMAGN	LBXAPB	-0.0345417	0.00782364	0.00692394	0.328297	-4.41504	0.272915	1.36457	0	6	2	-1	0	-0.0414044	0.0173916	-2.38072	0.0198187	0.000827153	0.171262	13498	-0.0414044	0.0198187	0.0173916	-2.38072	Apolipoprotein (B) (mg/dL)	biochemistry	lipids	Magnesium (mg)	nutrients	dietary interview	6	0.934044	1	> BY & Bonf.	lipids	dietary interview	39177	1	Dietary Interview+Behavior	0.887718
expo	DR2TMFAT	LBXAPB	-0.0308469	0.00867291	0.0162715	0.44731	-3.5567	0.31282	1.5641	0	6	2	-9	-2	-0.0304426	0.0190707	-1.5963	0.114627	0.000397322	0.171665	13498	-0.0304426	0.114627	0.0190707	-1.5963	Apolipoprotein (B) (mg/dL)	biochemistry	lipids	Total monounsaturated fatty acids (gm)	nutrients	dietary interview	6	1	1	> BY & Bonf.	lipids	dietary interview	39177	1	Dietary Interview+Behavior	1
expo	DR2TMOIS	LBXAPB	0.0129306	0.0143631	0.40924	0.664461	0.900271	1.27084	6.35421	0.21312	6	2	9	2	0.0138662	0.0135286	1.02495	0.30868	0.000135136	0.155526	13498	0.0138662	0.30868	0.0135286	1.02495	Apolipoprotein (B) (mg/dL)	biochemistry	lipids	Moisture (gm)	nutrients	dietary interview	6	1	1	> BY & Bonf.	lipids	dietary interview	39177	1	Dietary Interview+Behavior	1
expo	DR2TNIAC	LBXAPB	-0.00722426	0.0156314	0.663378	0.737917	-0.462162	1.56559	7.82793	0.361261	6	2	-1	0	-0.0153155	0.0132806	-1.15322	0.252482	0.000136367	0.171302	13498	-0.0153155	0.252482	0.0132806	-1.15322	Apolipoprotein (B) (mg/dL)	biochemistry	lipids	Niacin (mg)	nutrients	dietary interview	6	1	1	> BY & Bonf.	lipids	dietary interview	39177	1	Dietary Interview+Behavior	1
expo	DR2TNUMF	LBXAPB	-0.0750302	0.012006	0.00153743	0.0367987	-6.24937	0.719205	3.59603	0	6	2	-1	0	-0.0718204	0.0147795	-4.85946	6.29484e-06	0.00342118	0.172138	13498	-0.0718204	6.29484e-06	0.0147795	-4.85946	Apolipoprotein (B) (mg/dL)	biochemistry	lipids	Total number of foods reported in the individual foods file	nutrients	dietary interview	6	0.00120036	0.779138	BY<0.05	lipids	dietary interview	39177	1	Dietary Interview+Behavior	0.00444665
expo	DR2TP182	LBXAPB	-0.0370881	0.00502064	0.00071487	0.250139	-7.38712	0.15188	0.759402	0	6	2	-9	-2	-0.0371332	0.0149726	-2.48008	0.0153786	0.000714838	0.171613	13498	-0.0371332	0.0153786	0.0149726	-2.48008	Apolipoprotein (B) (mg/dL)	biochemistry	lipids	PFA 18:2 (Octadecadienoic) (gm)	nutrients	dietary interview	6	0.768877	1	> BY & Bonf.	lipids	dietary interview	39177	1	Dietary Interview+Behavior	0.790064
expo	DR2TP183	LBXAPB	-0.0259763	0.0170885	0.188959	0.323573	-1.52011	1.96642	9.83212	0.491462	6	2	-3	0	-0.0340662	0.0133947	-2.54326	0.0130421	0.000642247	0.171789	13498	-0.0340662	0.0130421	0.0133947	-2.54326	Apolipoprotein (B) (mg/dL)	biochemistry	lipids	PFA 18:3 (Octadecatrienoic) (gm)	nutrients	dietary interview	6	0.676881	1	> BY & Bonf.	lipids	dietary interview	39177	1	Dietary Interview+Behavior	0.708682
expo	DR2TP184	LBXAPB	0.00340386	0.020402	0.874034	0.563499	0.16684	6.28704	31.4352	0.840943	6	2	9	2	0.0218118	0.0107863	2.02218	0.0467241	0.000442737	0.168952	13498	0.0218118	0.0467241	0.0107863	2.02218	Apolipoprotein (B) (mg/dL)	biochemistry	lipids	PFA 18:4 (Octadecatetraenoic) (gm)	nutrients	dietary interview	6	1	1	> BY & Bonf.	lipids	dietary interview	39177	1	Dietary Interview+Behavior	1
expo	DR2TP204	LBXAPB	0.00813928	0.0179049	0.668464	0.823222	0.454583	2.27256	11.3628	0.559967	6	2	9	2	0.00555897	0.0123612	0.44971	0.654217	2.54509e-05	0.17043	13498	0.00555897	0.654217	0.0123612	0.44971	Apolipoprotein (B) (mg/dL)	biochemistry	lipids	PFA 20:4 (Eicosatetraenoic) (gm)	nutrients	dietary interview	6	1	1	> BY & Bonf.	lipids	dietary interview	39177	1	Dietary Interview+Behavior	1
expo	DR2TP205	LBXAPB	0.0158978	0.00846593	0.119204	0.360809	1.87786	1.09283	5.46413	0.0849419	6	2	9	2	0.0204203	0.00943816	2.16359	0.0336808	0.000395227	0.169154	13498	0.0204203	0.0336808	0.00943816	2.16359	Apolipoprotein (B) (mg/dL)	biochemistry	lipids	PFA 20:5 (Eicosapentaenoic) (gm)	nutrients	dietary interview	6	1	1	> BY & Bonf.	lipids	dietary interview	39177	1	Dietary Interview+Behavior	1
expo	DR2TP225	LBXAPB	0.00150273	0.00839112	0.864901	0.860032	0.179086	1.02757	5.13784	0.0268288	6	2	3	2	0.00352169	0.00960543	0.366635	0.714924	1.16225e-05	0.170413	13498	0.00352169	0.714924	0.00960543	0.366635	Apolipoprotein (B) (mg/dL)	biochemistry	lipids	PFA 22:5 (Docosapentaenoic) (gm)	nutrients	dietary interview	6	1	1	> BY & Bonf.	lipids	dietary interview	39177	1	Dietary Interview+Behavior	1
expo	DR2TP226	LBXAPB	0.014254	0.0049511	0.0346304	0.534381	2.87895	0.286511	1.43255	0	6	2	9	2	0.0141433	0.0114702	1.23305	0.221407	0.000186764	0.168081	13498	0.0141433	0.221407	0.0114702	1.23305	Apolipoprotein (B) (mg/dL)	biochemistry	lipids	PFA 22:6 (Docosahexaenoic) (gm)	nutrients	dietary interview	6	1	1	> BY & Bonf.	lipids	dietary interview	39177	1	Dietary Interview+Behavior	1
expo	DR2TPFAT	LBXAPB	-0.0351894	0.00643906	0.00279219	0.273169	-5.46499	0.247771	1.23886	0	6	2	-9	-2	-0.0359138	0.0150437	-2.3873	0.0194928	0.000652966	0.171708	13498	-0.0359138	0.0194928	0.0150437	-2.3873	Apolipoprotein (B) (mg/dL)	biochemistry	lipids	Total polyunsaturated fatty acids (gm)	nutrients	dietary interview	6	0.923371	1	> BY & Bonf.	lipids	dietary interview	39177	1	Dietary Interview+Behavior	0.887718
expo	DR2TPHOS	LBXAPB	-0.0131539	0.00513767	0.0506292	0.664567	-2.56028	0.141679	0.708394	0	6	2	-1	0	-0.0198278	0.0189398	-1.04689	0.298513	0.0001837	0.171445	13498	-0.0198278	0.298513	0.0189398	-1.04689	Apolipoprotein (B) (mg/dL)	biochemistry	lipids	Phosphorus (mg)	nutrients	dietary interview	6	1	1	> BY & Bonf.	lipids	dietary interview	39177	1	Dietary Interview+Behavior	1
expo	DR2TPOTA	LBXAPB	-0.0362087	0.00838854	0.00759613	0.223297	-4.31644	0.445444	2.22722	0	6	2	-1	0	-0.0426164	0.0167538	-2.54369	0.0130274	0.000981015	0.171423	13498	-0.0426164	0.0130274	0.0167538	-2.54369	Apolipoprotein (B) (mg/dL)	biochemistry	lipids	Potassium (mg)	nutrients	dietary interview	6	0.676283	1	> BY & Bonf.	lipids	dietary interview	39177	1	Dietary Interview+Behavior	0.708682
expo	DR2TPROT	LBXAPB	-0.0095356	0.0102591	0.395301	0.84451	-0.929482	0.430415	2.15208	0	6	2	-1	0	-0.00805899	0.0183425	-0.439363	0.661662	3.20434e-05	0.170977	13498	-0.00805899	0.661662	0.0183425	-0.439363	Apolipoprotein (B) (mg/dL)	biochemistry	lipids	Protein (gm)	nutrients	dietary interview	6	1	1	> BY & Bonf.	lipids	dietary interview	39177	1	Dietary Interview+Behavior	1
expo	DR2TRET	LBXAPB	-0.0136288	0.0125605	0.327419	0.517584	-1.08506	1.26857	6.34286	0.211712	6	2	-9	-2	-0.0241459	0.0134444	-1.79598	0.0765245	0.000465567	0.170835	13498	-0.0241459	0.0765245	0.0134444	-1.79598	Apolipoprotein (B) (mg/dL)	biochemistry	lipids	Retinol (mcg)	nutrients	dietary interview	6	1	1	> BY & Bonf.	lipids	dietary interview	39177	1	Dietary Interview+Behavior	1
expo	DR2TS040	LBXAPB	-0.0118374	0.0114417	0.348287	0.530508	-1.03458	1.58125	7.90624	0.367588	6	2	-9	-2	-0.01719	0.00948381	-1.81256	0.0739019	0.000234711	0.170842	13498	-0.01719	0.0739019	0.00948381	-1.81256	Apolipoprotein (B) (mg/dL)	biochemistry	lipids	SFA 4:0 (Butanoic) (gm)	nutrients	dietary interview	6	1	1	> BY & Bonf.	lipids	dietary interview	39177	1	Dietary Interview+Behavior	1
expo	DR2TS060	LBXAPB	-0.00825409	0.0106553	0.473572	0.695113	-0.774643	1.25429	6.27147	0.202739	6	2	-9	-2	-0.0106811	0.0103388	-1.03311	0.304873	9.1141e-05	0.171009	13498	-0.0106811	0.304873	0.0103388	-1.03311	Apolipoprotein (B) (mg/dL)	biochemistry	lipids	SFA 6:0 (Hexanoic) (gm)	nutrients	dietary interview	6	1	1	> BY & Bonf.	lipids	dietary interview	39177	1	Dietary Interview+Behavior	1
expo	DR2TS080	LBXAPB	-0.0262905	0.0136929	0.112927	0.357553	-1.92001	1.86304	9.31519	0.463242	6	2	-9	-2	-0.022043	0.0112471	-1.95988	0.0537258	0.000377853	0.170897	13498	-0.022043	0.0537258	0.0112471	-1.95988	Apolipoprotein (B) (mg/dL)	biochemistry	lipids	SFA 8:0 (Octanoic) (gm)	nutrients	dietary interview	6	1	1	> BY & Bonf.	lipids	dietary interview	39177	1	Dietary Interview+Behavior	1
expo	DR2TS100	LBXAPB	-0.0176597	0.0110454	0.170753	0.452319	-1.59883	1.12535	5.62677	0.111391	6	2	-9	-2	-0.0227026	0.0114015	-1.99119	0.0501018	0.000387015	0.170621	13498	-0.0227026	0.0501018	0.0114015	-1.99119	Apolipoprotein (B) (mg/dL)	biochemistry	lipids	SFA 10:0 (Decanoic) (gm)	nutrients	dietary interview	6	1	1	> BY & Bonf.	lipids	dietary interview	39177	1	Dietary Interview+Behavior	1
expo	DR2TS120	LBXAPB	-0.0253889	0.0149415	0.150028	0.371371	-1.69922	1.74075	8.70375	0.425535	6	2	-9	-2	-0.0266031	0.0123915	-2.14687	0.035036	0.000543828	0.171177	13498	-0.0266031	0.035036	0.0123915	-2.14687	Apolipoprotein (B) (mg/dL)	biochemistry	lipids	SFA 12:0 (Dodecanoic) (gm)	nutrients	dietary interview	6	1	1	> BY & Bonf.	lipids	dietary interview	39177	1	Dietary Interview+Behavior	1
expo	DR2TS140	LBXAPB	-0.0283109	0.0104634	0.042494	0.378328	-2.7057	0.901536	4.50768	0	6	2	-9	-2	-0.0226522	0.012591	-1.79908	0.076029	0.000340528	0.171067	13498	-0.0226522	0.076029	0.012591	-1.79908	Apolipoprotein (B) (mg/dL)	biochemistry	lipids	SFA 14:0 (Tetradecanoic) (gm)	nutrients	dietary interview	6	1	1	> BY & Bonf.	lipids	dietary interview	39177	1	Dietary Interview+Behavior	1
expo	DR2TS160	LBXAPB	-0.0245243	0.00972129	0.052997	0.599657	-2.52274	0.342587	1.71293	0	6	2	-9	-2	-0.0230089	0.0206227	-1.11571	0.26811	0.000223293	0.171419	13498	-0.0230089	0.26811	0.0206227	-1.11571	Apolipoprotein (B) (mg/dL)	biochemistry	lipids	SFA 16:0 (Hexadecanoic) (gm)	nutrients	dietary interview	6	1	1	> BY & Bonf.	lipids	dietary interview	39177	1	Dietary Interview+Behavior	1
expo	DR2TS180	LBXAPB	-0.0213532	0.011325	0.118041	0.591565	-1.8855	0.488655	2.44328	0	6	2	-9	-2	-0.023579	0.019084	-1.23554	0.220487	0.00024968	0.171515	13498	-0.023579	0.220487	0.019084	-1.23554	Apolipoprotein (B) (mg/dL)	biochemistry	lipids	SFA 18:0 (Octadecanoic) (gm)	nutrients	dietary interview	6	1	1	> BY & Bonf.	lipids	dietary interview	39177	1	Dietary Interview+Behavior	1
expo	DR2TSELE	LBXAPB	0.0210588	0.0142788	0.200271	0.603617	1.47483	0.992388	4.96194	0	6	2	9	2	0.012153	0.0177491	0.684711	0.495637	8.28804e-05	0.171006	13498	0.012153	0.495637	0.0177491	0.684711	Apolipoprotein (B) (mg/dL)	biochemistry	lipids	Selenium (mcg)	nutrients	dietary interview	6	1	1	> BY & Bonf.	lipids	dietary interview	39177	1	Dietary Interview+Behavior	1
expo	DR2TSFAT	LBXAPB	-0.0289985	0.0104012	0.038536	0.497427	-2.788	0.445831	2.22915	0	6	2	-9	-2	-0.0275579	0.0193971	-1.42072	0.159543	0.000344323	0.171455	13498	-0.0275579	0.159543	0.0193971	-1.42072	Apolipoprotein (B) (mg/dL)	biochemistry	lipids	Total saturated fatty acids (gm)	nutrients	dietary interview	6	1	1	> BY & Bonf.	lipids	dietary interview	39177	1	Dietary Interview+Behavior	1
expo	DR2TSODI	LBXAPB	-0.0414764	0.00935203	0.00679629	0.317913	-4.43502	0.319798	1.59899	0	6	2	-9	-2	-0.0393626	0.0176774	-2.22672	0.0289674	0.000723832	0.17107	13498	-0.0393626	0.0289674	0.0176774	-2.22672	Apolipoprotein (B) (mg/dL)	biochemistry	lipids	Sodium (mg) (adjusted for salt use in food preparation)	nutrients	dietary interview	6	1	1	> BY & Bonf.	lipids	dietary interview	39177	1	Dietary Interview+Behavior	0.996702
expo	DR2TSUGR	LBXAPB	0.00186966	0.0152459	0.907174	0.83462	0.122633	2.07629	10.3814	0.518371	6	2	1	0	-0.0147176	0.012656	-1.16289	0.248559	0.000140058	0.170832	13498	-0.0147176	0.248559	0.012656	-1.16289	Apolipoprotein (B) (mg/dL)	biochemistry	lipids	Total sugars (gm)	nutrients	dietary interview	6	1	1	> BY & Bonf.	lipids	dietary interview	39177	1	Dietary Interview+Behavior	1
expo	DR2TTFAT	LBXAPB	-0.0390959	0.00988311	0.0107877	0.359378	-3.95583	0.359668	1.79834	0	6	2	-9	-2	-0.0363227	0.0210676	-1.72411	0.0888086	0.000497758	0.17171	13498	-0.0363227	0.0888086	0.0210676	-1.72411	Apolipoprotein (B) (mg/dL)	biochemistry	lipids	Total fat (gm)	nutrients	dietary interview	6	1	1	> BY & Bonf.	lipids	dietary interview	39177	1	Dietary Interview+Behavior	1
expo	DR2TTHEO	LBXAPB	-0.0199274	0.00763725	0.0477141	0.477439	-2.60923	0.411783	2.05892	0	6	2	-9	-2	-0.020978	0.0121127	-1.7319	0.0874018	0.000410321	0.171309	13498	-0.020978	0.0874018	0.0121127	-1.7319	Apolipoprotein (B) (mg/dL)	biochemistry	lipids	Theobromine (mg)	nutrients	dietary interview	6	1	1	> BY & Bonf.	lipids	dietary interview	39177	1	Dietary Interview+Behavior	1
expo	DR2TVARA	LBXAPB	-0.0297772	0.0111234	0.0439788	0.324281	-2.67698	0.882489	4.41244	0	6	2	-9	-2	-0.0322444	0.0144347	-2.23381	0.0284763	0.00081721	0.171737	13498	-0.0322444	0.0284763	0.0144347	-2.23381	Apolipoprotein (B) (mg/dL)	biochemistry	lipids	Vitamin A as retinol activity equivalents (mcg)	nutrients	dietary interview	6	1	1	> BY & Bonf.	lipids	dietary interview	39177	1	Dietary Interview+Behavior	0.996702
expo	DR2TVB1	LBXAPB	-0.027276	0.00757841	0.0155568	0.373579	-3.59917	0.381822	1.90911	0	6	2	-9	-2	-0.0313629	0.0142545	-2.20021	0.0308715	0.000535075	0.170879	13498	-0.0313629	0.0308715	0.0142545	-2.20021	Apolipoprotein (B) (mg/dL)	biochemistry	lipids	Thiamin (Vitamin B1) (mg)	nutrients	dietary interview	6	1	1	> BY & Bonf.	lipids	dietary interview	39177	1	Dietary Interview+Behavior	1
expo	DR2TVB12	LBXAPB	-0.0141369	0.0133734	0.338846	0.455301	-1.05709	1.77427	8.87137	0.436389	6	2	-9	-2	-0.0229324	0.0116713	-1.96485	0.053136	0.000408436	0.171339	13498	-0.0229324	0.053136	0.0116713	-1.96485	Apolipoprotein (B) (mg/dL)	biochemistry	lipids	Vitamin B12 (mcg)	nutrients	dietary interview	6	1	1	> BY & Bonf.	lipids	dietary interview	39177	1	Dietary Interview+Behavior	1
expo	DR2TVB2	LBXAPB	-0.0339255	0.00669017	0.00386397	0.178908	-5.07094	0.437475	2.18737	0	6	2	-3	0	-0.0365321	0.0129566	-2.81958	0.00614777	0.000760061	0.171976	13498	-0.0365321	0.00614777	0.0129566	-2.81958	Apolipoprotein (B) (mg/dL)	biochemistry	lipids	Riboflavin (Vitamin B2) (mg)	nutrients	dietary interview	6	0.3772	1	> BY & Bonf.	lipids	dietary interview	39177	1	Dietary Interview+Behavior	0.510913
expo	DR2TVB6	LBXAPB	-0.0117811	0.0160324	0.495441	0.627047	-0.734829	1.79103	8.95516	0.441663	6	2	-1	0	-0.0161436	0.0124319	-1.29856	0.198074	0.000176729	0.171403	13498	-0.0161436	0.198074	0.0124319	-1.29856	Apolipoprotein (B) (mg/dL)	biochemistry	lipids	Vitamin B6 (mg)	nutrients	dietary interview	6	1	1	> BY & Bonf.	lipids	dietary interview	39177	1	Dietary Interview+Behavior	1
expo	DR2TVC	LBXAPB	-0.0263712	0.0070842	0.0136761	0.249726	-3.72254	0.503766	2.51883	0	6	2	-9	-2	-0.0305696	0.0103477	-2.95423	0.00418541	0.00081533	0.171911	13498	-0.0305696	0.00418541	0.0103477	-2.95423	Apolipoprotein (B) (mg/dL)	biochemistry	lipids	Vitamin C (mg)	nutrients	dietary interview	6	0.279056	1	> BY & Bonf.	lipids	dietary interview	39177	1	Dietary Interview+Behavior	0.438008
expo	DR2TVD	LBXAPB	-0.00357388	0.0166424	0.840469	0.66238	-0.214746	2.12839	8.51357	0.530162	5	2	-3	0	-0.02248	0.0136401	-1.64809	0.104477	0.000438278	0.159208	11085	-0.02248	0.104477	0.0136401	-1.64809	Apolipoprotein (B) (mg/dL)	biochemistry	lipids	Vitamin D (D2 + D3) (mcg)	nutrients	dietary interview	5	1	1	> BY & Bonf.	lipids	dietary interview	39177	1	Dietary Interview+Behavior	1
expo	DR2TVK	LBXAPB	-0.0276209	0.012024	0.0700219	0.195527	-2.29714	1.7315	8.6575	0.422466	6	2	-1	0	-0.0350751	0.0122776	-2.85685	0.0055335	0.000953461	0.172202	13498	-0.0350751	0.0055335	0.0122776	-2.85685	Apolipoprotein (B) (mg/dL)	biochemistry	lipids	Vitamin K (mcg)	nutrients	dietary interview	6	0.347062	1	> BY & Bonf.	lipids	dietary interview	39177	1	Dietary Interview+Behavior	0.510913
expo	DR2TZINC	LBXAPB	-0.0294475	0.0104678	0.0374091	0.379814	-2.81315	0.675835	3.37918	0	6	2	-7	0	-0.0266506	0.0169137	-1.57568	0.119308	0.000396178	0.171662	13498	-0.0266506	0.119308	0.0169137	-1.57568	Apolipoprotein (B) (mg/dL)	biochemistry	lipids	Zinc (mg)	nutrients	dietary interview	6	1	1	> BY & Bonf.	lipids	dietary interview	39177	1	Dietary Interview+Behavior	1
expo	DS1DSCNT	LBXAPB	0.00279526	0.0107541	0.807752	0.822346	0.259926	0.95204	3.80816	0	5	2	3	2	0.00641209	0.0142141	0.451109	0.653485	3.40329e-05	0.156213	12527	0.00641209	0.653485	0.0142141	0.451109	Apolipoprotein (B) (mg/dL)	biochemistry	lipids	Number of dietary supplements reported	nutrients	supplements	5	1	1	> BY & Bonf.	lipids	supplements	14620	1	Dietary Interview+Behavior	1
expo	DS1TCALC	LBXAPB	-0.00120613	0.0245608	0.963187	0.914249	-0.049108	1.11806	4.47224	0.105594	5	2	5	0	0.00949811	0.0259916	0.36543	0.716035	7.72679e-05	0.0781623	2933	0.00949811	0.716035	0.0259916	0.36543	Apolipoprotein (B) (mg/dL)	biochemistry	lipids	Calcium (mg)	nutrients	supplements	5	1	1	> BY & Bonf.	lipids	supplements	14620	1	Dietary Interview+Behavior	1
expo	DS1TCOPP	LBXAPB	-0.0311821	0.0216458	0.386305	0.601634	-1.44056	0.216518	0.216518	0	2	2	-9	-2	0.0109217	0.0291442	0.374746	0.709128	0.000110134	0.0784391	2024	0.0109217	0.709128	0.0291442	0.374746	Apolipoprotein (B) (mg/dL)	biochemistry	lipids	Copper (mg)	nutrients	supplements	2	1	1	> BY & Bonf.	lipids	supplements	14620	1	Dietary Interview+Behavior	1
expo	DS1TFA	LBXAPB	0.0348816	0.0149699	0.102137	0.47547	2.33012	0.477684	1.43305	0	4	2	9	2	0.0449212	0.0227215	1.97704	0.0524885	0.00194527	0.0892682	2497	0.0449212	0.0524885	0.0227215	1.97704	Apolipoprotein (B) (mg/dL)	biochemistry	lipids	Folic acid (mcg)	nutrients	supplements	4	1	1	> BY & Bonf.	lipids	supplements	14620	1	Dietary Interview+Behavior	1
expo	DS1TFDFE	LBXAPB	0.0348899	0.0149687	0.102068	0.475397	2.33086	0.477604	1.43281	0	4	2	9	2	0.0449315	0.0227218	1.97746	0.0524394	0.00194614	0.0892661	2497	0.0449315	0.0524394	0.0227218	1.97746	Apolipoprotein (B) (mg/dL)	biochemistry	lipids	Folate, DFE (mcg)	nutrients	supplements	4	1	1	> BY & Bonf.	lipids	supplements	14620	1	Dietary Interview+Behavior	1
expo	DS1TMAGN	LBXAPB	-0.00265821	0.0198899	0.915419	0.988922	-0.133646	0.360171	0.360171	0	2	2	-1	0	0.0317081	0.0255161	1.24267	0.218669	0.000969436	0.0792437	2178	0.0317081	0.218669	0.0255161	1.24267	Apolipoprotein (B) (mg/dL)	biochemistry	lipids	Magnesium (mg)	nutrients	supplements	2	1	1	> BY & Bonf.	lipids	supplements	14620	1	Dietary Interview+Behavior	1
expo	DS1TNIAC	LBXAPB	0.0011472	0.036393	0.977716	0.881767	0.0315226	1.03411	2.06823	0.0329891	3	2	5	2	0.0249487	0.0274375	0.909292	0.366717	0.000603466	0.0777742	2365	0.0249487	0.366717	0.0274375	0.909292	Apolipoprotein (B) (mg/dL)	biochemistry	lipids	Niacin (mg)	nutrients	supplements	3	1	1	> BY & Bonf.	lipids	supplements	14620	1	Dietary Interview+Behavior	1
expo	DS1TVB1	LBXAPB	0.0374391	0.0316234	0.358092	0.530329	1.1839	1.44394	2.88789	0.307452	3	2	9	2	0.00127752	0.0275079	0.0464421	0.963107	1.59421e-06	0.083368	2267	0.00127752	0.963107	0.0275079	0.0464421	Apolipoprotein (B) (mg/dL)	biochemistry	lipids	Thiamin (Vitamin B1) (mg)	nutrients	supplements	3	1	1	> BY & Bonf.	lipids	supplements	14620	1	Dietary Interview+Behavior	1
expo	DS1TVB12	LBXAPB	0.0107459	0.0282523	0.723017	0.864733	0.380356	1.6756	6.70238	0.403197	5	2	9	2	-0.000975297	0.026198	-0.0372279	0.970423	8.62615e-07	0.0869389	2614	-0.000975297	0.970423	0.026198	-0.0372279	Apolipoprotein (B) (mg/dL)	biochemistry	lipids	Vitamin B12 (mcg)	nutrients	supplements	5	1	1	> BY & Bonf.	lipids	supplements	14620	1	Dietary Interview+Behavior	1
expo	DS1TVB2	LBXAPB	0.0334753	0.0251097	0.314053	0.523768	1.33316	1.16116	2.32231	0.13879	3	2	9	2	0.0136229	0.0285127	0.477784	0.634484	0.00018186	0.0846478	2269	0.0136229	0.634484	0.0285127	0.477784	Apolipoprotein (B) (mg/dL)	biochemistry	lipids	Riboflavin (Vitamin B2) (mg)	nutrients	supplements	3	1	1	> BY & Bonf.	lipids	supplements	14620	1	Dietary Interview+Behavior	1
expo	DS1TVB6	LBXAPB	0.0230465	0.0203789	0.340334	0.667246	1.1309	1.01571	3.04714	0.0154702	4	2	9	2	-0.0232431	0.0207739	-1.11886	0.267516	0.000525097	0.0906577	2504	-0.0232431	0.267516	0.0207739	-1.11886	Apolipoprotein (B) (mg/dL)	biochemistry	lipids	Vitamin B6 (mg)	nutrients	supplements	4	1	1	> BY & Bonf.	lipids	supplements	14620	1	Dietary Interview+Behavior	1
expo	DS1TVC	LBXAPB	0.0248916	0.0273477	0.414209	0.517007	0.91019	1.95798	7.83191	0.489269	5	2	9	2	0.0310789	0.0228432	1.36053	0.178587	0.000925993	0.0991581	2758	0.0310789	0.178587	0.0228432	1.36053	Apolipoprotein (B) (mg/dL)	biochemistry	lipids	Vitamin C (mg)	nutrients	supplements	5	1	1	> BY & Bonf.	lipids	supplements	14620	1	Dietary Interview+Behavior	1
expo	DS1TVD	LBXAPB	-0.0509496	0.016187	0.0345948	0.309873	-3.14757	0.560974	2.2439	0	5	2	-9	-2	-0.0559763	0.0245796	-2.27734	0.0262266	0.00242647	0.0821401	2980	-0.0559763	0.0262266	0.0245796	-2.27734	Apolipoprotein (B) (mg/dL)	biochemistry	lipids	Vitamin D (D2 + D3) (mcg)	nutrients	supplements	5	1	1	> BY & Bonf.	lipids	supplements	14620	1	Dietary Interview+Behavior	0.962407
expo	DS1TZINC	LBXAPB	0.00136186	0.0113341	0.915342	0.966593	0.120155	0.174963	0.349927	0	3	2	9	2	0.0213374	0.0246641	0.86512	0.390308	0.000425806	0.0900808	2332	0.0213374	0.390308	0.0246641	0.86512	Apolipoprotein (B) (mg/dL)	biochemistry	lipids	Zinc (mg)	nutrients	supplements	3	1	1	> BY & Bonf.	lipids	supplements	14620	1	Dietary Interview+Behavior	1
expo2	DS2AN	LBXAPB	-0.147663	0.0617466	0.0750504	0.325639	-2.39144	1.49219	5.96875	0.329843	5	2	-9	-2	-0.119157	0.069132	-1.72361	0.0897619	0.00040139	0.158139	11063	-0.119157	0.0897619	0.069132	-1.72361	Apolipoprotein (B) (mg/dL)	biochemistry	lipids	Any Antacids Taken?	nutrients	supplements	5	1	1	> BY & Bonf.	lipids	supplements	14620	1	Dietary Interview+Behavior	1
expo	DS2ANCNT	LBXAPB	0.0246141	0.0110101	0.0890565	0.354993	2.23559	1.5552	6.22079	0.356995	5	2	9	2	0.0192438	0.0119403	1.61166	0.112115	0.000365219	0.157925	11066	0.0192438	0.112115	0.0119403	1.61166	Apolipoprotein (B) (mg/dL)	biochemistry	lipids	Number of Antacids Reported	nutrients	supplements	5	1	1	> BY & Bonf.	lipids	supplements	14620	1	Dietary Interview+Behavior	1
expo2	DS2DS	LBXAPB	0.0463241	0.0132359	0.0248989	0.342986	3.49988	0.388517	1.55407	0	5	2	1	0	0.0482392	0.0238032	2.02658	0.047012	0.000457578	0.15538	11064	0.0482392	0.047012	0.0238032	2.02658	Apolipoprotein (B) (mg/dL)	biochemistry	lipids	Any Dietary Supplements taken in the past 24 hour?	nutrients	supplements	5	1	1	> BY & Bonf.	lipids	supplements	14620	1	Dietary Interview+Behavior	1
expo	DS2DSCNT	LBXAPB	0.00605136	0.00643552	0.4003	0.791961	0.940306	0.258106	1.03242	0	5	2	3	2	0.00822794	0.0156138	0.526965	0.600099	5.4593e-05	0.153306	11066	0.00822794	0.600099	0.0156138	0.526965	Apolipoprotein (B) (mg/dL)	biochemistry	lipids	Number of dietary supplements reported	nutrients	supplements	5	1	1	> BY & Bonf.	lipids	supplements	14620	1	Dietary Interview+Behavior	1
expo	DS2TCALC	LBXAPB	-0.00587893	0.0290334	0.849417	0.945059	-0.202488	1.46362	5.85448	0.316762	5	2	-1	0	-0.00574783	0.0250511	-0.229444	0.819279	2.78771e-05	0.0814907	3016	-0.00574783	0.819279	0.0250511	-0.229444	Apolipoprotein (B) (mg/dL)	biochemistry	lipids	Calcium (mg)	nutrients	supplements	5	1	1	> BY & Bonf.	lipids	supplements	14620	1	Dietary Interview+Behavior	1
expo	DS2TCOPP	LBXAPB	0.0366555	0.0438216	0.556538	0.559524	0.836472	0.922775	0.922775	0	2	2	9	2	0.0104636	0.0277006	0.377739	0.706914	0.000100602	0.0850674	2179	0.0104636	0.706914	0.0277006	0.377739	Apolipoprotein (B) (mg/dL)	biochemistry	lipids	Copper (mg)	nutrients	supplements	2	1	1	> BY & Bonf.	lipids	supplements	14620	1	Dietary Interview+Behavior	1
expo	DS2TFA	LBXAPB	0.0651731	0.0238022	0.0714513	0.172336	2.73812	1.34514	4.03543	0.256584	4	2	9	2	0.0606629	0.0203113	2.98665	0.00403542	0.00354471	0.0910617	2657	0.0606629	0.00403542	0.0203113	2.98665	Apolipoprotein (B) (mg/dL)	biochemistry	lipids	Folic acid (mcg)	nutrients	supplements	4	0.271006	1	> BY & Bonf.	lipids	supplements	14620	1	Dietary Interview+Behavior	0.438008
expo	DS2TFDFE	LBXAPB	0.0651974	0.0238056	0.0714139	0.172171	2.73874	1.34561	4.03684	0.256844	4	2	9	2	0.0606772	0.0203134	2.98706	0.00403072	0.00354637	0.0910595	2657	0.0606772	0.00403072	0.0203134	2.98706	Apolipoprotein (B) (mg/dL)	biochemistry	lipids	Folate, DFE (mcg)	nutrients	supplements	4	0.270749	1	> BY & Bonf.	lipids	supplements	14620	1	Dietary Interview+Behavior	0.438008
expo	DS2TMAGN	LBXAPB	0.0167803	0.0372304	0.696345	0.69701	0.450715	2.99806	5.99611	0.666451	3	2	9	2	0.021457	0.0240186	0.893351	0.375124	0.000438197	0.0895593	2314	0.021457	0.375124	0.0240186	0.893351	Apolipoprotein (B) (mg/dL)	biochemistry	lipids	Magnesium (mg)	nutrients	supplements	3	1	1	> BY & Bonf.	lipids	supplements	14620	1	Dietary Interview+Behavior	1
expo	DS2TNIAC	LBXAPB	0.0504454	0.0351515	0.246757	0.302954	1.43509	1.41801	4.25402	0.294784	4	2	9	2	0.0787363	0.0291642	2.69976	0.00893227	0.00598799	0.081241	2533	0.0787363	0.00893227	0.0291642	2.69976	Apolipoprotein (B) (mg/dL)	biochemistry	lipids	Niacin (mg)	nutrients	supplements	4	0.505536	1	> BY & Bonf.	lipids	supplements	14620	1	Dietary Interview+Behavior	0.600926
expo	DS2TSELE	LBXAPB	0.100062	0.0740106	0.405426	0.0361424	1.352	4.23846	4.23846	0.764065	2	2	9	2	0.074096	0.0256966	2.88349	0.00540011	0.00490976	0.0823412	2071	0.074096	0.00540011	0.0256966	2.88349	Apolipoprotein (B) (mg/dL)	biochemistry	lipids	Selenium (mcg)	nutrients	supplements	2	0.340703	1	> BY & Bonf.	lipids	supplements	14620	1	Dietary Interview+Behavior	0.510913
expo	DS2TVB1	LBXAPB	0.0263767	0.0138671	0.153314	0.625244	1.9021	0.286361	0.859084	0	4	2	9	2	0.00662193	0.0275313	0.240524	0.810718	4.28775e-05	0.0839397	2442	0.00662193	0.810718	0.0275313	0.240524	Apolipoprotein (B) (mg/dL)	biochemistry	lipids	Thiamin (Vitamin B1) (mg)	nutrients	supplements	4	1	1	> BY & Bonf.	lipids	supplements	14620	1	Dietary Interview+Behavior	1
expo	DS2TVB12	LBXAPB	0.0089868	0.0177965	0.640127	0.964129	0.504977	0.910133	3.64053	0	5	2	9	2	-0.00593694	0.0214853	-0.276325	0.783217	3.18928e-05	0.0903275	2777	-0.00593694	0.783217	0.0214853	-0.276325	Apolipoprotein (B) (mg/dL)	biochemistry	lipids	Vitamin B12 (mcg)	nutrients	supplements	5	1	1	> BY & Bonf.	lipids	supplements	14620	1	Dietary Interview+Behavior	1
expo	DS2TVB2	LBXAPB	0.018564	0.0143362	0.286005	0.685986	1.2949	0.35228	1.05684	0	4	2	9	2	0.0209953	0.0281338	0.746267	0.458326	0.000431864	0.0841122	2452	0.0209953	0.458326	0.0281338	0.746267	Apolipoprotein (B) (mg/dL)	biochemistry	lipids	Riboflavin (Vitamin B2) (mg)	nutrients	supplements	4	1	1	> BY & Bonf.	lipids	supplements	14620	1	Dietary Interview+Behavior	1
expo	DS2TVB6	LBXAPB	0.0618794	0.0269344	0.105238	0.229173	2.29741	1.8277	5.48311	0.452865	4	2	9	2	0.0142368	0.0216776	0.656752	0.513771	0.00019723	0.0918139	2675	0.0142368	0.513771	0.0216776	0.656752	Apolipoprotein (B) (mg/dL)	biochemistry	lipids	Vitamin B6 (mg)	nutrients	supplements	4	1	1	> BY & Bonf.	lipids	supplements	14620	1	Dietary Interview+Behavior	1
expo	DS2TVC	LBXAPB	0.0414756	0.00991958	0.0139051	0.30355	4.18118	0.316645	1.26658	0	5	2	9	2	0.0365528	0.0201078	1.81785	0.0739196	0.0012846	0.0961078	2914	0.0365528	0.0739196	0.0201078	1.81785	Apolipoprotein (B) (mg/dL)	biochemistry	lipids	Vitamin C (mg)	nutrients	supplements	5	1	1	> BY & Bonf.	lipids	supplements	14620	1	Dietary Interview+Behavior	1
expo	DS2TVD	LBXAPB	-0.0321115	0.006441	0.00756787	0.502426	-4.98548	0.102715	0.41086	0	5	2	-1	0	-0.0257275	0.0223728	-1.14994	0.254584	0.000523102	0.0837626	3152	-0.0257275	0.254584	0.0223728	-1.14994	Apolipoprotein (B) (mg/dL)	biochemistry	lipids	Vitamin D (D2 + D3) (mcg)	nutrients	supplements	5	1	1	> BY & Bonf.	lipids	supplements	14620	1	Dietary Interview+Behavior	1
expo	DS2TZINC	LBXAPB	0.0208333	0.0433229	0.663492	0.572662	0.480883	3.26456	9.79368	0.69368	4	2	9	2	0.0441137	0.0249146	1.7706	0.0815436	0.00182368	0.0880005	2494	0.0441137	0.0815436	0.0249146	1.7706	Apolipoprotein (B) (mg/dL)	biochemistry	lipids	Zinc (mg)	nutrients	supplements	4	1	1	> BY & Bonf.	lipids	supplements	14620	1	Dietary Interview+Behavior	1
expo	DSQTCALC	LBXAPB	-0.010532	0.019087	0.61047	0.744173	-0.551788	1.07332	4.29329	0.068314	5	2	-1	0	-0.0172808	0.0218226	-0.791877	0.431452	0.000256933	0.104458	4616	-0.0172808	0.431452	0.0218226	-0.791877	Apolipoprotein (B) (mg/dL)	biochemistry	lipids	Calcium (mg)	nutrients	supplements	5	1	1	> BY & Bonf.	lipids	supplements	14620	1	Dietary Interview+Behavior	1
expo	DSQTCOPP	LBXAPB	0.00236504	0.0230595	0.924781	0.931715	0.102563	0.937883	2.81365	0	4	2	9	2	-0.00469561	0.0231224	-0.203077	0.83974	2.12351e-05	0.101872	2929	-0.00469561	0.83974	0.0231224	-0.203077	Apolipoprotein (B) (mg/dL)	biochemistry	lipids	Copper (mg)	nutrients	supplements	4	1	1	> BY & Bonf.	lipids	supplements	14620	1	Dietary Interview+Behavior	1
expo	DSQTFA	LBXAPB	0.0130596	0.00701955	0.136328	0.734601	1.86046	0.148884	0.595537	0	5	2	9	2	0.0193971	0.0206583	0.938951	0.3514	0.000352781	0.108571	3634	0.0193971	0.3514	0.0206583	0.938951	Apolipoprotein (B) (mg/dL)	biochemistry	lipids	Folic acid (mcg)	nutrients	supplements	5	1	1	> BY & Bonf.	lipids	supplements	14620	1	Dietary Interview+Behavior	1
expo	DSQTFDFE	LBXAPB	0.0130059	0.00702607	0.137816	0.734913	1.85109	0.149652	0.598608	0	5	2	9	2	0.0193931	0.0206607	0.938643	0.351556	0.000352603	0.108578	3634	0.0193931	0.351556	0.0206607	0.938643	Apolipoprotein (B) (mg/dL)	biochemistry	lipids	Folate, DFE (mcg)	nutrients	supplements	5	1	1	> BY & Bonf.	lipids	supplements	14620	1	Dietary Interview+Behavior	1
expo	DSQTIRON	LBXAPB	0.0110377	0.00482012	0.26212	0.83122	2.28991	0.0176049	0.0176049	0	2	2	9	2	0.00969293	0.0274133	0.353585	0.724849	9.07115e-05	0.118653	2024	0.00969293	0.724849	0.0274133	0.353585	Apolipoprotein (B) (mg/dL)	biochemistry	lipids	Iron (mg)	nutrients	supplements	2	1	1	> BY & Bonf.	lipids	supplements	14620	1	Dietary Interview+Behavior	1
expo	DSQTKCAL	LBXAPB	0.0107327	0.0223443	0.656078	0.872633	0.480333	1.29023	5.16091	0.224944	5	2	3	2	0.0118845	0.0232502	0.511158	0.611056	0.000131504	0.110835	2700	0.0118845	0.611056	0.0232502	0.511158	Apolipoprotein (B) (mg/dL)	biochemistry	lipids	Energy (kcal)	nutrients	supplements	5	1	1	> BY & Bonf.	lipids	supplements	14620	1	Dietary Interview+Behavior	1
expo	DSQTMAGN	LBXAPB	0.00954566	0.02908	0.759183	0.835298	0.328255	2.79037	11.1615	0.641624	5	2	3	2	0.00714804	0.0205959	0.347062	0.72972	4.83466e-05	0.105634	3345	0.00714804	0.72972	0.0205959	0.347062	Apolipoprotein (B) (mg/dL)	biochemistry	lipids	Magnesium (mg)	nutrients	supplements	5	1	1	> BY & Bonf.	lipids	supplements	14620	1	Dietary Interview+Behavior	1
expo	DSQTNIAC	LBXAPB	0.00705953	0.0104495	0.536346	0.866215	0.675588	0.202168	0.808672	0	5	2	9	2	0.0151088	0.0236956	0.637619	0.52607	0.000213899	0.0949699	3459	0.0151088	0.52607	0.0236956	0.637619	Apolipoprotein (B) (mg/dL)	biochemistry	lipids	Niacin (mg)	nutrients	supplements	5	1	1	> BY & Bonf.	lipids	supplements	14620	1	Dietary Interview+Behavior	1
expo	DSQTPOTA	LBXAPB	-0.0123829	0.00735744	0.341302	0.728876	-1.68304	0.0851413	0.0851413	0	2	2	1	0	-0.00613956	0.0276751	-0.221844	0.825165	3.49775e-05	0.0829009	2066	-0.00613956	0.825165	0.0276751	-0.221844	Apolipoprotein (B) (mg/dL)	biochemistry	lipids	Potassium (mg)	nutrients	supplements	2	1	1	> BY & Bonf.	lipids	supplements	14620	1	Dietary Interview+Behavior	1
expo	DSQTSELE	LBXAPB	0.0513694	0.0325652	0.212798	0.345179	1.57743	1.88729	5.66188	0.47014	4	2	9	2	0.0361156	0.0234548	1.5398	0.128698	0.00118366	0.0900002	2792	0.0361156	0.128698	0.0234548	1.5398	Apolipoprotein (B) (mg/dL)	biochemistry	lipids	Selenium (mcg)	nutrients	supplements	4	1	1	> BY & Bonf.	lipids	supplements	14620	1	Dietary Interview+Behavior	1
expo	DSQTVB1	LBXAPB	0.030708	0.0161763	0.13049	0.53466	1.89833	0.630942	2.52377	0	5	2	9	2	0.0282411	0.0229361	1.23129	0.222863	0.000775777	0.0993483	3290	0.0282411	0.222863	0.0229361	1.23129	Apolipoprotein (B) (mg/dL)	biochemistry	lipids	Thiamin (Vitamin B1) (mg)	nutrients	supplements	5	1	1	> BY & Bonf.	lipids	supplements	14620	1	Dietary Interview+Behavior	1
expo	DSQTVB12	LBXAPB	0.0240134	0.0180412	0.253977	0.58032	1.33103	0.782704	3.13082	0	5	2	9	2	0.029642	0.0212354	1.39587	0.167731	0.000779604	0.102101	3857	0.029642	0.167731	0.0212354	1.39587	Apolipoprotein (B) (mg/dL)	biochemistry	lipids	Vitamin B12 (mcg)	nutrients	supplements	5	1	1	> BY & Bonf.	lipids	supplements	14620	1	Dietary Interview+Behavior	1
expo	DSQTVB2	LBXAPB	0.0364703	0.00767678	0.00896609	0.450707	4.75073	0.131351	0.525405	0	5	2	9	2	0.0372008	0.0253098	1.46981	0.146668	0.00134374	0.0997818	3314	0.0372008	0.146668	0.0253098	1.46981	Apolipoprotein (B) (mg/dL)	biochemistry	lipids	Riboflavin (Vitamin B2) (mg)	nutrients	supplements	5	1	1	> BY & Bonf.	lipids	supplements	14620	1	Dietary Interview+Behavior	1
expo	DSQTVB6	LBXAPB	0.0247502	0.0084431	0.0427534	0.575871	2.93142	0.211773	0.847091	0	5	2	9	2	0.021921	0.0195997	1.11844	0.267695	0.000459534	0.104083	3678	0.021921	0.267695	0.0195997	1.11844	Apolipoprotein (B) (mg/dL)	biochemistry	lipids	Vitamin B6 (mg)	nutrients	supplements	5	1	1	> BY & Bonf.	lipids	supplements	14620	1	Dietary Interview+Behavior	1
expo	DSQTVC	LBXAPB	0.0581663	0.0246723	0.0778707	0.121395	2.35755	2.00739	8.02955	0.50184	5	2	9	2	0.0651152	0.0205795	3.16408	0.00241068	0.00398435	0.108265	4128	0.0651152	0.00241068	0.0205795	3.16408	Apolipoprotein (B) (mg/dL)	biochemistry	lipids	Vitamin C (mg)	nutrients	supplements	5	0.179836	1	> BY & Bonf.	lipids	supplements	14620	1	Dietary Interview+Behavior	0.345987
expo	DSQTVD	LBXAPB	-0.00498276	0.0125706	0.712059	0.979854	-0.396383	0.403373	1.61349	0	5	2	-1	0	0.00192512	0.0236223	0.0814957	0.93531	3.00519e-06	0.0970237	4280	0.00192512	0.93531	0.0236223	0.0814957	Apolipoprotein (B) (mg/dL)	biochemistry	lipids	Vitamin D (D2 + D3) (mcg)	nutrients	supplements	5	1	1	> BY & Bonf.	lipids	supplements	14620	1	Dietary Interview+Behavior	1
expo	DSQTVK	LBXAPB	0.0162982	0.0322891	0.648472	0.626173	0.504759	2.61866	7.85599	0.618126	4	2	9	2	0.00675759	0.0205665	0.328572	0.743586	4.35622e-05	0.0936638	2523	0.00675759	0.743586	0.0205665	0.328572	Apolipoprotein (B) (mg/dL)	biochemistry	lipids	Vitamin K (mcg)	nutrients	supplements	4	1	1	> BY & Bonf.	lipids	supplements	14620	1	Dietary Interview+Behavior	1
expo	DSQTZINC	LBXAPB	0.042169	0.024975	0.166596	0.365523	1.68845	1.74262	6.97049	0.426152	5	2	9	2	0.0335382	0.0220703	1.5196	0.133694	0.00101444	0.10207	3415	0.0335382	0.133694	0.0220703	1.5196	Apolipoprotein (B) (mg/dL)	biochemistry	lipids	Zinc (mg)	nutrients	supplements	5	1	1	> BY & Bonf.	lipids	supplements	14620	1	Dietary Interview+Behavior	1
expo	URX4TO	LBXAPB	-0.0357599	0.0227738	0.256944	0.371656	-1.57022	2.51008	5.02015	0.601606	3	2	-9	-2	-0.0180873	0.0186319	-0.970771	0.339176	0.000319609	0.162451	2819	-0.0180873	0.339176	0.0186319	-0.970771	Apolipoprotein (B) (mg/dL)	biochemistry	lipids	Urinary 4-tert-Octyl phenol	pollutant	phenols	3	1	1	> BY & Bonf.	lipids	phenols	2892	4	Consumables	1
expo	URXBP3	LBXAPB	-0.0424537	0.0149528	0.0362814	0.25922	-2.83918	0.84298	4.2149	0	6	2	-9	-2	-0.0450671	0.0168962	-2.66729	0.00936368	0.00171128	0.160182	5507	-0.0450671	0.00936368	0.0168962	-2.66729	Apolipoprotein (B) (mg/dL)	biochemistry	lipids	Urinary 2-Hydroxy-4-metoxybenzophenone (Benzophenone-3)	pollutant	phenols	6	0.524456	1	> BY & Bonf.	lipids	phenols	2892	4	Consumables	0.601315
expo	URXBPH	LBXAPB	0.0128957	0.0129862	0.366289	0.888624	0.993034	0.885521	4.4276	0	6	2	1	0	-0.00236964	0.0177572	-0.133447	0.894198	3.80042e-06	0.162591	5507	-0.00236964	0.894198	0.0177572	-0.133447	Apolipoprotein (B) (mg/dL)	biochemistry	lipids	Urinary Bisphenol A	pollutant	phenols	6	1	1	> BY & Bonf.	lipids	phenols	2892	4	Consumables	1
expo	URXBUP	LBXAPB	-0.0327348	0.0110952	0.0318726	0.374718	-2.95035	0.522633	2.61316	0	6	2	-9	-2	-0.0376373	0.0173957	-2.1636	0.0336805	0.00106682	0.163356	5507	-0.0376373	0.0336805	0.0173957	-2.1636	Apolipoprotein (B) (mg/dL)	biochemistry	lipids	Butyl paraben (ng/ml)	pollutant	phenols	6	1	1	> BY & Bonf.	lipids	phenols	2892	4	Consumables	1
expo	URXEPB	LBXAPB	-0.010527	0.00604076	0.141859	0.839118	-1.74266	0.114839	0.574194	0	6	2	-7	-2	-0.00772619	0.0184655	-0.418411	0.676842	5.18266e-05	0.162614	5507	-0.00772619	0.676842	0.0184655	-0.418411	Apolipoprotein (B) (mg/dL)	biochemistry	lipids	Ethyl paraben (ng/ml)	pollutant	phenols	6	1	1	> BY & Bonf.	lipids	phenols	2892	4	Consumables	1
expo	URXMPB	LBXAPB	-0.0633271	0.019197	0.0215038	0.140851	-3.2988	1.706	8.52998	0.413832	6	2	-9	-2	-0.0498395	0.0181514	-2.74577	0.00755264	0.00180835	0.1634	5507	-0.0498395	0.00755264	0.0181514	-2.74577	Apolipoprotein (B) (mg/dL)	biochemistry	lipids	Methyl paraben (ng/ml)	pollutant	phenols	6	0.44336	1	> BY & Bonf.	lipids	phenols	2892	4	Consumables	0.547195
expo	URXPPB	LBXAPB	-0.0436861	0.0116967	0.0135023	0.296898	-3.73491	0.610681	3.0534	0	6	2	-9	-2	-0.0366637	0.0154705	-2.36991	0.020365	0.000963791	0.162212	5507	-0.0366637	0.020365	0.0154705	-2.36991	Apolipoprotein (B) (mg/dL)	biochemistry	lipids	Propyl paraben (ng/ml)	pollutant	phenols	6	0.953475	1	> BY & Bonf.	lipids	phenols	2892	4	Consumables	0.887718
expo	URXTRS	LBXAPB	-0.0317851	0.018784	0.151404	0.623712	-1.69214	1.35493	6.77463	0.261953	6	2	-9	-2	-0.016324	0.020798	-0.784883	0.434994	0.000241128	0.162788	5507	-0.016324	0.434994	0.020798	-0.784883	Apolipoprotein (B) (mg/dL)	biochemistry	lipids	Urinary 2,4,4'-Trichloro-2'-hydroxyphenyl ether (Triclosan)	pollutant	phenols	6	1	1	> BY & Bonf.	lipids	phenols	2892	4	Consumables	1
expo2	LBXHA	LBXAPB	0.029729	0.00897256	0.021163	0.607724	3.31332	0.156394	0.781971	0	6	2	5	2	0.0250922	0.0231283	1.08491	0.281436	0.000422981	0.170859	15698	0.0250922	0.281436	0.0231283	1.08491	Apolipoprotein (B) (mg/dL)	biochemistry	lipids	Hepatitis A Antibody (Anti-HAV)	infection	NA	6	1	1	> BY & Bonf.	lipids	infection	7393	3	Infection	1
expo2	LBXHBS	LBXAPB	0.0712137	0.0190801	0.0135379	0.206783	3.73236	0.742597	3.71299	0	6	2	9	2	0.0649349	0.0229518	2.82919	0.00596525	0.00073429	0.155701	15802	0.0649349	0.00596525	0.0229518	2.82919	Apolipoprotein (B) (mg/dL)	biochemistry	lipids	Hepatitis B Surface Antibody (Anti-HBs)	infection	NA	6	0.368018	1	> BY & Bonf.	lipids	infection	7393	3	Infection	0.510913
expo2	LBDHBG	LBXAPB	0.206028	0.0902482	0.0845157	0.431229	2.2829	1.19587	4.78347	0.163786	5	2	7	2	0.133393	0.111446	1.19693	0.235154	6.97746e-05	0.174066	13555	0.133393	0.235154	0.111446	1.19693	Apolipoprotein (B) (mg/dL)	biochemistry	lipids	Hepatitis B surface antigen	infection	NA	5	1	1	> BY & Bonf.	lipids	infection	7393	3	Infection	1
expo2	LBXHBC	LBXAPB	0.108263	0.0339171	0.024211	0.233215	3.19199	0.773914	3.86957	0	6	2	1	0	0.110276	0.0403502	2.73298	0.00780276	0.000446881	0.171173	15803	0.110276	0.00780276	0.0403502	2.73298	Apolipoprotein (B) (mg/dL)	biochemistry	lipids	Hepatitis B core antibody	infection	NA	6	0.454606	1	> BY & Bonf.	lipids	infection	7393	3	Infection	0.551184
expo2	LBDHCV	LBXAPB	0.449912	0.0418053	0.00171572	0.00301972	10.7621	0.359344	1.07803	0	4	2	9	2	0.40149	0.092263	4.35158	7.23706e-05	0.00214019	0.181303	10704	0.40149	7.23706e-05	0.092263	4.35158	Apolipoprotein (B) (mg/dL)	biochemistry	lipids	Hepatitis C antibody (confirmed)	infection	NA	4	0.00972611	1	BY<0.05	lipids	infection	7393	3	Infection	0.0340816
expo5	LBDHCV	LBXAPB	0.481199	0.156727	0.0545497	0.335218	3.0703	0.700406	2.10122	0	4	2	9	2	0.375811	0.207522	1.81094	0.0765443	0.00214019	0.181303	10704	0.375811	0.0765443	0.207522	1.81094	Apolipoprotein (B) (mg/dL)	biochemistry	lipids	Hepatitis C antibody (confirmed)	infection	NA	4	1	1	> BY & Bonf.	lipids	infection	7393	3	Infection	1
expo2	LBX06	LBXAPB	-0.0260567	0.11521	0.8584	0.589555	-0.226166	4.57255	4.57255	0.781304	2	2	1	0	-0.057732	0.0575494	-1.00317	0.329073	0.000440651	0.131276	3147	-0.057732	0.329073	0.0575494	-1.00317	Apolipoprotein (B) (mg/dL)	biochemistry	lipids	HPV 06 result	infection	NA	2	1	1	> BY & Bonf.	lipids	infection	7393	3	Infection	1
expo2	LBX11	LBXAPB	-0.00106466	0.000534526	0.296217	0.993638	-1.99179	5.09994e-05	5.09994e-05	0	2	2	3	0	-0.0102288	0.0885825	-0.115472	0.90935	6.42297e-06	0.128423	3147	-0.0102288	0.90935	0.0885825	-0.115472	Apolipoprotein (B) (mg/dL)	biochemistry	lipids	HPV 11 result	infection	NA	2	1	1	> BY & Bonf.	lipids	infection	7393	3	Infection	1
expo2	LBX16	LBXAPB	-0.0655028	0.0585947	0.464598	0.249671	-1.1179	1.57323	1.57323	0.364365	2	2	1	0	-0.0890789	0.0523082	-1.70296	0.105779	0.000865162	0.131554	3147	-0.0890789	0.105779	0.0523082	-1.70296	Apolipoprotein (B) (mg/dL)	biochemistry	lipids	HPV 16 result	infection	NA	2	1	1	> BY & Bonf.	lipids	infection	7393	3	Infection	1
expo2	LBX18	LBXAPB	-0.118168	0.00100534	0.00541603	0.174222	-117.541	0.000269533	0.000269533	0	2	2	1	0	-0.124291	0.0640262	-1.94125	0.0680509	0.000657936	0.130478	3147	-0.124291	0.0680509	0.0640262	-1.94125	Apolipoprotein (B) (mg/dL)	biochemistry	lipids	HPV 18 result	infection	NA	2	1	1	> BY & Bonf.	lipids	infection	7393	3	Infection	1
expo2	LBDRPCR	LBXAPB	0.0172358	0.0183573	0.379037	0.877415	0.938907	0.277734	1.94414	0	8	2	7	2	0.0328136	0.0394121	0.832578	0.407692	0.000676143	0.133055	4479	0.0328136	0.407692	0.0394121	0.832578	Apolipoprotein (B) (mg/dL)	biochemistry	lipids	Roche HPV linear array (LA) summary result	infection	NA	8	1	1	> BY & Bonf.	lipids	infection	7393	3	Infection	1
expo3	LBDRPCR	LBXAPB	0.0290084	0.0820075	0.73564	0.624105	0.353729	1.51998	9.11987	0.342096	7	2	1	0	0.277791	0.182848	1.51925	0.13285	0.000676143	0.133055	4479	0.277791	0.13285	0.182848	1.51925	Apolipoprotein (B) (mg/dL)	biochemistry	lipids	Roche HPV linear array (LA) summary result	infection	NA	7	1	1	> BY & Bonf.	lipids	infection	7393	3	Infection	1
expo2	LBXHE1	LBXAPB	0.0184536	0.0131855	0.220534	0.81212	1.39954	0.301623	1.50812	0	6	2	-5	0	0.00921137	0.0274128	0.336025	0.73779	2.53994e-05	0.182171	8820	0.00921137	0.73779	0.0274128	0.336025	Apolipoprotein (B) (mg/dL)	biochemistry	lipids	Herpes Simplex Virus I	infection	NA	6	1	1	> BY & Bonf.	lipids	infection	7393	3	Infection	1
expo3	LBXHE1	LBXAPB	-0.850315	0.295015	0.04491	2.01655e-06	-2.88228	27.4033	109.613	0.963508	5	2	-9	-2	-0.0784045	0.24502	-0.319993	0.749864	2.53994e-05	0.182171	8820	-0.0784045	0.749864	0.24502	-0.319993	Apolipoprotein (B) (mg/dL)	biochemistry	lipids	Herpes Simplex Virus I	infection	NA	5	1	1	> BY & Bonf.	lipids	infection	7393	3	Infection	1
expo2	LBXHE2	LBXAPB	-0.0513199	0.0113403	0.00625163	0.58622	-4.52543	0.086421	0.432105	0	6	2	-7	-2	-0.0469922	0.0394335	-1.19168	0.237143	0.000278763	0.135292	7255	-0.0469922	0.237143	0.0394335	-1.19168	Apolipoprotein (B) (mg/dL)	biochemistry	lipids	Herpes Simplex Virus II	infection	NA	6	1	1	> BY & Bonf.	lipids	infection	7393	3	Infection	1
expo3	LBXHE2	LBXAPB	0.190581	0.593494	0.7642	0.911036	0.321116	107.011	428.042	0.990655	5	2	-1	0	0.113479	0.188377	0.602403	0.548723	0.000278763	0.135292	7255	0.113479	0.548723	0.188377	0.602403	Apolipoprotein (B) (mg/dL)	biochemistry	lipids	Herpes Simplex Virus II	infection	NA	5	1	1	> BY & Bonf.	lipids	infection	7393	3	Infection	1
expo	LBXIHG	LBXAPB	-0.00163081	0.00951138	0.870586	0.974755	-0.171459	0.943774	4.71887	0	6	2	-1	0	0.0034512	0.014704	0.234711	0.815064	1.14017e-05	0.171363	13243	0.0034512	0.815064	0.014704	0.234711	Apolipoprotein (B) (mg/dL)	biochemistry	lipids	Mercury, inorganic (ug/L)	pollutant	heavy metals	6	1	1	> BY & Bonf.	lipids	heavy metals	7713	2	Smoking+Hydrocarbon+Metals	1
expo	URXOP1	LBXAPB	-0.0380183	0.0352907	0.360261	0.36901	-1.07729	4.13265	12.3979	0.758024	4	2	-9	-2	-0.0267675	0.0208553	-1.28348	0.205752	0.000638056	0.186463	3576	-0.0267675	0.205752	0.0208553	-1.28348	Apolipoprotein (B) (mg/dL)	biochemistry	lipids	Dimethylphosphate (ug/L)	pollutant	diakyl	4	1	1	> BY & Bonf.	lipids	diakyl	2379	6	Pollutants	1
expo	URXOP2	LBXAPB	-0.0347533	0.0118568	0.0609468	0.419988	-2.93109	0.408558	1.22567	0	4	2	-9	-2	-0.0334804	0.0215197	-1.5558	0.12661	0.000845031	0.185257	3589	-0.0334804	0.12661	0.0215197	-1.5558	Apolipoprotein (B) (mg/dL)	biochemistry	lipids	Diethylphosphate (ug/L)	pollutant	diakyl	4	1	1	> BY & Bonf.	lipids	diakyl	2379	6	Pollutants	1
expo	URXOP3	LBXAPB	-0.0447897	0.0196708	0.107234	0.347925	-2.27697	1.10783	3.3235	0.0973371	4	2	-9	-2	-0.0192778	0.0263623	-0.731263	0.468327	0.000309234	0.19092	3586	-0.0192778	0.468327	0.0263623	-0.731263	Apolipoprotein (B) (mg/dL)	biochemistry	lipids	Dimethylthiophosphate (ug/L)	pollutant	diakyl	4	1	1	> BY & Bonf.	lipids	diakyl	2379	6	Pollutants	1
expo	URXOP4	LBXAPB	-0.0328278	0.00634767	0.0140287	0.378562	-5.17163	0.123896	0.371688	0	4	2	-9	-2	-0.0389462	0.0232455	-1.67543	0.100635	0.00104351	0.191076	3594	-0.0389462	0.100635	0.0232455	-1.67543	Apolipoprotein (B) (mg/dL)	biochemistry	lipids	Diethylthiophosphate (ug/L)	pollutant	diakyl	4	1	1	> BY & Bonf.	lipids	diakyl	2379	6	Pollutants	1
expo	URXOP5	LBXAPB	-0.0145216	0.0222577	0.560658	0.78419	-0.652428	1.56622	4.69865	0.361519	4	2	-9	-2	-0.00711531	0.0276621	-0.257222	0.798154	3.85763e-05	0.188755	3588	-0.00711531	0.798154	0.0276621	-0.257222	Apolipoprotein (B) (mg/dL)	biochemistry	lipids	Dimethyldithiophosphate (ug/L)	pollutant	diakyl	4	1	1	> BY & Bonf.	lipids	diakyl	2379	6	Pollutants	1
expo	URXOP6	LBXAPB	0.0170207	0.0073382	0.103134	0.346343	2.31947	1.57155	4.71465	0.363685	4	2	9	2	0.00871735	0.00223956	3.89244	0.000318509	7.39901e-05	0.185587	3525	0.00871735	0.000318509	0.00223956	3.89244	Apolipoprotein (B) (mg/dL)	biochemistry	lipids	Diethyldithiophosphate (ug/L)	pollutant	diakyl	4	0.0339213	1	BY<0.05	lipids	diakyl	2379	6	Pollutants	0.112497
expo	URXP01	LBXAPB	-0.0110361	0.0137311	0.458044	0.837648	-0.80373	0.331519	1.6576	0	6	2	5	0	-0.013913	0.0254007	-0.547742	0.585495	0.000155357	0.162145	5283	-0.013913	0.585495	0.0254007	-0.547742	Apolipoprotein (B) (mg/dL)	biochemistry	lipids	1-napthol (ng/L)	pollutant	hydrocarbon	6	1	1	> BY & Bonf.	lipids	hydrocarbon	2413	2	Smoking+Hydrocarbon+Metals	1
expo	URXP02	LBXAPB	0.0500561	0.0175472	0.0357127	0.324786	2.85265	0.751372	3.75686	0	6	2	9	2	0.0431161	0.0221876	1.94325	0.055739	0.00119629	0.164463	5331	0.0431161	0.055739	0.0221876	1.94325	Apolipoprotein (B) (mg/dL)	biochemistry	lipids	2-napthol(ng/L)	pollutant	hydrocarbon	6	1	1	> BY & Bonf.	lipids	hydrocarbon	2413	2	Smoking+Hydrocarbon+Metals	1
expo	URXP03	LBXAPB	-0.00927314	0.0166869	0.602353	0.924225	-0.555715	0.613664	3.06832	0	6	2	5	0	-0.0024064	0.0227717	-0.105675	0.916123	4.02509e-06	0.164915	5342	-0.0024064	0.916123	0.0227717	-0.105675	Apolipoprotein (B) (mg/dL)	biochemistry	lipids	3-fluorene (ng/L)	pollutant	hydrocarbon	6	1	1	> BY & Bonf.	lipids	hydrocarbon	2413	2	Smoking+Hydrocarbon+Metals	1
expo	URXP04	LBXAPB	0.0226098	0.0174509	0.251692	0.631237	1.29562	0.631558	3.15779	0	6	2	9	2	0.0267718	0.0237702	1.12627	0.263641	0.000452286	0.159094	5364	0.0267718	0.263641	0.0237702	1.12627	Apolipoprotein (B) (mg/dL)	biochemistry	lipids	2-fluorene (ng/L)	pollutant	hydrocarbon	6	1	1	> BY & Bonf.	lipids	hydrocarbon	2413	2	Smoking+Hydrocarbon+Metals	1
expo	URXP05	LBXAPB	0.0243649	0.0212564	0.334837	0.689473	1.14624	0.539028	1.61708	0	4	2	9	2	0.0248061	0.0304417	0.814873	0.419255	0.000382666	0.161205	3664	0.0248061	0.419255	0.0304417	0.814873	Apolipoprotein (B) (mg/dL)	biochemistry	lipids	3-phenanthrene (ng/L)	pollutant	hydrocarbon	4	1	1	> BY & Bonf.	lipids	hydrocarbon	2413	2	Smoking+Hydrocarbon+Metals	1
expo	URXP06	LBXAPB	0.0378337	0.00472562	0.00049115	0.498803	8.00609	0.0419287	0.209643	0	6	2	9	2	0.0360777	0.0250014	1.44303	0.153176	0.000785627	0.159869	5379	0.0360777	0.153176	0.0250014	1.44303	Apolipoprotein (B) (mg/dL)	biochemistry	lipids	1-phenanthrene (ng/L)	pollutant	hydrocarbon	6	1	1	> BY & Bonf.	lipids	hydrocarbon	2413	2	Smoking+Hydrocarbon+Metals	1
expo	URXP07	LBXAPB	0.0968584	0.0147701	0.00721103	0.130907	6.55773	0.231317	0.69395	0	4	2	9	2	0.0877462	0.035054	2.50317	0.0158416	0.00481492	0.153841	3643	0.0877462	0.0158416	0.035054	2.50317	Apolipoprotein (B) (mg/dL)	biochemistry	lipids	2-phenanthrene (ng/L)	pollutant	hydrocarbon	4	0.786934	1	> BY & Bonf.	lipids	hydrocarbon	2413	2	Smoking+Hydrocarbon+Metals	0.799315
expo	URXP10	LBXAPB	0.00293046	0.025778	0.913915	0.996356	0.113681	1.16535	5.82674	0.141887	6	2	7	2	-0.00401802	0.0253695	-0.15838	0.874583	1.05132e-05	0.167306	5347	-0.00401802	0.874583	0.0253695	-0.15838	Apolipoprotein (B) (mg/dL)	biochemistry	lipids	1-pyrene (ng/L)	pollutant	hydrocarbon	6	1	1	> BY & Bonf.	lipids	hydrocarbon	2413	2	Smoking+Hydrocarbon+Metals	1
expo	URXP17	LBXAPB	0.0382707	0.00439395	0.00318568	0.523979	8.70986	0.0210473	0.063142	0	4	2	9	2	0.0359713	0.0314365	1.14425	0.258313	0.000855566	0.156303	3655	0.0359713	0.258313	0.0314365	1.14425	Apolipoprotein (B) (mg/dL)	biochemistry	lipids	9-fluorene (ng/L)	pollutant	hydrocarbon	4	1	1	> BY & Bonf.	lipids	hydrocarbon	2413	2	Smoking+Hydrocarbon+Metals	1
expo	LBXBCD	LBXAPB	-0.000537716	0.00805012	0.949333	0.971332	-0.066796	0.521952	2.60976	0	6	2	5	0	-0.00112575	0.0114943	-0.09794	0.922238	1.03711e-06	0.159837	13265	-0.00112575	0.922238	0.0114943	-0.09794	Apolipoprotein (B) (mg/dL)	biochemistry	lipids	Cadmium (ug/L)	pollutant	heavy metals	6	1	1	> BY & Bonf.	lipids	heavy metals	7713	2	Smoking+Hydrocarbon+Metals	1
expo	LBXBPB	LBXAPB	0.0338098	0.0162856	0.0925254	0.307636	2.07605	1.52929	7.64647	0.346103	6	2	9	2	0.0337124	0.0143072	2.35632	0.0210353	0.00070145	0.131615	13265	0.0337124	0.0210353	0.0143072	2.35632	Apolipoprotein (B) (mg/dL)	biochemistry	lipids	Lead (ug/dL)	pollutant	heavy metals	6	0.977823	1	> BY & Bonf.	lipids	heavy metals	7713	2	Smoking+Hydrocarbon+Metals	0.887718
expo	LBXTHG	LBXAPB	0.0207133	0.00997049	0.0923599	0.49864	2.07746	0.772756	3.86378	0	6	2	3	2	0.0153168	0.0120845	1.26748	0.208852	0.000189541	0.162045	13265	0.0153168	0.208852	0.0120845	1.26748	Apolipoprotein (B) (mg/dL)	biochemistry	lipids	Mercury, total (ug/L)	pollutant	heavy metals	6	1	1	> BY & Bonf.	lipids	heavy metals	7713	2	Smoking+Hydrocarbon+Metals	1
expo	URXNO3	LBXAPB	-0.0481482	0.0125052	0.0119981	0.349913	-3.85025	0.475976	2.37988	0	6	2	-9	-2	-0.0448001	0.0187098	-2.39447	0.0191429	0.00119292	0.180699	8715	-0.0448001	0.0191429	0.0187098	-2.39447	Apolipoprotein (B) (mg/dL)	biochemistry	lipids	Urinary nitrate (ng/mL)	pollutant	diakyl	6	0.910945	1	> BY & Bonf.	lipids	diakyl	2379	6	Pollutants	0.887718
expo	URXSCN	LBXAPB	-0.00382042	0.00844341	0.669883	0.882936	-0.452474	0.422208	2.11104	0	6	2	5	0	-0.00351926	0.0148143	-0.237558	0.812871	9.98083e-06	0.177866	8713	-0.00351926	0.812871	0.0148143	-0.237558	Apolipoprotein (B) (mg/dL)	biochemistry	lipids	Urinary thiocyanate (ng/mL)	pollutant	diakyl	6	1	1	> BY & Bonf.	lipids	diakyl	2379	6	Pollutants	1
expo	URXUP8	LBXAPB	-0.0400733	0.00783524	0.00372435	0.219167	-5.1145	0.358105	1.79052	0	6	2	-9	-2	-0.0443355	0.0137341	-3.22814	0.00184914	0.00141142	0.18157	8715	-0.0443355	0.00184914	0.0137341	-3.22814	Apolipoprotein (B) (mg/dL)	biochemistry	lipids	Urinary Perchlorate	pollutant	diakyl	6	0.145452	1	> BY & Bonf.	lipids	diakyl	2379	6	Pollutants	0.326556
expo	LBXEPAH	LBXAPB	-0.0380711	0.0191306	0.140675	0.192798	-1.99006	1.80261	5.40784	0.445249	4	2	-9	-2	-0.0290557	0.0187464	-1.54994	0.127725	0.000622674	0.170826	3732	-0.0290557	0.127725	0.0187464	-1.54994	Apolipoprotein (B) (mg/dL)	biochemistry	lipids	2-(N-Ethyl-perfluorooctane sulfonamido) acetic acid	pollutant	hydrocarbon	4	1	1	> BY & Bonf.	lipids	hydrocarbon	2413	2	Smoking+Hydrocarbon+Metals	1
expo	LBXMPAH	LBXAPB	0.013316	0.0115698	0.301814	0.793684	1.15092	0.574019	2.87009	0	6	2	9	2	0.00909741	0.0196867	0.46211	0.645323	5.79004e-05	0.165577	5526	0.00909741	0.645323	0.0196867	0.46211	Apolipoprotein (B) (mg/dL)	biochemistry	lipids	2-(N-Methyl-perfluorooctane sulfonamido) acetic acid	pollutant	polyfluoro	6	1	1	> BY & Bonf.	lipids	polyfluoro	3198	4	Consumables	1
expo	LBXPFBS	LBXAPB	0.00112153	0.00725112	0.884572	0.845481	0.15467	1.7619	7.04761	0.432431	5	2	9	2	0.0236156	0.0162826	1.45036	0.151998	0.00055088	0.173089	4714	0.0236156	0.151998	0.0162826	1.45036	Apolipoprotein (B) (mg/dL)	biochemistry	lipids	Perfluorobutane sulfonic acid	pollutant	polyfluoro	5	1	1	> BY & Bonf.	lipids	polyfluoro	3198	4	Consumables	1
expo	LBXPFDE	LBXAPB	-0.011652	0.0212298	0.606718	0.862549	-0.548848	2.91459	14.5729	0.656898	6	2	-1	0	0.00341806	0.0170084	0.200963	0.841264	9.51565e-06	0.163857	5526	0.00341806	0.841264	0.0170084	0.200963	Apolipoprotein (B) (mg/dL)	biochemistry	lipids	Pefluorodecanoic acid	pollutant	polyfluoro	6	1	1	> BY & Bonf.	lipids	polyfluoro	3198	4	Consumables	1
expo	LBXPFDO	LBXAPB	0.0189414	0.0111326	0.149599	0.394549	1.70144	1.94071	9.70356	0.484725	6	2	9	2	0.0352185	0.0138136	2.54956	0.0127999	0.000920129	0.161678	5526	0.0352185	0.0127999	0.0138136	2.54956	Apolipoprotein (B) (mg/dL)	biochemistry	lipids	Perfluorododecanoic acid	pollutant	polyfluoro	6	0.66697	1	> BY & Bonf.	lipids	polyfluoro	3198	4	Consumables	0.708682
expo	LBXPFHP	LBXAPB	0.00962943	0.0260999	0.730868	0.639518	0.368945	3.01248	12.0499	0.668048	5	2	1	0	0.0123248	0.0248062	0.496842	0.621057	0.000108088	0.170282	4714	0.0123248	0.621057	0.0248062	0.496842	Apolipoprotein (B) (mg/dL)	biochemistry	lipids	Perfluoroheptanoic acid	pollutant	polyfluoro	5	1	1	> BY & Bonf.	lipids	polyfluoro	3198	4	Consumables	1
expo	LBXPFHS	LBXAPB	-0.00742664	0.0125876	0.580844	0.883474	-0.589999	0.464001	2.32	0	6	2	-9	-2	-0.00846677	0.0202246	-0.418637	0.676662	5.99206e-05	0.169635	5526	-0.00846677	0.676662	0.0202246	-0.418637	Apolipoprotein (B) (mg/dL)	biochemistry	lipids	Perfluorohexane sulfonic acid	pollutant	polyfluoro	6	1	1	> BY & Bonf.	lipids	polyfluoro	3198	4	Consumables	1
expo	LBXPFNA	LBXAPB	-0.00619553	0.0323405	0.855614	0.834052	-0.191572	6.20496	31.0248	0.838839	6	2	3	0	0.0180796	0.0203851	0.886904	0.377929	0.000256458	0.164469	5526	0.0180796	0.377929	0.0203851	0.886904	Apolipoprotein (B) (mg/dL)	biochemistry	lipids	Perfluorononanoic acid	pollutant	polyfluoro	6	1	1	> BY & Bonf.	lipids	polyfluoro	3198	4	Consumables	1
expo	LBXPFOA	LBXAPB	0.00671476	0.0288893	0.831157	0.71591	0.232431	1.95279	5.85836	0.487911	4	2	7	2	0.0257913	0.0314805	0.819278	0.416677	0.000496978	0.164085	3732	0.0257913	0.416677	0.0314805	0.819278	Apolipoprotein (B) (mg/dL)	biochemistry	lipids	Perfluorooctanoic acid	pollutant	polyfluoro	4	1	1	> BY & Bonf.	lipids	polyfluoro	3198	4	Consumables	1
expo	LBXPFOS	LBXAPB	0.0219883	0.0198285	0.348369	0.523939	1.10892	1.00227	3.0068	0.00226193	4	2	9	2	0.032163	0.0321156	1.00148	0.321619	0.000708972	0.151946	3732	0.032163	0.321619	0.0321156	1.00148	Apolipoprotein (B) (mg/dL)	biochemistry	lipids	Perfluorooctane sulfonic acid	pollutant	polyfluoro	4	1	1	> BY & Bonf.	lipids	polyfluoro	3198	4	Consumables	1
expo	LBXPFSA	LBXAPB	-0.0938038	0.0264763	0.0712559	4.61784e-05	-3.54294	12.7676	25.5353	0.921677	3	2	-9	-2	0.00898162	0.0295094	0.304365	0.762165	7.41051e-05	0.171815	3732	0.00898162	0.762165	0.0295094	0.304365	Apolipoprotein (B) (mg/dL)	biochemistry	lipids	Perfluorooctane sulfonamide	pollutant	polyfluoro	3	1	1	> BY & Bonf.	lipids	polyfluoro	3198	4	Consumables	1
expo	LBXPFUA	LBXAPB	-0.0346421	0.0161681	0.0850352	0.412136	-2.14262	1.14744	5.73718	0.128491	6	2	-1	0	-0.0319011	0.0178159	-1.79059	0.0773409	0.000788489	0.167751	5526	-0.0319011	0.0773409	0.0178159	-1.79059	Apolipoprotein (B) (mg/dL)	biochemistry	lipids	Perfluoroundecanoic acid	pollutant	polyfluoro	6	1	1	> BY & Bonf.	lipids	polyfluoro	3198	4	Consumables	1
expo	URXCNP	LBXAPB	-0.0585959	0.0247203	0.0639241	0.279933	-2.37036	2.12277	10.6139	0.528918	6	2	-9	-2	-0.0277109	0.0224397	-1.2349	0.220722	0.00058259	0.165271	5507	-0.0277109	0.220722	0.0224397	-1.2349	Apolipoprotein (B) (mg/dL)	biochemistry	lipids	Mono(carboxynonyl) phthalate (ng/mL)	pollutant	phthalates	6	1	1	> BY & Bonf.	lipids	phthalates	4536	4	Consumables	1
expo	URXCOP	LBXAPB	-0.00753614	0.0132451	0.593977	0.917069	-0.568977	0.557688	2.78844	0	6	2	-9	-2	0.000436488	0.0205975	0.0211913	0.983149	1.32812e-07	0.162253	5507	0.000436488	0.983149	0.0205975	0.0211913	Apolipoprotein (B) (mg/dL)	biochemistry	lipids	Mono(carboxyoctyl) phthalate(ng/mL)	pollutant	phthalates	6	1	1	> BY & Bonf.	lipids	phthalates	4536	4	Consumables	1
expo	URXECP	LBXAPB	-0.02021	0.00606207	0.0206915	0.700408	-3.33385	0.092889	0.464445	0	6	2	-9	-2	-0.0150757	0.0258955	-0.582175	0.562195	0.000130834	0.164245	5507	-0.0150757	0.562195	0.0258955	-0.582175	Apolipoprotein (B) (mg/dL)	biochemistry	lipids	mono-2-ethyl-5-carboxypentyl phthalate (ng/mL)	pollutant	phthalates	6	1	1	> BY & Bonf.	lipids	phthalates	4536	4	Consumables	1
expo	URXMBP	LBXAPB	-0.00640322	0.0211742	0.774518	0.913817	-0.302407	0.993243	4.96621	0	6	2	-9	-2	-0.0123751	0.0221489	-0.558721	0.578016	8.50726e-05	0.16494	5507	-0.0123751	0.578016	0.0221489	-0.558721	Apolipoprotein (B) (mg/dL)	biochemistry	lipids	Mono-n-butyl phthalate (ng/mL)	pollutant	phthalates	6	1	1	> BY & Bonf.	lipids	phthalates	4536	4	Consumables	1
expo	URXMC1	LBXAPB	-0.0340074	0.0196155	0.143506	0.459086	-1.7337	1.17833	5.89166	0.151343	6	2	-9	-2	-0.0263977	0.0189041	-1.3964	0.166713	0.000489506	0.163525	5507	-0.0263977	0.166713	0.0189041	-1.3964	Apolipoprotein (B) (mg/dL)	biochemistry	lipids	Mono-(3-carboxypropyl) phthalate (ng/mL)	pollutant	phthalates	6	1	1	> BY & Bonf.	lipids	phthalates	4536	4	Consumables	1
expo	URXMCP	LBXAPB	-0.0121477	0.0184059	0.577101	0.53122	-0.659991	4.53169	9.06338	0.779332	3	2	-9	-2	-0.00682251	0.0210413	-0.324244	0.747931	4.38512e-05	0.162966	2819	-0.00682251	0.747931	0.0210413	-0.324244	Apolipoprotein (B) (mg/dL)	biochemistry	lipids	Mono-cyclohexyl phthalate (ng/mL)	pollutant	phthalates	3	1	1	> BY & Bonf.	lipids	phthalates	4536	4	Consumables	1
expo	URXMEP	LBXAPB	-0.00829313	0.0200066	0.695677	0.788234	-0.41452	1.49006	7.45029	0.328886	6	2	1	0	-0.00813476	0.0182605	-0.445485	0.657253	4.83094e-05	0.161802	5507	-0.00813476	0.657253	0.0182605	-0.445485	Apolipoprotein (B) (mg/dL)	biochemistry	lipids	Mono-ethyl phthalate (ng/mL)	pollutant	phthalates	6	1	1	> BY & Bonf.	lipids	phthalates	4536	4	Consumables	1
expo	URXMHH	LBXAPB	0.00709349	0.0111271	0.551846	0.90487	0.637496	0.342628	1.71314	0	6	2	9	2	0.00696206	0.0228667	0.304462	0.761619	2.83157e-05	0.163313	5507	0.00696206	0.761619	0.0228667	0.304462	Apolipoprotein (B) (mg/dL)	biochemistry	lipids	Mono-(2-ethyl-5-hydroxyhexyl) phthalate (ng/mL)	pollutant	phthalates	6	1	1	> BY & Bonf.	lipids	phthalates	4536	4	Consumables	1
expo	URXMHP	LBXAPB	-0.0317313	0.0161104	0.105976	0.440931	-1.96962	0.84294	4.2147	0	6	2	-9	-2	-0.0248599	0.023253	-1.0691	0.288451	0.000446476	0.165319	5507	-0.0248599	0.288451	0.023253	-1.0691	Apolipoprotein (B) (mg/dL)	biochemistry	lipids	Mono-(2-ethyl)-hexyl phthalate (ng/mL)	pollutant	phthalates	6	1	1	> BY & Bonf.	lipids	phthalates	4536	4	Consumables	1
expo	URXMIB	LBXAPB	0.0231059	0.0147201	0.177282	0.591695	1.56969	0.556908	2.78454	0	6	2	3	0	0.0207748	0.0210788	0.985577	0.32751	0.000246041	0.163631	5507	0.0207748	0.32751	0.0210788	0.985577	Apolipoprotein (B) (mg/dL)	biochemistry	lipids	Mono-isobutyl phthalate (ng/mL)	pollutant	phthalates	6	1	1	> BY & Bonf.	lipids	phthalates	4536	4	Consumables	1
expo	URXMNM	LBXAPB	0.0113854	0.0244915	0.673686	0.809946	0.464871	1.35544	4.06631	0.262231	4	2	9	2	0.00992116	0.0273582	0.362639	0.7185	8.56526e-05	0.166808	3704	0.00992116	0.7185	0.0273582	0.362639	Apolipoprotein (B) (mg/dL)	biochemistry	lipids	Mono-n-methyl phthalate (ng/mL)	pollutant	phthalates	4	1	1	> BY & Bonf.	lipids	phthalates	4536	4	Consumables	1
expo	URXMNP	LBXAPB	-0.0238729	0.0177414	0.236227	0.516175	-1.3456	1.75878	8.79388	0.431422	6	2	-9	-2	-0.0189193	0.0168783	-1.12092	0.265897	0.000331461	0.164137	5507	-0.0189193	0.265897	0.0168783	-1.12092	Apolipoprotein (B) (mg/dL)	biochemistry	lipids	Mono-isononyl phthalate (ng/mL)	pollutant	phthalates	6	1	1	> BY & Bonf.	lipids	phthalates	4536	4	Consumables	1
expo	URXMOH	LBXAPB	-0.00613309	0.0107482	0.592948	0.862483	-0.570614	0.320595	1.60298	0	6	2	-9	-2	-0.00646732	0.0221759	-0.291637	0.771369	2.41726e-05	0.16438	5507	-0.00646732	0.771369	0.0221759	-0.291637	Apolipoprotein (B) (mg/dL)	biochemistry	lipids	Mono-(2-ethyl-5-oxohexl) phthalate (ng/mL)	pollutant	phthalates	6	1	1	> BY & Bonf.	lipids	phthalates	4536	4	Consumables	1
expo	URXMOP	LBXAPB	-0.0207018	0.00287686	0.0187697	0.0281731	-7.19598	0.327578	0.655157	0	3	2	-9	-2	-0.0152639	0.00859918	-1.77504	0.0857115	0.000142872	0.161493	2819	-0.0152639	0.0857115	0.00859918	-1.77504	Apolipoprotein (B) (mg/dL)	biochemistry	lipids	Mono-n-octyl phthalate (ng/mL)	pollutant	phthalates	3	1	1	> BY & Bonf.	lipids	phthalates	4536	4	Consumables	1
expo	URXMZP	LBXAPB	0.0196235	0.00796869	0.0570479	0.65526	2.46257	0.177289	0.886444	0	6	2	1	0	0.0206055	0.0211698	0.973347	0.33351	0.000263889	0.165024	5507	0.0206055	0.33351	0.0211698	0.973347	Apolipoprotein (B) (mg/dL)	biochemistry	lipids	Mono-benzyl phthalate (ng/mL)	pollutant	phthalates	6	1	1	> BY & Bonf.	lipids	phthalates	4536	4	Consumables	1
expo	URXDAZ	LBXAPB	-0.00633576	0.0207191	0.788655	0.680738	-0.305794	1.18176	2.36353	0.153807	3	2	-9	-2	-0.0209678	0.020634	-1.01617	0.317412	0.00040308	0.179845	2811	-0.0209678	0.317412	0.020634	-1.01617	Apolipoprotein (B) (mg/dL)	biochemistry	lipids	Daidzein (ng/mL)	nutrients	dietary biomarker	3	1	1	> BY & Bonf.	lipids	dietary biomarker	8670	1	Dietary Interview+Behavior	1
expo	URXDMA	LBXAPB	-0.0547302	0.0156083	0.0725868	0.0805276	-3.50649	0.824312	1.64862	0	3	2	-9	-2	-0.0515087	0.0209521	-2.45841	0.0197428	0.00253418	0.178306	2811	-0.0515087	0.0197428	0.0209521	-2.45841	Apolipoprotein (B) (mg/dL)	biochemistry	lipids	o-Desmethylangolensin (O-DMA) (ng/mL)	nutrients	dietary biomarker	3	0.931679	1	> BY & Bonf.	lipids	dietary biomarker	8670	1	Dietary Interview+Behavior	0.887718
expo	URXEQU	LBXAPB	-0.00858873	0.0430601	0.860343	0.938522	-0.199459	2.8679	5.7358	0.651313	3	2	-9	-2	0.0121742	0.0264367	0.460505	0.648368	0.000130932	0.180601	2811	0.0121742	0.648368	0.0264367	0.460505	Apolipoprotein (B) (mg/dL)	biochemistry	lipids	Equol (ng/mL)	nutrients	dietary biomarker	3	1	1	> BY & Bonf.	lipids	dietary biomarker	8670	1	Dietary Interview+Behavior	1
expo	URXETD	LBXAPB	-0.0269496	0.0256013	0.402906	0.455668	-1.05267	1.35107	2.70214	0.259845	3	2	-9	-2	-0.0304391	0.0224582	-1.35537	0.185094	0.000836222	0.181159	2811	-0.0304391	0.185094	0.0224582	-1.35537	Apolipoprotein (B) (mg/dL)	biochemistry	lipids	Enterodiol (ng/mL)	nutrients	dietary biomarker	3	1	1	> BY & Bonf.	lipids	dietary biomarker	8670	1	Dietary Interview+Behavior	1
expo	URXETL	LBXAPB	-0.0314432	0.0104016	0.0942217	0.419588	-3.02291	0.202013	0.404025	0	3	2	-9	-2	-0.0334041	0.0223329	-1.49574	0.144834	0.00103525	0.181434	2811	-0.0334041	0.144834	0.0223329	-1.49574	Apolipoprotein (B) (mg/dL)	biochemistry	lipids	Enterolactone (ng/mL)	nutrients	dietary biomarker	3	1	1	> BY & Bonf.	lipids	dietary biomarker	8670	1	Dietary Interview+Behavior	1
expo	URXGNS	LBXAPB	-0.0175747	0.0120796	0.282937	0.660431	-1.45491	0.30604	0.612081	0	3	2	-9	-2	-0.0190579	0.0219732	-0.867324	0.392429	0.000332882	0.180484	2811	-0.0190579	0.392429	0.0219732	-0.867324	Apolipoprotein (B) (mg/dL)	biochemistry	lipids	Genistein (ng/mL)	nutrients	dietary biomarker	3	1	1	> BY & Bonf.	lipids	dietary biomarker	8670	1	Dietary Interview+Behavior	1
expo	URX14D	LBXAPB	0.0136172	0.0144486	0.389232	0.801529	0.942455	0.66423	3.32115	0	6	2	9	2	0.00733141	0.0185774	0.394641	0.694228	4.1249e-05	0.161662	5507	0.00733141	0.694228	0.0185774	0.394641	Apolipoprotein (B) (mg/dL)	biochemistry	lipids	2,5-dichlorophenol (ug/L)	pollutant	phenols	6	1	1	> BY & Bonf.	lipids	phenols	2892	4	Consumables	1
expo	URX1TB	LBXAPB	0.00927222	0.0149187	0.597662	0.736887	0.621515	0.738319	1.47664	0	3	2	7	2	0.0372875	0.0173032	2.15494	0.0390474	0.00130114	0.15984	2819	0.0372875	0.0390474	0.0173032	2.15494	Apolipoprotein (B) (mg/dL)	biochemistry	lipids	2,4,5-trichlorophenol (ug/L) result	pollutant	priority pesticide	3	1	1	> BY & Bonf.	lipids	priority pesticide	2782	6	Pollutants	1
expo	URX3TB	LBXAPB	-0.0257543	0.0126022	0.177693	0.655719	-2.04364	0.211641	0.423282	0	3	2	-9	-2	-0.0207696	0.0306238	-0.678217	0.502666	0.000380208	0.163427	2819	-0.0207696	0.502666	0.0306238	-0.678217	Apolipoprotein (B) (mg/dL)	biochemistry	lipids	2,4,6-trichlorophenol (ug/L) result	pollutant	priority pesticide	3	1	1	> BY & Bonf.	lipids	priority pesticide	2782	6	Pollutants	1
expo	URXDCB	LBXAPB	-0.00124187	0.00957762	0.901887	0.919328	-0.129664	0.273037	1.36519	0	6	2	1	-2	-0.00809765	0.0203591	-0.397741	0.691951	5.17191e-05	0.162575	5507	-0.00809765	0.691951	0.0203591	-0.397741	Apolipoprotein (B) (mg/dL)	biochemistry	lipids	2,4-dichlorophenol (ug/L)	pollutant	phenols	6	1	1	> BY & Bonf.	lipids	phenols	2892	4	Consumables	1
expo	URXOPP	LBXAPB	0.0198253	0.0109297	0.211366	0.571603	1.81389	0.307103	0.614207	0	3	2	9	2	0.027707	0.0238948	1.15954	0.25509	0.000604922	0.1634	2819	0.027707	0.25509	0.0238948	1.15954	Apolipoprotein (B) (mg/dL)	biochemistry	lipids	O-Phenyl phenol (ug/L) result	pollutant	priority pesticide	3	1	1	> BY & Bonf.	lipids	priority pesticide	2782	6	Pollutants	1
expo1	SMQ_current_ever_never	LBXAPB	-0.0123204	0.0282939	0.681396	0.806516	-0.435445	1.30485	6.52423	0.233626	6	2	5	0	-0.0146316	0.0264589	-0.552995	0.581911	0.000627373	0.0975658	12914	-0.0146316	0.581911	0.0264589	-0.552995	Apolipoprotein (B) (mg/dL)	biochemistry	lipids	Smoking: current, ever, never	smoking	smoking behavior	6	1	1	> BY & Bonf.	lipids	smoking behavior	4704	2	Smoking+Hydrocarbon+Metals	1
expo2	SMQ_current_ever_never	LBXAPB	0.0451333	0.0223185	0.0990878	0.422557	2.02223	0.698562	3.49281	0	6	2	9	2	0.0597969	0.0289952	2.0623	0.0426427	0.000627373	0.0975658	12914	0.0597969	0.0426427	0.0289952	2.0623	Apolipoprotein (B) (mg/dL)	biochemistry	lipids	Smoking: current, ever, never	smoking	smoking behavior	6	1	1	> BY & Bonf.	lipids	smoking behavior	4704	2	Smoking+Hydrocarbon+Metals	1
expo	SMQ_how_long_since_quit_years	LBXAPB	0.00111209	0.0198747	0.957545	0.93345	0.0559551	0.633072	3.16536	0	6	2	3	2	-0.0161659	0.0274145	-0.589685	0.557151	0.00017529	0.0802126	3108	-0.0161659	0.557151	0.0274145	-0.589685	Apolipoprotein (B) (mg/dL)	biochemistry	lipids	How long since quit	smoking	smoking behavior	6	1	1	> BY & Bonf.	lipids	smoking behavior	4704	2	Smoking+Hydrocarbon+Metals	1
expo2	SMD415	LBXAPB	-0.201433	0.046191	0.143503	0.0210655	-4.36088	0.556385	0.556385	0	2	2	-9	-2	-0.1018	0.0502641	-2.02531	0.0486604	0.00264606	0.158553	1719	-0.1018	0.0486604	0.0502641	-2.02531	Apolipoprotein (B) (mg/dL)	biochemistry	lipids	Total number of smokers in home	smoking	smoking behavior	2	1	1	> BY & Bonf.	lipids	smoking behavior	4704	2	Smoking+Hydrocarbon+Metals	1
expo3	SMD415	LBXAPB	-0.321911	0.180926	0.325973	0.00268207	-1.77924	9.29986	9.29986	0.892471	2	2	-9	-2	0.0391456	0.114625	0.341512	0.734274	0.00264606	0.158553	1719	0.0391456	0.734274	0.114625	0.341512	Apolipoprotein (B) (mg/dL)	biochemistry	lipids	Total number of smokers in home	smoking	smoking behavior	2	1	1	> BY & Bonf.	lipids	smoking behavior	4704	2	Smoking+Hydrocarbon+Metals	1
expo2	SMD415A	LBXAPB	-0.191934	0.0352008	0.115473	0.0307735	-5.45254	0.314634	0.314634	0	2	2	-9	-2	-0.0980801	0.0508689	-1.9281	0.0600291	0.00274622	0.156816	1652	-0.0980801	0.0600291	0.0508689	-1.9281	Apolipoprotein (B) (mg/dL)	biochemistry	lipids	Total # of cigarette smokers in home	smoking	smoking behavior	2	1	1	> BY & Bonf.	lipids	smoking behavior	4704	2	Smoking+Hydrocarbon+Metals	1
expo3	SMD415A	LBXAPB	-0.306922	0.185537	0.346149	0.00407557	-1.65423	9.78746	9.78746	0.897828	2	2	-9	-2	0.0564839	0.117044	0.482587	0.631678	0.00274622	0.156816	1652	0.0564839	0.631678	0.117044	0.482587	Apolipoprotein (B) (mg/dL)	biochemistry	lipids	Total # of cigarette smokers in home	smoking	smoking behavior	2	1	1	> BY & Bonf.	lipids	smoking behavior	4704	2	Smoking+Hydrocarbon+Metals	1
expo2	SMQ710	LBXAPB	0.12954	0.124894	0.375903	0.674235	1.0372	1.52571	4.57712	0.344566	4	2	9	2	0.0608045	0.120246	0.505666	0.614615	0.00253135	0.175571	2691	0.0608045	0.614615	0.120246	0.505666	Apolipoprotein (B) (mg/dL)	biochemistry	lipids	During the past 5 days {including today}, on how many days did {you/he/she}	smoking	smoking behavior	4	1	1	> BY & Bonf.	lipids	smoking behavior	4704	2	Smoking+Hydrocarbon+Metals	1
expo3	SMQ710	LBXAPB	0.0112436	0.118062	0.930133	0.947423	0.0952346	0.969345	2.90803	0	4	2	1	2	-0.0386304	0.123406	-0.313034	0.755147	0.00253135	0.175571	2691	-0.0386304	0.755147	0.123406	-0.313034	Apolipoprotein (B) (mg/dL)	biochemistry	lipids	During the past 5 days {including today}, on how many days did {you/he/she}	smoking	smoking behavior	4	1	1	> BY & Bonf.	lipids	smoking behavior	4704	2	Smoking+Hydrocarbon+Metals	1
expo4	SMQ710	LBXAPB	0.110171	0.0658488	0.192904	0.739671	1.67309	0.21339	0.640171	0	4	2	9	2	0.11499	0.126494	0.909059	0.366311	0.00253135	0.175571	2691	0.11499	0.366311	0.126494	0.909059	Apolipoprotein (B) (mg/dL)	biochemistry	lipids	During the past 5 days {including today}, on how many days did {you/he/she}	smoking	smoking behavior	4	1	1	> BY & Bonf.	lipids	smoking behavior	4704	2	Smoking+Hydrocarbon+Metals	1
expo5	SMQ710	LBXAPB	0.0235443	0.0798322	0.787285	0.981171	0.294923	0.636244	1.90873	0	4	2	3	2	-0.0271945	0.106839	-0.254537	0.799797	0.00253135	0.175571	2691	-0.0271945	0.799797	0.106839	-0.254537	Apolipoprotein (B) (mg/dL)	biochemistry	lipids	During the past 5 days {including today}, on how many days did {you/he/she}	smoking	smoking behavior	4	1	1	> BY & Bonf.	lipids	smoking behavior	4704	2	Smoking+Hydrocarbon+Metals	1
expo	SMQ720	LBXAPB	-0.00483416	0.0277255	0.872687	0.971932	-0.174358	0.982136	2.94641	0	4	2	-1	0	-0.0182385	0.0272534	-0.669218	0.505385	0.000253205	0.165089	2691	-0.0182385	0.505385	0.0272534	-0.669218	Apolipoprotein (B) (mg/dL)	biochemistry	lipids	During the past 5 days, on the days {you/he/she} smoked, how many cigarette	smoking	smoking behavior	4	1	1	> BY & Bonf.	lipids	smoking behavior	4704	2	Smoking+Hydrocarbon+Metals	1
expo2	SMQ725	LBXAPB	0.121926	0.0416324	0.0610683	0.269236	2.92863	0.524049	1.57215	0	4	2	1	0	0.150528	0.0532685	2.82583	0.00604046	0.00394359	0.179729	2691	0.150528	0.00604046	0.0532685	2.82583	Apolipoprotein (B) (mg/dL)	biochemistry	lipids	When did {you/he/she} smoke {your/his/her} last cigarette? Was it...	smoking	smoking behavior	4	0.371769	1	> BY & Bonf.	lipids	smoking behavior	4704	2	Smoking+Hydrocarbon+Metals	0.510913
expo3	SMQ725	LBXAPB	-0.0162066	0.0829387	0.857562	0.972996	-0.195405	0.634192	1.90257	0	4	2	-3	-2	0.00280953	0.0932648	0.0301242	0.976048	0.00394359	0.179729	2691	0.00280953	0.976048	0.0932648	0.0301242	Apolipoprotein (B) (mg/dL)	biochemistry	lipids	When did {you/he/she} smoke {your/his/her} last cigarette? Was it...	smoking	smoking behavior	4	1	1	> BY & Bonf.	lipids	smoking behavior	4704	2	Smoking+Hydrocarbon+Metals	1
expo	URXUAB	LBXAPB	0.00576656	0.00934188	0.564073	0.939787	0.61728	0.401875	2.00938	0	6	2	3	2	-0.00142468	0.0183829	-0.0774999	0.938432	1.83911e-06	0.1611	5511	-0.00142468	0.938432	0.0183829	-0.0774999	Apolipoprotein (B) (mg/dL)	biochemistry	lipids	Urinary Arsenobetaine (ug/L)	pollutant	heavy metals	6	1	1	> BY & Bonf.	lipids	heavy metals	7713	2	Smoking+Hydrocarbon+Metals	1
expo	URXUAC	LBXAPB	-0.0504979	0.00861041	0.00204396	0.0935557	-5.86475	0.564576	2.82288	0	6	2	-9	-2	-0.0162948	0.00798632	-2.04034	0.0448367	0.000253885	0.163806	5511	-0.0162948	0.0448367	0.00798632	-2.04034	Apolipoprotein (B) (mg/dL)	biochemistry	lipids	Urinary Arsenocholine (ug/L)	pollutant	heavy metals	6	1	1	> BY & Bonf.	lipids	heavy metals	7713	2	Smoking+Hydrocarbon+Metals	1
expo	URXUAS	LBXAPB	-0.0130738	0.0113668	0.302091	0.771063	-1.15018	0.447433	2.23716	0	6	2	-1	0	-0.0137257	0.0199905	-0.686615	0.494443	0.000140928	0.163026	5504	-0.0137257	0.494443	0.0199905	-0.686615	Apolipoprotein (B) (mg/dL)	biochemistry	lipids	Urinary total Arsenic (ug/L)	pollutant	heavy metals	6	1	1	> BY & Bonf.	lipids	heavy metals	7713	2	Smoking+Hydrocarbon+Metals	1
expo	URXUAS3	LBXAPB	-0.0294751	0.0133765	0.078746	0.402203	-2.2035	1.07382	5.36909	0.0687429	6	2	-9	-2	-0.0298488	0.0254669	-1.17206	0.244881	0.000450783	0.163907	5511	-0.0298488	0.244881	0.0254669	-1.17206	Apolipoprotein (B) (mg/dL)	biochemistry	lipids	Urinary Arsenous acid (ug/L)	pollutant	heavy metals	6	1	1	> BY & Bonf.	lipids	heavy metals	7713	2	Smoking+Hydrocarbon+Metals	1
expo	URXUAS5	LBXAPB	-0.0195211	0.0120514	0.166196	0.423267	-1.61982	1.95134	9.75671	0.487532	6	2	-9	-2	-0.0317386	0.0189422	-1.67555	0.0979915	0.000658964	0.163471	5507	-0.0317386	0.0979915	0.0189422	-1.67555	Apolipoprotein (B) (mg/dL)	biochemistry	lipids	Urinary Arsenic acid (ug/L)	pollutant	heavy metals	6	1	1	> BY & Bonf.	lipids	heavy metals	7713	2	Smoking+Hydrocarbon+Metals	1
expo	URXUDMA	LBXAPB	-0.0109196	0.00950334	0.302524	0.865612	-1.14903	0.289604	1.44802	0	6	2	1	0	-0.00387416	0.019682	-0.196838	0.844487	9.65253e-06	0.160504	5511	-0.00387416	0.844487	0.019682	-0.196838	Apolipoprotein (B) (mg/dL)	biochemistry	lipids	Urinary Dimethylarsinic acid (ug/L)	pollutant	heavy metals	6	1	1	> BY & Bonf.	lipids	heavy metals	7713	2	Smoking+Hydrocarbon+Metals	1
expo	URXUMMA	LBXAPB	-0.0758261	0.017389	0.00728623	0.0878203	-4.36059	1.05415	5.27075	0.0513681	6	2	-9	-2	-0.0632782	0.0218601	-2.89468	0.00496814	0.00246786	0.165228	5511	-0.0632782	0.00496814	0.0218601	-2.89468	Apolipoprotein (B) (mg/dL)	biochemistry	lipids	Urinary Monomethylarsonic acid (ug/L)	pollutant	heavy metals	6	0.319269	1	> BY & Bonf.	lipids	heavy metals	7713	2	Smoking+Hydrocarbon+Metals	0.501354
expo	URXUTM	LBXAPB	0.0269791	0.0109809	0.0911179	0.12513	2.4569	10.4809	31.4427	0.904588	4	2	9	2	-0.0315108	0.0273465	-1.15228	0.255033	0.0002064	0.16323	3786	-0.0315108	0.255033	0.0273465	-1.15228	Apolipoprotein (B) (mg/dL)	biochemistry	lipids	Urinary Trimethylarsine Oxide (ug/L)	pollutant	heavy metals	4	1	1	> BY & Bonf.	lipids	heavy metals	7713	2	Smoking+Hydrocarbon+Metals	1
expo	URXUHG	LBXAPB	0.0280351	0.0189833	0.199758	0.615827	1.47683	1.31675	6.58374	0.240553	6	2	9	2	0.00722986	0.0188431	0.383688	0.702295	3.55351e-05	0.151686	5515	0.00722986	0.702295	0.0188431	0.383688	Apolipoprotein (B) (mg/dL)	biochemistry	lipids	Mercury, urine (ng/mL)	pollutant	heavy metals	6	1	1	> BY & Bonf.	lipids	heavy metals	7713	2	Smoking+Hydrocarbon+Metals	1
expo	URXUBA	LBXAPB	0.0569289	0.0175466	0.0228364	0.191334	3.24444	0.938597	4.69298	0	6	2	9	2	0.0585577	0.0187038	3.13079	0.00248503	0.00260808	0.166093	5502	0.0585577	0.00248503	0.0187038	3.13079	Apolipoprotein (B) (mg/dL)	biochemistry	lipids	Barium, urine (ng/mL)	pollutant	heavy metals	6	0.18414	1	> BY & Bonf.	lipids	heavy metals	7713	2	Smoking+Hydrocarbon+Metals	0.345987
expo	URXUCD	LBXAPB	-0.00505083	0.0252787	0.849504	0.905506	-0.199806	1.16144	5.80718	0.138997	6	2	3	0	-0.0135885	0.0256576	-0.529607	0.597949	7.92852e-05	0.12269	5502	-0.0135885	0.597949	0.0256576	-0.529607	Apolipoprotein (B) (mg/dL)	biochemistry	lipids	Cadmium, urine (ng/mL).	pollutant	heavy metals	6	1	1	> BY & Bonf.	lipids	heavy metals	7713	2	Smoking+Hydrocarbon+Metals	1
expo	URXUCO	LBXAPB	-0.0592453	0.0128445	0.00577443	0.246778	-4.61251	0.41527	2.07635	0	6	2	-9	-2	-0.0560376	0.0203417	-2.75482	0.00736593	0.00192082	0.162058	5502	-0.0560376	0.00736593	0.0203417	-2.75482	Apolipoprotein (B) (mg/dL)	biochemistry	lipids	Cobalt, urine (ng/mL)	pollutant	heavy metals	6	0.434615	1	> BY & Bonf.	lipids	heavy metals	7713	2	Smoking+Hydrocarbon+Metals	0.547195
expo	URXUCS	LBXAPB	-0.0555729	0.0108784	0.00374301	0.222482	-5.10857	0.415604	2.07802	0	6	2	-1	0	-0.0485969	0.0212178	-2.29038	0.0248112	0.00115453	0.161437	5502	-0.0485969	0.0248112	0.0212178	-2.29038	Apolipoprotein (B) (mg/dL)	biochemistry	lipids	Cesium, urine (ng/mL)	pollutant	heavy metals	6	1	1	> BY & Bonf.	lipids	heavy metals	7713	2	Smoking+Hydrocarbon+Metals	0.938597
expo	URXUMO	LBXAPB	-0.0569548	0.018332	0.0266457	0.293596	-3.10685	0.762057	3.81029	0	6	2	-9	-2	-0.053362	0.0236718	-2.25424	0.0271012	0.00157839	0.165113	5501	-0.053362	0.0271012	0.0236718	-2.25424	Apolipoprotein (B) (mg/dL)	biochemistry	lipids	Molybdenum, urine (ng/mL)	pollutant	heavy metals	6	1	1	> BY & Bonf.	lipids	heavy metals	7713	2	Smoking+Hydrocarbon+Metals	0.969326
expo	URXUPB	LBXAPB	-0.00514375	0.0143481	0.734611	0.937406	-0.358496	0.440229	2.20114	0	6	2	7	0	4.40978e-05	0.0242049	0.00182186	0.998551	9.82582e-10	0.137442	5502	4.40978e-05	0.998551	0.0242049	0.00182186	Apolipoprotein (B) (mg/dL)	biochemistry	lipids	Lead, urine (ng/mL)	pollutant	heavy metals	6	1	1	> BY & Bonf.	lipids	heavy metals	7713	2	Smoking+Hydrocarbon+Metals	1
expo	URXUPT	LBXAPB	0.0167391	0.00525428	0.0860079	0.509447	3.1858	0.147041	0.294083	0	3	2	9	2	0.00171002	0.0282148	0.0606074	0.952061	2.89808e-06	0.162721	2896	0.00171002	0.952061	0.0282148	0.0606074	Apolipoprotein (B) (mg/dL)	biochemistry	lipids	Platinum, urine (ng/mL)	pollutant	heavy metals	3	1	1	> BY & Bonf.	lipids	heavy metals	7713	2	Smoking+Hydrocarbon+Metals	1
expo	URXUSB	LBXAPB	-0.0326214	0.0128038	0.0514037	0.368756	-2.5478	0.65761	3.28805	0	6	2	-9	-2	-0.035439	0.0186959	-1.89555	0.0618729	0.00073387	0.166209	5502	-0.035439	0.0618729	0.0186959	-1.89555	Apolipoprotein (B) (mg/dL)	biochemistry	lipids	Antimony, urine (ng/mL)	pollutant	heavy metals	6	1	1	> BY & Bonf.	lipids	heavy metals	7713	2	Smoking+Hydrocarbon+Metals	1
expo	URXUTL	LBXAPB	0.00495898	0.0186973	0.801424	0.882952	0.265225	0.98681	4.93405	0	6	2	3	2	0.00717591	0.0199178	0.360276	0.719653	2.95377e-05	0.164619	5502	0.00717591	0.719653	0.0199178	0.360276	Apolipoprotein (B) (mg/dL)	biochemistry	lipids	Thallium, urine (ng/mL)	pollutant	heavy metals	6	1	1	> BY & Bonf.	lipids	heavy metals	7713	2	Smoking+Hydrocarbon+Metals	1
expo	URXUTU	LBXAPB	-0.0508783	0.015757	0.0232333	0.270224	-3.22893	0.813318	4.06659	0	6	2	-9	-2	-0.0467951	0.0183915	-2.54439	0.0130035	0.00150229	0.162959	5495	-0.0467951	0.0130035	0.0183915	-2.54439	Apolipoprotein (B) (mg/dL)	biochemistry	lipids	Tungsten, urine (ng/mL)	pollutant	heavy metals	6	0.675362	1	> BY & Bonf.	lipids	heavy metals	7713	2	Smoking+Hydrocarbon+Metals	0.708682
expo	URX24D	LBXAPB	-0.0402633	0.015064	0.0755092	0.211203	-2.67281	0.758136	2.27441	0	4	2	-3	0	-0.0488318	0.0180143	-2.71073	0.00934375	0.00190285	0.161489	3676	-0.0488318	0.00934375	0.0180143	-2.71073	Apolipoprotein (B) (mg/dL)	biochemistry	lipids	2,4-D (ug/L) result	pollutant	priority pesticide	4	0.52352	1	> BY & Bonf.	lipids	priority pesticide	2782	6	Pollutants	0.601315
expo	URX25T	LBXAPB	0.0608016	0.0386558	0.360522	5.26806e-141	1.5729	587.31	587.31	0.998297	2	2	9	2	0.010046	0.00271351	3.70221	0.00176932	0.000100535	0.186453	1909	0.010046	0.00176932	0.00271351	3.70221	Apolipoprotein (B) (mg/dL)	biochemistry	lipids	2,4,5-T (ug/L) result	pollutant	priority pesticide	2	0.140348	1	> BY & Bonf.	lipids	priority pesticide	2782	6	Pollutants	0.326556
expo	URX4FP	LBXAPB	0.0201355	0.014857	0.268339	0.444991	1.35529	0.908974	2.72692	0	4	2	9	2	0.00980051	0.0181988	0.538525	0.592756	9.52012e-05	0.159871	3700	0.00980051	0.592756	0.0181988	0.538525	Apolipoprotein (B) (mg/dL)	biochemistry	lipids	4-fluoro-3-phenoxybenzoic (ug/L) acid	pollutant	priority pesticide	4	1	1	> BY & Bonf.	lipids	priority pesticide	2782	6	Pollutants	1
expo	URXCB3	LBXAPB	0.0106296	0.00894022	0.44518	0.417332	1.18896	0.568962	0.568962	0	2	2	3	0	0.0196785	0.0240711	0.817516	0.424944	0.000381339	0.186896	1907	0.0196785	0.424944	0.0240711	0.817516	Apolipoprotein (B) (mg/dL)	biochemistry	lipids	cis-3-(2,2-dibromovinyl)-2,2-dimethylcyclopropane carboxylic acid	pollutant	priority pesticide	2	1	1	> BY & Bonf.	lipids	priority pesticide	2782	6	Pollutants	1
expo	URXCPM	LBXAPB	-0.0207839	0.0136261	0.266694	0.5319	-1.5253	0.470946	0.941892	0	3	2	-9	-2	-0.0216172	0.0209004	-1.0343	0.308999	0.000316139	0.167892	2836	-0.0216172	0.308999	0.0209004	-1.0343	Apolipoprotein (B) (mg/dL)	biochemistry	lipids	3,5,6-trichloropyridinol (ug/L) result	pollutant	priority pesticide	3	1	1	> BY & Bonf.	lipids	priority pesticide	2782	6	Pollutants	1
expo	URXMAL	LBXAPB	0.0177755	0.0457965	0.764298	0.615134	0.38814	1.9708	1.9708	0.492593	2	2	7	2	0.0274268	0.0329211	0.833108	0.416336	0.000724886	0.184987	1906	0.0274268	0.416336	0.0329211	0.833108	Apolipoprotein (B) (mg/dL)	biochemistry	lipids	Malathion diacid (ug/L)	pollutant	priority pesticide	2	1	1	> BY & Bonf.	lipids	priority pesticide	2782	6	Pollutants	1
expo	URXOPM	LBXAPB	-0.0312162	0.0237034	0.279418	0.44102	-1.31695	1.66466	4.99398	0.399277	4	2	-9	-2	-0.0313879	0.0206177	-1.52238	0.134615	0.00082913	0.15876	3620	-0.0313879	0.134615	0.0206177	-1.52238	Apolipoprotein (B) (mg/dL)	biochemistry	lipids	3-phenoxybenzoic (ug/L) acid result	pollutant	priority pesticide	4	1	1	> BY & Bonf.	lipids	priority pesticide	2782	6	Pollutants	1
expo	URXOXY	LBXAPB	-0.0231451	0.0135328	0.185739	0.578953	-1.7103	0.687121	2.06136	0	4	2	-9	-2	-0.015487	0.0191096	-0.810433	0.421776	0.000227157	0.159665	3691	-0.015487	0.421776	0.0191096	-0.810433	Apolipoprotein (B) (mg/dL)	biochemistry	lipids	Oxypyrimidine (ug/L) result	pollutant	pyrethoid	4	1	1	> BY & Bonf.	lipids	pyrethroid	231	6	Pollutants	1
expo	URXPAR	LBXAPB	-0.0389535	0.0199362	0.145716	0.387314	-1.95391	0.869876	2.60963	0	4	2	-9	-2	-0.0331144	0.0236221	-1.40184	0.167532	0.00077638	0.162035	3637	-0.0331144	0.167532	0.0236221	-1.40184	Apolipoprotein (B) (mg/dL)	biochemistry	lipids	Paranitrophenol (ug/L) result	pollutant	priority pesticide	4	1	1	> BY & Bonf.	lipids	priority pesticide	2782	6	Pollutants	1
expo	URXTCC	LBXAPB	0.0287912	0.0294796	0.400771	0.544844	0.976649	2.27116	6.81347	0.559696	4	2	9	2	0.0199601	0.0218148	0.914979	0.364873	0.000385592	0.159574	3615	0.0199601	0.364873	0.0218148	0.914979	Apolipoprotein (B) (mg/dL)	biochemistry	lipids	trans-3-(2,2-dichlorovinyl)-2,2-dimethylcyclopropane carboxylic acid	pollutant	priority pesticide	4	1	1	> BY & Bonf.	lipids	priority pesticide	2782	6	Pollutants	1
expo	LBXVD2MS	LBXAPB	-9.77317e-05	0.0102178	0.992826	0.77822	-0.00956488	1.49072	5.96289	0.329184	5	2	-1	0	-0.0123567	0.00988626	-1.24989	0.216039	0.000146024	0.162189	12835	-0.0123567	0.216039	0.00988626	-1.24989	Apolipoprotein (B) (mg/dL)	biochemistry	lipids	25-hydroxyvitamin D2 (nmol/L)	nutrients	dietary biomarker	5	1	1	> BY & Bonf.	lipids	dietary biomarker	8670	1	Dietary Interview+Behavior	1
expo	LBXVD3MS	LBXAPB	-0.0121382	0.00959337	0.274462	0.64483	-1.26527	0.632414	2.52966	0	5	2	-1	0	-0.0118875	0.0131305	-0.905333	0.368794	0.000114156	0.162664	12834	-0.0118875	0.368794	0.0131305	-0.905333	Apolipoprotein (B) (mg/dL)	biochemistry	lipids	25-hydroxyvitamin D3(nmol/L)	nutrients	dietary biomarker	5	1	1	> BY & Bonf.	lipids	dietary biomarker	8670	1	Dietary Interview+Behavior	1
expo	LBXVE3MS	LBXAPB	-0.0363458	0.00832675	0.0120155	0.150594	-4.36494	0.595317	2.38127	0	5	2	-9	-2	-0.0353531	0.0118511	-2.9831	0.00407652	0.0010395	0.164602	12669	-0.0353531	0.00407652	0.0118511	-2.9831	Apolipoprotein (B) (mg/dL)	biochemistry	lipids	epi-25-hydroxyvitamin D3 (nmol/L)	nutrients	dietary biomarker	5	0.27326	1	> BY & Bonf.	lipids	dietary biomarker	8670	1	Dietary Interview+Behavior	0.438008
expo	LBXVIDMS	LBXAPB	-0.0154706	0.0096122	0.182798	0.508976	-1.60948	0.633514	2.53406	0	5	2	-3	0	-0.0204108	0.0128798	-1.58471	0.11812	0.000327294	0.162764	12834	-0.0204108	0.11812	0.0128798	-1.58471	Apolipoprotein (B) (mg/dL)	biochemistry	lipids	25-hydroxyvitamin D2 + D3	nutrients	dietary biomarker	5	1	1	> BY & Bonf.	lipids	dietary biomarker	8670	1	Dietary Interview+Behavior	1
expo	LBX4PA	LBXAPB	-0.000584308	0.007283	0.943361	0.999962	-0.0802289	0.310873	0.621746	0	3	2	1	0	0.00175115	0.013012	0.13458	0.893787	2.53708e-06	0.172996	8020	0.00175115	0.893787	0.013012	0.13458	Apolipoprotein (B) (mg/dL)	biochemistry	lipids	4-pyridoxic acid (nmol/L)	nutrients	dietary biomarker	3	1	1	> BY & Bonf.	lipids	dietary biomarker	8670	1	Dietary Interview+Behavior	1
expo	LBXPLP	LBXAPB	0.00904162	0.00629308	0.287325	0.511948	1.43676	0.430622	0.861244	0	3	2	-5	0	0.0157601	0.0107734	1.46287	0.153256	0.000229333	0.178377	8021	0.0157601	0.153256	0.0107734	1.46287	Apolipoprotein (B) (mg/dL)	biochemistry	lipids	Pyridoxal 5'-phosphate (nmol/L)	nutrients	dietary biomarker	3	1	1	> BY & Bonf.	lipids	dietary biomarker	8670	1	Dietary Interview+Behavior	1
expo	LBXNM	LBXAPB	-0.009696	0.00788154	0.34368	0.81739	-1.23022	0.123346	0.246693	0	3	2	5	0	-0.0098213	0.0223856	-0.438734	0.66363	8.99593e-05	0.176147	3301	-0.0098213	0.66363	0.0223856	-0.438734	Apolipoprotein (B) (mg/dL)	biochemistry	lipids	Blood Nitromethane (pg/mL)	pollutant	VOC	3	1	1	> BY & Bonf.	lipids	VOC	13130	5	Volatile Organics	1
expo	LBXVBF	LBXAPB	0.0388914	0.0209054	0.136345	0.280554	1.86035	2.23564	8.94255	0.5527	5	2	9	2	0.117022	0.0749057	1.56226	0.123317	0.000632815	0.16711	6168	0.117022	0.123317	0.0749057	1.56226	Apolipoprotein (B) (mg/dL)	biochemistry	lipids	Blood Bromoform Result (pg/mL)	pollutant	VOC	5	1	1	> BY & Bonf.	lipids	VOC	13130	5	Volatile Organics	1
expo	LBXVBM	LBXAPB	0.0199817	0.0148542	0.249766	0.338104	1.34519	1.46154	5.84615	0.315789	5	2	9	2	0.0992077	0.043364	2.28779	0.0255731	0.000863922	0.166293	6196	0.0992077	0.0255731	0.043364	2.28779	Apolipoprotein (B) (mg/dL)	biochemistry	lipids	Blood Bromodichloromethane Result (pg/mL)	pollutant	VOC	5	1	1	> BY & Bonf.	lipids	VOC	13130	5	Volatile Organics	0.950774
expo	LBXVCF	LBXAPB	0.0051631	0.00784648	0.546472	0.792407	0.658015	0.406093	1.62437	0	5	2	5	2	0.0386196	0.0520872	0.741441	0.461225	0.000116192	0.164202	5993	0.0386196	0.461225	0.0520872	0.741441	Apolipoprotein (B) (mg/dL)	biochemistry	lipids	Blood Chloroform Result (pg/mL)	pollutant	VOC	5	1	1	> BY & Bonf.	lipids	VOC	13130	5	Volatile Organics	1
expo	LBXVCM	LBXAPB	0.0329465	0.00951681	0.0257725	0.327291	3.46192	0.348241	1.39296	0	5	2	9	2	0.119534	0.0527789	2.2648	0.0270304	0.00113791	0.16869	6160	0.119534	0.0270304	0.0527789	2.2648	Apolipoprotein (B) (mg/dL)	biochemistry	lipids	Blood Dibromochloromethane Result (pg/mL)	pollutant	VOC	5	1	1	> BY & Bonf.	lipids	VOC	13130	5	Volatile Organics	0.969326
expo	LBXVME	LBXAPB	-0.0133201	0.0121401	0.334171	0.680146	-1.0972	0.882534	3.53014	0	5	2	-9	-2	0.00365434	0.00599022	0.610051	0.544058	1.30448e-05	0.164104	5946	0.00365434	0.544058	0.00599022	0.610051	Apolipoprotein (B) (mg/dL)	biochemistry	lipids	Blood Methyl t-Butyl Ether (MTBE) Result (pg/mL)	pollutant	VOC	5	1	1	> BY & Bonf.	lipids	VOC	13130	5	Volatile Organics	1
expo	URXAMU	LBXAPB	0.00161336	0.0303466	0.962434	0.884131	0.0531644	2.25095	4.50191	0.555744	3	2	9	2	0.00719918	0.0219269	0.328326	0.744804	4.03977e-05	0.134851	2732	0.00719918	0.744804	0.0219269	0.328326	Apolipoprotein (B) (mg/dL)	biochemistry	lipids	5-acetylamino-6-amino-3-methyluracil(umol/L)	nutrients	dietary biomarker	3	1	1	> BY & Bonf.	lipids	dietary biomarker	8670	1	Dietary Interview+Behavior	1
expo	URXMU1	LBXAPB	-0.0325829	0.0164705	0.186494	0.339431	-1.97827	0.747396	1.49479	0	3	2	-1	0	-0.0259169	0.0195651	-1.32465	0.194669	0.000473046	0.14086	2733	-0.0259169	0.194669	0.0195651	-1.32465	Apolipoprotein (B) (mg/dL)	biochemistry	lipids	1-methyluric acid (umol/L)	nutrients	dietary biomarker	3	1	1	> BY & Bonf.	lipids	dietary biomarker	8670	1	Dietary Interview+Behavior	1
expo	URXMU2	LBXAPB	0.0294668	0.01677	0.220979	0.42378	1.75711	0.667706	1.33541	0	3	2	9	2	0.0299033	0.0212553	1.40686	0.169108	0.00067698	0.140635	2733	0.0299033	0.169108	0.0212553	1.40686	Apolipoprotein (B) (mg/dL)	biochemistry	lipids	3-methyluric acid (umol/L)	nutrients	dietary biomarker	3	1	1	> BY & Bonf.	lipids	dietary biomarker	8670	1	Dietary Interview+Behavior	1
expo	URXMU3	LBXAPB	0.0156893	0.0140328	0.379821	0.613912	1.11805	0.561493	1.12299	0	3	2	9	2	0.0182157	0.0202522	0.899442	0.375136	0.000263858	0.144399	2733	0.0182157	0.375136	0.0202522	0.899442	Apolipoprotein (B) (mg/dL)	biochemistry	lipids	7-methyluric acid (umol/L)	nutrients	dietary biomarker	3	1	1	> BY & Bonf.	lipids	dietary biomarker	8670	1	Dietary Interview+Behavior	1
expo	URXMU4	LBXAPB	0.0347688	0.0142175	0.134328	0.265693	2.4455	0.629028	1.25806	0	3	2	9	2	0.0367806	0.0180329	2.03964	0.0497138	0.00103669	0.125073	2733	0.0367806	0.0497138	0.0180329	2.03964	Apolipoprotein (B) (mg/dL)	biochemistry	lipids	1,3-dimethyluric acid (umol/L)	nutrients	dietary biomarker	3	1	1	> BY & Bonf.	lipids	dietary biomarker	8670	1	Dietary Interview+Behavior	1
expo	URXMU5	LBXAPB	0.0291956	0.0167996	0.224365	0.336725	1.73787	0.867052	1.7341	0	3	2	9	2	0.0324228	0.0180745	1.79384	0.0822935	0.000834427	0.1281	2733	0.0324228	0.0822935	0.0180745	1.79384	Apolipoprotein (B) (mg/dL)	biochemistry	lipids	1,7-dimethyluric acid (umol/L)	nutrients	dietary biomarker	3	1	1	> BY & Bonf.	lipids	dietary biomarker	8670	1	Dietary Interview+Behavior	1
expo	URXMU6	LBXAPB	0.0106382	0.011404	0.449377	0.763971	0.932848	0.369965	0.739929	0	3	2	9	2	0.0101241	0.0207636	0.487587	0.629166	8.0864e-05	0.146803	2733	0.0101241	0.629166	0.0207636	0.487587	Apolipoprotein (B) (mg/dL)	biochemistry	lipids	3,7-dimethyluric acid (umol/L)	nutrients	dietary biomarker	3	1	1	> BY & Bonf.	lipids	dietary biomarker	8670	1	Dietary Interview+Behavior	1
expo	URXMU7	LBXAPB	0.038174	0.0225397	0.232415	0.21609	1.69363	1.34201	2.68403	0.254851	3	2	9	2	0.0482912	0.019681	2.4537	0.0197677	0.00189053	0.127336	2733	0.0482912	0.0197677	0.019681	2.4537	Apolipoprotein (B) (mg/dL)	biochemistry	lipids	1,3,7-trimethyluric acid (umol/L)	nutrients	dietary biomarker	3	0.932564	1	> BY & Bonf.	lipids	dietary biomarker	8670	1	Dietary Interview+Behavior	0.887718
expo	URXMX1	LBXAPB	-0.0271301	0.00462998	0.0279108	0.370654	-5.85965	0.0723933	0.144787	0	3	2	-1	0	-0.0224418	0.0176135	-1.27413	0.211794	0.000395605	0.14315	2733	-0.0224418	0.211794	0.0176135	-1.27413	Apolipoprotein (B) (mg/dL)	biochemistry	lipids	1-methylxanthine (umol/L)	nutrients	dietary biomarker	3	1	1	> BY & Bonf.	lipids	dietary biomarker	8670	1	Dietary Interview+Behavior	1
expo	URXMX2	LBXAPB	-0.00306571	0.00915501	0.769585	0.91112	-0.334867	0.238933	0.477866	0	3	2	5	0	-0.00435627	0.0198076	-0.219929	0.827323	1.50993e-05	0.146746	2733	-0.00435627	0.827323	0.0198076	-0.219929	Apolipoprotein (B) (mg/dL)	biochemistry	lipids	3-methylxanthine (umol/L)	nutrients	dietary biomarker	3	1	1	> BY & Bonf.	lipids	dietary biomarker	8670	1	Dietary Interview+Behavior	1
expo	URXMX3	LBXAPB	-0.0378757	0.00880914	0.0500661	0.249814	-4.29958	0.2515	0.502999	0	3	2	-5	0	-0.0357324	0.0206002	-1.73456	0.0924431	0.0010494	0.150071	2733	-0.0357324	0.0924431	0.0206002	-1.73456	Apolipoprotein (B) (mg/dL)	biochemistry	lipids	7-methylxanthine (umol/L)	nutrients	dietary biomarker	3	1	1	> BY & Bonf.	lipids	dietary biomarker	8670	1	Dietary Interview+Behavior	1
expo	URXMX4	LBXAPB	0.0147489	0.0134476	0.387165	0.5799	1.09677	0.62533	1.25066	0	3	2	9	2	0.0196536	0.0172682	1.13814	0.263511	0.000334006	0.132195	2733	0.0196536	0.263511	0.0172682	1.13814	Apolipoprotein (B) (mg/dL)	biochemistry	lipids	1,3-dimethylxanthine(theophylline)umol/L	nutrients	dietary biomarker	3	1	1	> BY & Bonf.	lipids	dietary biomarker	8670	1	Dietary Interview+Behavior	1
expo	URXMX5	LBXAPB	0.00402333	0.013028	0.786658	0.87613	0.308821	0.538552	1.0771	0	3	2	9	2	0.00474359	0.0183693	0.258234	0.79788	2.01424e-05	0.13783	2733	0.00474359	0.79788	0.0183693	0.258234	Apolipoprotein (B) (mg/dL)	biochemistry	lipids	1,7-dimethylxanthine(paraxanthine)(umol/L)	nutrients	dietary biomarker	3	1	1	> BY & Bonf.	lipids	dietary biomarker	8670	1	Dietary Interview+Behavior	1
expo	URXMX6	LBXAPB	-0.00183202	0.008097	0.842019	0.931122	-0.22626	0.200923	0.401846	0	3	2	5	0	-0.00456536	0.018673	-0.24449	0.808412	1.90697e-05	0.148391	2733	-0.00456536	0.808412	0.018673	-0.24449	Apolipoprotein (B) (mg/dL)	biochemistry	lipids	3,7-dimethylxanthine(theobromine)(umol/L)	nutrients	dietary biomarker	3	1	1	> BY & Bonf.	lipids	dietary biomarker	8670	1	Dietary Interview+Behavior	1
expo	URXMX7	LBXAPB	0.0320182	0.0256068	0.337621	0.330927	1.25038	1.64931	3.29862	0.393686	3	2	9	2	0.0383068	0.0194047	1.9741	0.0570557	0.0012623	0.12627	2733	0.0383068	0.0570557	0.0194047	1.9741	Apolipoprotein (B) (mg/dL)	biochemistry	lipids	1,3,7-trimethylxanthine(caffeine)(umol/L)	nutrients	dietary biomarker	3	1	1	> BY & Bonf.	lipids	dietary biomarker	8670	1	Dietary Interview+Behavior	1
expo3	LBXHA	LBXAPB	-0.837135	0.675726	0.341064	0.00169903	-1.23887	53.757	107.514	0.981398	3	2	-9	-2	0.496096	0.216758	2.28871	0.0249134	0.000422981	0.170859	15698	0.496096	0.0249134	0.216758	2.28871	Apolipoprotein (B) (mg/dL)	biochemistry	lipids	Hepatitis A Antibody (Anti-HAV)	infection	NA	3	1	1	> BY & Bonf.	lipids	infection	7393	3	Infection	0.938597
expo2	LBDHEG	LBXAPB	0.0119675	0.0508227	0.828998	0.895914	0.235476	1.47187	4.41562	0.320594	4	2	-1	0	0.020181	0.0459998	0.438719	0.662876	2.30226e-05	0.154369	10518	0.020181	0.662876	0.0459998	0.438719	Apolipoprotein (B) (mg/dL)	biochemistry	lipids	Hepatitis E IgG (anti-HEV)	infection	NA	4	1	1	> BY & Bonf.	lipids	infection	7393	3	Infection	1
expo2	LBDHEM	LBXAPB	-0.116028	0.0540564	0.121115	0.520464	-2.14643	0.560156	1.68047	0	4	2	-9	-2	-0.0749581	0.0840567	-0.891756	0.377067	6.67898e-05	0.156556	10518	-0.0749581	0.377067	0.0840567	-0.891756	Apolipoprotein (B) (mg/dL)	biochemistry	lipids	Hepatitis E IgM (Anti-HEV)	infection	NA	4	1	1	> BY & Bonf.	lipids	infection	7393	3	Infection	1
expo2	ORXHPV	LBXAPB	0.0095772	0.0399291	0.825897	0.968932	0.239855	0.655423	1.96627	0	4	2	-5	0	-0.00600293	0.0516165	-0.116299	0.907922	1.32933e-05	0.107228	7763	-0.00600293	0.907922	0.0516165	-0.116299	Apolipoprotein (B) (mg/dL)	biochemistry	lipids	Oral HPV Result	infection	NA	4	1	1	> BY & Bonf.	lipids	infection	7393	3	Infection	1
expo3	ORXHPV	LBXAPB	0.00382292	0.0515981	0.945602	0.9658	0.0740904	0.521629	1.56489	0	4	2	-5	0	0.00947938	0.0790805	0.11987	0.905108	1.32933e-05	0.107228	7763	0.00947938	0.905108	0.0790805	0.11987	Apolipoprotein (B) (mg/dL)	biochemistry	lipids	Oral HPV Result	infection	NA	4	1	1	> BY & Bonf.	lipids	infection	7393	3	Infection	1
expo	LBX2DF	LBXAPB	0.0201695	0.0121691	0.19601	0.638165	1.65744	0.304307	0.91292	0	4	2	9	2	0.0201326	0.0227038	0.886749	0.379729	0.000349372	0.151852	5069	0.0201326	0.379729	0.0227038	0.886749	Apolipoprotein (B) (mg/dL)	biochemistry	lipids	Blood 2,5 Dimethylfuran result	pollutant	VOC	4	1	1	> BY & Bonf.	lipids	VOC	13130	5	Volatile Organics	1
expo	LBXV06	LBXAPB	0.000268775	0.00769811	0.974341	0.769818	0.0349144	1.9929	5.9787	0.498219	4	2	-1	0	0.0411109	0.0112626	3.6502	0.000656397	0.00168515	0.160557	4790	0.0411109	0.000656397	0.0112626	3.6502	Apolipoprotein (B) (mg/dL)	biochemistry	lipids	Blood Hexane (ng/mL)	pollutant	VOC	4	0.0620424	1	> BY & Bonf.	lipids	VOC	13130	5	Volatile Organics	0.154559
expo	LBXV1D	LBXAPB	-0.00771733	0.00596123	0.324779	0.00024296	-1.29459	13.9125	27.8249	0.928122	3	2	-9	-2	-0.0172062	0.00836691	-2.05646	0.0453137	0.000290582	0.15935	4867	-0.0172062	0.0453137	0.00836691	-2.05646	Apolipoprotein (B) (mg/dL)	biochemistry	lipids	Blood 1,2-Dichlorobenzene Result	pollutant	VOC	3	1	1	> BY & Bonf.	lipids	VOC	13130	5	Volatile Organics	1
expo	LBXV2A	LBXAPB	0.00194549	0.00165342	0.3242	0.958633	1.17664	0.0136198	0.0408593	0	4	2	7	2	0.0127731	0.0152198	0.839243	0.405582	0.000162096	0.158577	5051	0.0127731	0.405582	0.0152198	0.839243	Apolipoprotein (B) (mg/dL)	biochemistry	lipids	Blood 1,2-Dichloroethane Result	pollutant	VOC	4	1	1	> BY & Bonf.	lipids	VOC	13130	5	Volatile Organics	1
expo	LBXV2T	LBXAPB	-0.00332431	0.000168674	0.0322742	0.346484	-19.7085	0.00643352	0.00643352	0	2	2	-9	-2	-0.00526886	0.00830536	-0.634393	0.533389	2.763e-05	0.168352	2504	-0.00526886	0.533389	0.00830536	-0.634393	Apolipoprotein (B) (mg/dL)	biochemistry	lipids	Blood trans-1,2-Dichloroethene Result	pollutant	VOC	2	1	1	> BY & Bonf.	lipids	VOC	13130	5	Volatile Organics	1
expo	LBXV4C	LBXAPB	0.00610007	0.0143799	0.699995	0.786259	0.424209	0.970008	2.91002	0	4	2	9	2	0.00959857	0.0178917	0.536481	0.594157	9.07158e-05	0.160905	4931	0.00959857	0.594157	0.0178917	0.536481	Apolipoprotein (B) (mg/dL)	biochemistry	lipids	Blood Tetrachloroethene Result (ng/mL)	pollutant	VOC	4	1	1	> BY & Bonf.	lipids	VOC	13130	5	Volatile Organics	1
expo	LBXVBZ	LBXAPB	0.0198186	0.0157862	0.298206	0.63888	1.25544	0.62217	1.86651	0	4	2	9	2	0.0161681	0.0216837	0.745633	0.459602	0.000225665	0.158678	4930	0.0161681	0.459602	0.0216837	0.745633	Apolipoprotein (B) (mg/dL)	biochemistry	lipids	Blood Benzene Result (ng/mL)	pollutant	VOC	4	1	1	> BY & Bonf.	lipids	VOC	13130	5	Volatile Organics	1
expo	LBXVCT	LBXAPB	0.0455854	0.00506963	0.0121432	1.0546e-07	8.99186	1.31008	2.62015	0.236685	3	2	9	2	0.0296016	0.00912204	3.24506	0.00216633	0.000818998	0.160328	4997	0.0296016	0.00216633	0.00912204	3.24506	Apolipoprotein (B) (mg/dL)	biochemistry	lipids	Blood Carbon Tetrachloride Result (ng/mL)	pollutant	VOC	3	0.165155	1	> BY & Bonf.	lipids	VOC	13130	5	Volatile Organics	0.345987
expo	LBXVDB	LBXAPB	-0.00995761	0.0150033	0.554333	0.839657	-0.663696	0.914066	2.7422	0	4	2	-5	-2	-0.00221583	0.0182419	-0.12147	0.903837	4.34322e-06	0.160085	4949	-0.00221583	0.903837	0.0182419	-0.12147	Apolipoprotein (B) (mg/dL)	biochemistry	lipids	Blood 1,4-Dichlorobenzene Result (ng/mL)	pollutant	VOC	4	1	1	> BY & Bonf.	lipids	VOC	13130	5	Volatile Organics	1
expo	LBXVEB	LBXAPB	0.0274722	0.0213106	0.287756	0.624405	1.28913	0.755052	2.26515	0	4	2	9	2	0.0221011	0.0259332	0.852233	0.398407	0.000438526	0.153438	4883	0.0221011	0.398407	0.0259332	0.852233	Apolipoprotein (B) (mg/dL)	biochemistry	lipids	Blood Ethylbenzene Result (ng/mL)	pollutant	VOC	4	1	1	> BY & Bonf.	lipids	VOC	13130	5	Volatile Organics	1
expo	LBXVFN	LBXAPB	0.0115048	0.0200934	0.607035	0.798581	0.572566	0.858304	2.57491	0	4	2	9	2	0.00716785	0.0228481	0.313717	0.755124	4.57558e-05	0.155579	4917	0.00716785	0.755124	0.0228481	0.313717	Apolipoprotein (B) (mg/dL)	biochemistry	lipids	Blood Furan (ng/mL)	pollutant	VOC	4	1	1	> BY & Bonf.	lipids	VOC	13130	5	Volatile Organics	1
expo	LBXVIPB	LBXAPB	0.00185137	0.00430484	0.696168	0.848018	0.430068	7.43137	22.2941	0.865435	4	2	-1	0	-0.00851636	0.00795711	-1.07028	0.289958	7.11367e-05	0.157437	5009	-0.00851636	0.289958	0.00795711	-1.07028	Apolipoprotein (B) (mg/dL)	biochemistry	lipids	Blood Isopropylbenzene (ng/mL)	pollutant	VOC	4	1	1	> BY & Bonf.	lipids	VOC	13130	5	Volatile Organics	1
expo	LBXVMC	LBXAPB	-0.00505024	0.00234642	0.164265	0.175059	-2.15231	1.57933	3.15865	0.366819	3	2	-7	-2	-0.00818251	0.00253682	-3.2255	0.00229087	6.66841e-05	0.154723	4755	-0.00818251	0.00229087	0.00253682	-3.2255	Apolipoprotein (B) (mg/dL)	biochemistry	lipids	Blood Methylene Chloride Result	pollutant	VOC	3	0.172859	1	> BY & Bonf.	lipids	VOC	13130	5	Volatile Organics	0.345987
expo	LBXVOX	LBXAPB	0.0303774	0.0283589	0.362606	0.483574	1.07118	1.27524	3.82572	0.215833	4	2	9	2	0.0391656	0.0266072	1.47199	0.147688	0.00142283	0.157693	4871	0.0391656	0.147688	0.0266072	1.47199	Apolipoprotein (B) (mg/dL)	biochemistry	lipids	Blood o-Xylene Result (ng/mL)	pollutant	VOC	4	1	1	> BY & Bonf.	lipids	VOC	13130	5	Volatile Organics	1
expo	LBXVTC	LBXAPB	-0.00545493	0.00885817	0.58159	0.62846	-0.615808	2.47625	7.42874	0.596163	4	2	-3	0	-0.0110231	0.0102363	-1.07687	0.287035	0.000120629	0.160222	5004	-0.0110231	0.287035	0.0102363	-1.07687	Apolipoprotein (B) (mg/dL)	biochemistry	lipids	Blood Trichloroethene Result (ng/mL)	pollutant	VOC	4	1	1	> BY & Bonf.	lipids	VOC	13130	5	Volatile Organics	1
expo	LBXVTE	LBXAPB	0.016601	0.0204398	0.476146	0.352893	0.812188	3.62336	10.8701	0.724013	4	2	9	2	0.025478	0.0145895	1.74632	0.0872882	0.000639348	0.158692	5004	0.025478	0.0872882	0.0145895	1.74632	Apolipoprotein (B) (mg/dL)	biochemistry	lipids	Blood 1,1,1-Trichloroethane Result	pollutant	VOC	4	1	1	> BY & Bonf.	lipids	VOC	13130	5	Volatile Organics	1
expo	LBXVTO	LBXAPB	0.0351765	0.0121269	0.101139	0.331635	2.90069	0.326231	0.652462	0	3	2	9	2	0.0366746	0.0226222	1.62118	0.117046	0.00119028	0.149834	3376	0.0366746	0.117046	0.0226222	1.62118	Apolipoprotein (B) (mg/dL)	biochemistry	lipids	Blood Toluene Result (ng/mL)	pollutant	VOC	3	1	1	> BY & Bonf.	lipids	VOC	13130	5	Volatile Organics	1
expo	LBXVXY	LBXAPB	0.0283629	0.0132568	0.121911	0.529453	2.1395	0.361988	1.08596	0	4	2	9	2	0.0271685	0.022857	1.18863	0.240555	0.000670244	0.152415	4883	0.0271685	0.240555	0.022857	1.18863	Apolipoprotein (B) (mg/dL)	biochemistry	lipids	Blood m-/p-Xylene Result (ng/mL)	pollutant	VOC	4	1	1	> BY & Bonf.	lipids	VOC	13130	5	Volatile Organics	1
expo	DSQTIODI	LBXAPB	0.0259535	0.0421936	0.601149	0.666017	0.615105	1.35807	2.71614	0.26366	3	2	9	2	0.0310207	0.0401805	0.772034	0.445759	0.000858054	0.11694	1375	0.0310207	0.445759	0.0401805	0.772034	Apolipoprotein (B) (mg/dL)	biochemistry	lipids	Iodine (mcg)	nutrients	supplements	3	1	1	> BY & Bonf.	lipids	supplements	14620	1	Dietary Interview+Behavior	1
expo2	LBDHD	LBXAPB	0.357441	0.168311	0.280163	0.385934	2.12369	0.30698	0.30698	0	2	2	9	2	0.416795	0.214458	1.94348	0.0557611	0.000152401	0.174058	13555	0.416795	0.0557611	0.214458	1.94348	Apolipoprotein (B) (mg/dL)	biochemistry	lipids	Hepatitis D (anti-HDV)	infection	NA	2	1	1	> BY & Bonf.	lipids	infection	7393	3	Infection	1
expo	LBXBGE	LBXAPB	-0.0223828	0.0200459	0.380324	0.751484	-1.11658	1.78418	3.56835	0.439517	3	2	-9	-2	-0.0123672	0.0158815	-0.778716	0.441868	0.000151543	0.160321	5134	-0.0123672	0.441868	0.0158815	-0.778716	Apolipoprotein (B) (mg/dL)	biochemistry	lipids	Mercury, ethyl (ug/L)	pollutant	heavy metals	3	1	1	> BY & Bonf.	lipids	heavy metals	7713	2	Smoking+Hydrocarbon+Metals	1
expo	LBXBGM	LBXAPB	0.0199227	0.0129425	0.263602	0.47082	1.53932	0.714379	1.42876	0	3	2	5	2	0.0174517	0.0184917	0.943756	0.352366	0.000255389	0.153991	5135	0.0174517	0.352366	0.0184917	0.943756	Apolipoprotein (B) (mg/dL)	biochemistry	lipids	Mercury, methyl (ug/L)	pollutant	heavy metals	3	1	1	> BY & Bonf.	lipids	heavy metals	7713	2	Smoking+Hydrocarbon+Metals	1
expo	LBXBMN	LBXAPB	-0.0153167	0.00759235	0.181157	0.584482	-2.01739	0.276966	0.553933	0	3	2	-9	-2	-0.0164393	0.0157045	-1.04678	0.303042	0.000237168	0.157367	5139	-0.0164393	0.303042	0.0157045	-1.04678	Apolipoprotein (B) (mg/dL)	biochemistry	lipids	Blood manganese (ug/L)	nutrients	dietary biomarker	3	1	1	> BY & Bonf.	lipids	dietary biomarker	8670	1	Dietary Interview+Behavior	1
expo	LBXBSE	LBXAPB	0.113096	0.0103335	0.00824528	0.00440887	10.9446	0.205337	0.410674	0	3	2	9	2	0.10756	0.0258521	4.16057	0.000222595	0.011191	0.15227	5139	0.10756	0.000222595	0.0258521	4.16057	Apolipoprotein (B) (mg/dL)	biochemistry	lipids	Blood selenium(ug/L)	nutrients	dietary biomarker	3	0.0251598	1	BY<0.05	lipids	dietary biomarker	8670	1	Dietary Interview+Behavior	0.0898516
expo	URXMHNC	LBXAPB	0.00140274	0.0118809	0.916804	0.988166	0.118067	0.363551	0.727103	0	3	2	-5	0	0.00782618	0.024305	0.321999	0.749615	4.48395e-05	0.161985	2688	0.00782618	0.749615	0.024305	0.321999	Apolipoprotein (B) (mg/dL)	biochemistry	lipids	MHNC (ng/mL)	pollutant	phthalates	3	1	1	> BY & Bonf.	lipids	phthalates	4536	4	Consumables	1
expo	URXUMN	LBXAPB	-0.0580366	0.0113684	0.0362939	0.14833	-5.1051	0.248331	0.496662	0	3	2	-9	-2	-0.0626219	0.0229252	-2.73157	0.0103087	0.00353735	0.166814	2605	-0.0626219	0.0103087	0.0229252	-2.73157	Apolipoprotein (B) (mg/dL)	biochemistry	lipids	Manganese, urine (ug/L)	pollutant	heavy metals	3	0.564298	1	> BY & Bonf.	lipids	heavy metals	7713	2	Smoking+Hydrocarbon+Metals	0.647293
expo	URXUSN	LBXAPB	-0.00301234	0.0308209	0.931054	0.988321	-0.0977368	3.29876	6.59753	0.696856	3	2	3	0	-0.000819864	0.0165663	-0.0494898	0.960846	4.75426e-07	0.168378	2604	-0.000819864	0.960846	0.0165663	-0.0494898	Apolipoprotein (B) (mg/dL)	biochemistry	lipids	Tin, urine (ug/L)	pollutant	heavy metals	3	1	1	> BY & Bonf.	lipids	heavy metals	7713	2	Smoking+Hydrocarbon+Metals	1
expo	URXUSR	LBXAPB	0.0661704	0.0175636	0.0637861	0.246289	3.76748	0.347159	0.694318	0	3	2	9	2	0.0558858	0.0348878	1.60187	0.119327	0.00201395	0.166829	2604	0.0558858	0.119327	0.0348878	1.60187	Apolipoprotein (B) (mg/dL)	biochemistry	lipids	Strontium, urine (ug/L)	pollutant	heavy metals	3	1	1	> BY & Bonf.	lipids	heavy metals	7713	2	Smoking+Hydrocarbon+Metals	1
expo	URX2MH	LBXAPB	0.0296315	0.0197409	0.27216	0.396879	1.50102	0.782949	1.5659	0	3	2	9	2	0.0168693	0.0184829	0.912697	0.366266	0.000237733	0.186181	3902	0.0168693	0.366266	0.0184829	0.912697	Apolipoprotein (B) (mg/dL)	biochemistry	lipids	2-methylhippuric acid (ng/mL)	pollutant	VOC	3	1	1	> BY & Bonf.	lipids	VOC	13130	5	Volatile Organics	1
expo	URX34M	LBXAPB	0.0428225	0.0151993	0.106274	0.299728	2.81739	0.432353	0.864706	0	3	2	9	2	0.034356	0.0202615	1.69563	0.0968657	0.000889378	0.182598	3989	0.034356	0.0968657	0.0202615	1.69563	Apolipoprotein (B) (mg/dL)	biochemistry	lipids	3-methylhippuric acid & 4-methylhippuric acid(ng/mL)	pollutant	VOC	3	1	1	> BY & Bonf.	lipids	VOC	13130	5	Volatile Organics	1
expo	URXAAM	LBXAPB	-0.056521	0.0304074	0.204153	0.27888	-1.85879	0.976909	1.95382	0	3	2	-9	-2	-0.0644659	0.024184	-2.66564	0.0106339	0.00267707	0.187008	3943	-0.0644659	0.0106339	0.024184	-2.66564	Apolipoprotein (B) (mg/dL)	biochemistry	lipids	N-acetyl-S-(2-carbamoylethyl)-L-cysteine(ng/mL)	pollutant	VOC	3	0.578286	1	> BY & Bonf.	lipids	VOC	13130	5	Volatile Organics	0.653194
expo	URXAMC	LBXAPB	0.0343642	0.0145591	0.14219	0.549994	2.36032	0.235634	0.471268	0	3	2	9	2	0.0342726	0.0245188	1.39781	0.169023	0.000706114	0.163918	3972	0.0342726	0.169023	0.0245188	1.39781	Apolipoprotein (B) (mg/dL)	biochemistry	lipids	N-acetyl-S-(N-methylcarbamoyl)-L-cysteine(ng/mL)	pollutant	VOC	3	1	1	> BY & Bonf.	lipids	VOC	13130	5	Volatile Organics	1
expo	URXATC	LBXAPB	0.00792144	0.0241373	0.773947	0.816543	0.328182	0.944381	1.88876	0	3	2	3	0	0.0301548	0.019542	1.54308	0.129816	0.000705753	0.183426	3956	0.0301548	0.129816	0.019542	1.54308	Apolipoprotein (B) (mg/dL)	biochemistry	lipids	2-aminothiazoline-4-carboxylic acid(ng/mL)	pollutant	VOC	3	1	1	> BY & Bonf.	lipids	VOC	13130	5	Volatile Organics	1
expo	URXBMA	LBXAPB	-0.0567541	0.0396584	0.288715	0.322209	-1.43107	1.82246	3.64492	0.451291	3	2	-9	-2	-0.0567994	0.0252265	-2.25158	0.0292776	0.00223987	0.18489	3985	-0.0567994	0.0292776	0.0252265	-2.25158	Apolipoprotein (B) (mg/dL)	biochemistry	lipids	N-acetyl-S-(benzyl)-L-cysteine(ng/mL)	pollutant	VOC	3	1	1	> BY & Bonf.	lipids	VOC	13130	5	Volatile Organics	0.996702
expo	URXBPM	LBXAPB	0.00758155	0.0141093	0.644815	0.867776	0.537345	0.33363	0.667259	0	3	2	3	2	-0.0159398	0.0208286	-0.765284	0.448098	0.000224493	0.185959	3942	-0.0159398	0.448098	0.0208286	-0.765284	Apolipoprotein (B) (mg/dL)	biochemistry	lipids	N-acetyl-S-(n-propyl)-L-cysteine(ng/mL)	pollutant	VOC	3	1	1	> BY & Bonf.	lipids	VOC	13130	5	Volatile Organics	1
expo	URXCEM	LBXAPB	0.0468194	0.0409987	0.371755	0.3766	1.14197	1.47695	2.95391	0.32293	3	2	9	2	0.0239267	0.0278872	0.857982	0.395449	0.000347499	0.176015	3983	0.0239267	0.395449	0.0278872	0.857982	Apolipoprotein (B) (mg/dL)	biochemistry	lipids	N-acetyl-S- (2-Carboxyethyl)-L-cysteine(ng/mL)	pollutant	VOC	3	1	1	> BY & Bonf.	lipids	VOC	13130	5	Volatile Organics	1
expo	URXCYM	LBXAPB	0.0152265	0.0077916	0.189878	0.757578	1.95422	0.0783849	0.15677	0	3	2	9	2	0.0163574	0.0208124	0.785945	0.436019	0.000207583	0.178771	3966	0.0163574	0.436019	0.0208124	0.785945	Apolipoprotein (B) (mg/dL)	biochemistry	lipids	N-acetyl-S-(2-cyanoethyl)-L-cysteine(ng/mL)	pollutant	VOC	3	1	1	> BY & Bonf.	lipids	VOC	13130	5	Volatile Organics	1
expo	URXDHB	LBXAPB	-0.015158	0.0111106	0.305713	0.804588	-1.36428	0.0880607	0.176121	0	3	2	5	0	-0.0132929	0.0308202	-0.431305	0.668352	7.34253e-05	0.183312	3894	-0.0132929	0.668352	0.0308202	-0.431305	Apolipoprotein (B) (mg/dL)	biochemistry	lipids	N-acetyl-S-(3,4-Dihidroxybutyl)-L-cysteine(ng/mL)	pollutant	VOC	3	1	1	> BY & Bonf.	lipids	VOC	13130	5	Volatile Organics	1
expo	URXDPM	LBXAPB	0.00704517	0.0244852	0.800628	0.291473	0.287732	61.0059	122.012	0.983608	3	2	1	0	-0.0143367	0.00646361	-2.21806	0.0316407	0.000203957	0.183145	3934	-0.0143367	0.0316407	0.00646361	-2.21806	Apolipoprotein (B) (mg/dL)	biochemistry	lipids	N-acetyl-S-(dimethylphenyl)-L-cysteine(ng/mL)	pollutant	VOC	3	1	1	> BY & Bonf.	lipids	VOC	13130	5	Volatile Organics	1
expo	URXGAM	LBXAPB	0.0156432	0.0682657	0.840051	0.732733	0.229152	4.86375	9.72749	0.794397	3	2	9	2	0.00294212	0.026194	0.112321	0.911069	5.19021e-06	0.180363	3989	0.00294212	0.911069	0.026194	0.112321	Apolipoprotein (B) (mg/dL)	biochemistry	lipids	N-acetyl-S-(2-carbamoyl-2-hydroxyethyl)-L-cysteine(ng/mL)	pollutant	VOC	3	1	1	> BY & Bonf.	lipids	VOC	13130	5	Volatile Organics	1
expo	URXHEM	LBXAPB	-0.0349505	0.0339251	0.411191	0.483839	-1.03022	1.15653	2.31306	0.135343	3	2	-9	-2	-0.0206622	0.0245771	-0.840712	0.404954	0.000355492	0.181945	3974	-0.0206622	0.404954	0.0245771	-0.840712	Apolipoprotein (B) (mg/dL)	biochemistry	lipids	N-acetyl-S- (2-Hydroxyethyl)-L-cysteine(ng/mL)	pollutant	VOC	3	1	1	> BY & Bonf.	lipids	VOC	13130	5	Volatile Organics	1
expo	URXHP2	LBXAPB	-0.00324004	0.0215878	0.894465	0.984773	-0.150087	0.76027	1.52054	0	3	2	5	0	0.00369454	0.0225806	0.163616	0.870766	9.58431e-06	0.181836	3983	0.00369454	0.870766	0.0225806	0.163616	Apolipoprotein (B) (mg/dL)	biochemistry	lipids	N-acetyl-S- (2-hydroxypropyl)-L-cysteine(ng/mL)	pollutant	VOC	3	1	1	> BY & Bonf.	lipids	VOC	13130	5	Volatile Organics	1
expo	URXHPM	LBXAPB	-0.00488686	0.0318012	0.891975	0.983343	-0.153669	0.79546	1.59092	0	3	2	5	0	-0.00979156	0.0274747	-0.356385	0.723218	6.26632e-05	0.179139	3933	-0.00979156	0.723218	0.0274747	-0.356385	Apolipoprotein (B) (mg/dL)	biochemistry	lipids	N-acetyl-S-(3-Hydroxypropyl)-L-cysteine(ng/mL)	pollutant	VOC	3	1	1	> BY & Bonf.	lipids	VOC	13130	5	Volatile Organics	1
expo	URXMAD	LBXAPB	0.0382003	0.0106874	0.0701379	0.526365	3.57432	0.101976	0.203953	0	3	2	9	2	0.029734	0.0262417	1.13308	0.263182	0.000509675	0.17398	3958	0.029734	0.263182	0.0262417	1.13308	Apolipoprotein (B) (mg/dL)	biochemistry	lipids	Mandelic acid(ng/mL)	pollutant	VOC	3	1	1	> BY & Bonf.	lipids	VOC	13130	5	Volatile Organics	1
expo	URXMB1	LBXAPB	0.0341064	0.0101388	0.0781506	0.00670997	3.36395	7.40053	14.8011	0.864875	3	2	9	2	-0.00891134	0.00851514	-1.04653	0.300906	7.8223e-05	0.185449	3973	-0.00891134	0.300906	0.00851514	-1.04653	Apolipoprotein (B) (mg/dL)	biochemistry	lipids	N-acetyl-s-(1-hydroxyMethyl)-2-propenyl)-L-cysteine(ng/mL)	pollutant	VOC	3	1	1	> BY & Bonf.	lipids	VOC	13130	5	Volatile Organics	1
expo	URXMB2	LBXAPB	0.0108145	0.0152174	0.550988	0.75653	0.710666	0.440743	0.881486	0	3	2	9	2	0.0227374	0.0200663	1.13311	0.263167	0.000464386	0.180193	3990	0.0227374	0.263167	0.0200663	1.13311	Apolipoprotein (B) (mg/dL)	biochemistry	lipids	N-acetyl-s-(2-hydroxy-3-butenyl)-L-cysteine (ng/mL)	pollutant	VOC	3	1	1	> BY & Bonf.	lipids	VOC	13130	5	Volatile Organics	1
expo	URXMB3	LBXAPB	-0.0174155	0.0218235	0.508561	0.766767	-0.798013	0.589241	1.17848	0	3	2	3	0	-0.0267075	0.0228711	-1.16774	0.249061	0.000474808	0.183404	3942	-0.0267075	0.249061	0.0228711	-1.16774	Apolipoprotein (B) (mg/dL)	biochemistry	lipids	N-acetyl-s-(4-hydroxy-2-butenyl)-L-cysteine (ng/mL)	pollutant	VOC	3	1	1	> BY & Bonf.	lipids	VOC	13130	5	Volatile Organics	1
expo	URXPHE	LBXAPB	-0.0297539	0.0143315	0.173528	0.448553	-2.07611	0.368357	0.736714	0	3	2	-1	0	-0.0208936	0.018664	-1.11946	0.268885	0.000352753	0.185997	3948	-0.0208936	0.268885	0.018664	-1.11946	Apolipoprotein (B) (mg/dL)	biochemistry	lipids	N-acetyl-S-(phenyl-2-hydroxyethyl)-L-cysteine(ng/mL)	pollutant	VOC	3	1	1	> BY & Bonf.	lipids	VOC	13130	5	Volatile Organics	1
expo	URXPHG	LBXAPB	0.00682125	0.00461986	0.277823	0.894077	1.47651	0.0197808	0.0395617	0	3	2	9	2	-0.00382737	0.0227753	-0.168049	0.867298	8.62458e-06	0.18653	3973	-0.00382737	0.867298	0.0227753	-0.168049	Apolipoprotein (B) (mg/dL)	biochemistry	lipids	Phenylglyoxylic acid(ng/mL)	pollutant	VOC	3	1	1	> BY & Bonf.	lipids	VOC	13130	5	Volatile Organics	1
expo	URXPMA	LBXAPB	-0.0355734	0.0218042	0.244369	0.409653	-1.63149	0.902529	1.80506	0	3	2	-9	-2	-0.0154255	0.0197413	-0.781382	0.43867	0.000190871	0.183121	3965	-0.0154255	0.43867	0.0197413	-0.781382	Apolipoprotein (B) (mg/dL)	biochemistry	lipids	N-acetyl-s-(phenyl)-L-cysteine(ng/mL)	pollutant	VOC	3	1	1	> BY & Bonf.	lipids	VOC	13130	5	Volatile Organics	1
expo	URXPMM	LBXAPB	0.0055104	0.00769859	0.548421	0.931585	0.715767	0.0522525	0.104505	0	3	2	9	2	0.0102112	0.0256711	0.397769	0.692681	6.4925e-05	0.177336	3972	0.0102112	0.692681	0.0256711	0.397769	Apolipoprotein (B) (mg/dL)	biochemistry	lipids	N-acetyl-s-(3-hydroxypropyl-1-methyl)-L-cysteine(ng/mL)	pollutant	VOC	3	1	1	> BY & Bonf.	lipids	VOC	13130	5	Volatile Organics	1
expo	URXTTC	LBXAPB	-0.0475826	0.0122446	0.160344	0.202678	-3.88601	0.202429	0.202429	0	2	2	-9	-2	-0.0554627	0.023464	-2.36374	0.0245399	0.00285226	0.193496	3217	-0.0554627	0.0245399	0.023464	-2.36374	Apolipoprotein (B) (mg/dL)	biochemistry	lipids	2-thioxothiazolidine-4-carboxylic acid(ng/mL)	pollutant	VOC	2	1	1	> BY & Bonf.	lipids	VOC	13130	5	Volatile Organics	0.938597
expo	LBDB12SI	LBXAPB	-0.031167	0.0120622	0.122795	0.0979731	-2.58387	1.12448	2.24897	0.110702	3	2	-9	-2	-0.0344665	0.0127486	-2.70354	0.0108923	0.00115828	0.126144	6982	-0.0344665	0.0108923	0.0127486	-2.70354	Apolipoprotein (B) (mg/dL)	biochemistry	lipids	Vitamin B12 (pmol/L)	nutrients	dietary biomarker	3	0.589457	1	> BY & Bonf.	lipids	dietary biomarker	8670	1	Dietary Interview+Behavior	0.654834
expo	LBXB12	LBXAPB	-0.030073	0.0185302	0.351559	0.0685787	-1.62292	2.20464	2.20464	0.546411	2	2	-9	-2	-0.0314607	0.0133759	-2.35204	0.0302546	0.00096491	0.142472	4742	-0.0314607	0.0302546	0.0133759	-2.35204	Apolipoprotein (B) (mg/dL)	biochemistry	lipids	Vitamin B12 ( pg/mL)	nutrients	dietary biomarker	2	1	1	> BY & Bonf.	lipids	dietary biomarker	8670	1	Dietary Interview+Behavior	1
expo	LBXVCB	LBXAPB	-0.00970184	0.0309823	0.806806	1.16616e-08	-0.313142	108.429	108.429	0.990777	2	2	-1	0	-0.0564945	0.00309732	-18.2398	5.87156e-23	0.00314644	0.1606	5004	-0.0564945	5.87156e-23	0.00309732	-18.2398	Apolipoprotein (B) (mg/dL)	biochemistry	lipids	Blood Chlorobenzene Result	pollutant	VOC	2	2.86586e-19	7.26746e-18	Bonf.<0.05	lipids	VOC	13130	5	Volatile Organics	1.65906e-19
expo	LBXACR	LBXAPB	-0.00643988	0.00457662	0.294672	0.88681	-1.40713	0.0521437	0.104287	0	3	2	3	0	-0.0084616	0.0206412	-0.409938	0.684764	6.19952e-05	0.177268	4362	-0.0084616	0.684764	0.0206412	-0.409938	Apolipoprotein (B) (mg/dL)	biochemistry	lipids	Acrylamide (pmol/g Hb)	pollutant	amide	3	1	1	> BY & Bonf.	lipids	amine/amide	1195	6	Pollutants	1
expo	LBXGLY	LBXAPB	0.07586	0.0230653	0.0813281	0.0150287	3.28893	1.66756	3.33512	0.400322	3	2	9	2	0.0728889	0.018448	3.95104	0.000436764	0.00470135	0.170494	4253	0.0728889	0.000436764	0.018448	3.95104	Apolipoprotein (B) (mg/dL)	biochemistry	lipids	Glycideamide (pmol/g Hb)	pollutant	amide	3	0.0442707	1	BY<0.05	lipids	amine/amide	1195	6	Pollutants	0.123411
expo	LBXHCT	LBXAPB	-0.00228379	0.0147913	0.902476	0.990614	-0.154401	0.949695	0.949695	0	2	2	5	0	0.142915	0.0126446	11.3024	6.079e-18	0.0127563	0.161211	15834	0.142915	6.079e-18	0.0126446	11.3024	Apolipoprotein (B) (mg/dL)	biochemistry	lipids	Hydroxycotinine, Serum (ng/mL)	smoking	smoking biomarker	2	1.36138e-14	7.52422e-13	Bonf.<0.05	lipids	smoking biomarker	1440	2	Smoking+Hydrocarbon+Metals	8.58837e-15
expo	URXBPF	LBXAPB	-0.0412365	0.0138918	0.206863	0.366185	-2.96841	0.173866	0.173866	0	2	2	-9	-2	-0.0432339	0.0339056	-1.27513	0.221662	0.001681	0.159437	1801	-0.0432339	0.221662	0.0339056	-1.27513	Apolipoprotein (B) (mg/dL)	biochemistry	lipids	Urinary 4,4' dihydroxydiphenylmethane	pollutant	phenols	2	1	1	> BY & Bonf.	lipids	phenols	2892	4	Consumables	1
expo	URXBPS	LBXAPB	-0.0341465	0.00492002	0.0911009	0.461109	-6.94031	0.0221879	0.0221879	0	2	2	-1	0	-0.0316966	0.0320624	-0.988592	0.338542	0.000827484	0.159586	1801	-0.0316966	0.338542	0.0320624	-0.988592	Apolipoprotein (B) (mg/dL)	biochemistry	lipids	Urinary 4,4'sulfonyldiphenol	pollutant	phenols	2	1	1	> BY & Bonf.	lipids	phenols	2892	4	Consumables	1
expo	URXTLC	LBXAPB	-0.0782239	0.0812184	0.511955	0.0835377	-0.96313	7.6224	7.6224	0.868808	2	2	-9	-2	-0.058934	0.0323247	-1.82319	0.088265	0.00317477	0.161877	1803	-0.058934	0.088265	0.0323247	-1.82319	Apolipoprotein (B) (mg/dL)	biochemistry	lipids	Urinary Triclocarban (ng/mL)	pollutant	phenols	2	1	1	> BY & Bonf.	lipids	phenols	2892	4	Consumables	1
expo2	LBXHCR	LBXAPB	0.347738	0.0876419	0.157176	0.253056	3.96772	0.158817	0.158817	0	2	2	9	2	0.38244	0.134054	2.85288	0.00652382	0.00417049	0.158231	5231	0.38244	0.00652382	0.134054	2.85288	Apolipoprotein (B) (mg/dL)	biochemistry	lipids	Hepatitis C RNA (HCV-RNA)	infection	NA	2	0.395429	1	> BY & Bonf.	lipids	infection	7393	3	Infection	0.513778
expo3	LBXHCR	LBXAPB	0.529693	0.216819	0.247341	0.0122229	2.44302	1.96351	1.96351	0.490708	2	2	7	2	0.591456	0.125146	4.72613	2.2762e-05	0.00417049	0.158231	5231	0.591456	2.2762e-05	0.125146	4.72613	Apolipoprotein (B) (mg/dL)	biochemistry	lipids	Hepatitis C RNA (HCV-RNA)	infection	NA	2	0.00361148	1	BY<0.05	lipids	infection	7393	3	Infection	0.0128632
expo2	LBXHP2C	LBXAPB	0.0201432	0.00680508	0.207409	0.844517	2.96002	0.0115784	0.0115784	0	2	2	9	2	0.022198	0.0730713	0.303785	0.765207	0.000912654	0.141936	1528	0.022198	0.765207	0.0730713	0.303785	Apolipoprotein (B) (mg/dL)	biochemistry	lipids	Cobas HPV Swab High Risk	infection	NA	2	1	1	> BY & Bonf.	lipids	infection	7393	3	Infection	1
expo3	LBXHP2C	LBXAPB	0.212478	0.22234	0.514437	0.424345	0.955644	1.86311	1.86311	0.463263	2	2	9	2	0.236058	0.161226	1.46414	0.162527	0.000912654	0.141936	1528	0.236058	0.162527	0.161226	1.46414	Apolipoprotein (B) (mg/dL)	biochemistry	lipids	Cobas HPV Swab High Risk	infection	NA	2	1	1	> BY & Bonf.	lipids	infection	7393	3	Infection	1
expo	URXP25	LBXAPB	0.0476976	0.0319232	0.375486	0.476961	1.49413	0.406646	0.406646	0	2	2	9	2	0.0482549	0.0499952	0.965189	0.349755	0.00131276	0.170619	1711	0.0482549	0.349755	0.0499952	0.965189	Apolipoprotein (B) (mg/dL)	biochemistry	lipids	2-Hydroxyphenanthrene (ng/L) & 3-Hydroxyphenanthrene (ng/L)	pollutant	hydrocarbon	2	1	1	> BY & Bonf.	lipids	hydrocarbon	2413	2	Smoking+Hydrocarbon+Metals	1
expo2	URXUTRI	LBXAPB	0.0619323	0.269686	0.856295	0.967968	0.229646	3.35033	3.35033	0.701522	2	2	9	2	-0.082858	0.175035	-0.473378	0.642759	9.34005e-05	0.135848	3030	-0.082858	0.642759	0.175035	-0.473378	Apolipoprotein (B) (mg/dL)	biochemistry	lipids	Trichomonas, urine	infection	NA	2	1	1	> BY & Bonf.	lipids	infection	7393	3	Infection	1
expo	URXCOTT	LBXAPB	0.0153693	0.054414	0.824751	0.77058	0.282451	2.36842	2.36842	0.577778	2	2	9	2	0.0246935	0.0363115	0.680045	0.506837	0.00044543	0.170387	1682	0.0246935	0.506837	0.0363115	0.680045	Apolipoprotein (B) (mg/dL)	biochemistry	lipids	Total Cotinine, urine (ng/mL)	smoking	smoking biomarker	2	1	1	> BY & Bonf.	lipids	smoking biomarker	1440	2	Smoking+Hydrocarbon+Metals	1
expo	URXHCTT	LBXAPB	0.0189554	0.0622709	0.811885	0.77748	0.304403	3.09651	3.09651	0.677056	2	2	9	2	0.022098	0.0362354	0.609845	0.551092	0.000352005	0.170147	1682	0.022098	0.551092	0.0362354	0.609845	Apolipoprotein (B) (mg/dL)	biochemistry	lipids	Total Hydroxycotinine, urine (ng/mL)	smoking	smoking biomarker	2	1	1	> BY & Bonf.	lipids	smoking biomarker	1440	2	Smoking+Hydrocarbon+Metals	1
expo	LBXV07N	LBXAPB	0.0107203	0.0138842	0.581417	0.841197	0.772122	0.165887	0.165887	0	2	2	9	2	0.00260401	0.0272248	0.0956485	0.924987	6.7438e-06	0.161388	2437	0.00260401	0.924987	0.0272248	0.0956485	Apolipoprotein (B) (mg/dL)	biochemistry	lipids	Blood Heptane (ng/mL)	pollutant	VOC	2	1	1	> BY & Bonf.	lipids	VOC	13130	5	Volatile Organics	1
expo	LBXV08N	LBXAPB	0.013818	0.00779698	0.327049	0.205069	1.77223	3.17644	3.17644	0.685183	2	2	1	0	0.00623196	0.00567619	1.09791	0.288491	3.8569e-05	0.163755	2463	0.00623196	0.288491	0.00567619	1.09791	Apolipoprotein (B) (mg/dL)	biochemistry	lipids	Blood Octane (ng/mL)	pollutant	VOC	2	1	1	> BY & Bonf.	lipids	VOC	13130	5	Volatile Organics	1
expo	LBXVC6	LBXAPB	0.00251955	0.0532896	0.969923	0.950824	0.0472803	3.91164	3.91164	0.744352	2	2	-1	0	-0.0191332	0.0261148	-0.732658	0.474364	0.000364439	0.161265	2390	-0.0191332	0.474364	0.0261148	-0.732658	Apolipoprotein (B) (mg/dL)	biochemistry	lipids	Blood Cyclohexane (ng/mL)	pollutant	VOC	2	1	1	> BY & Bonf.	lipids	VOC	13130	5	Volatile Organics	1
expo	LBXVDEE	LBXAPB	-0.0256421	0.00390292	0.0961603	6.61354e-05	-6.56997	1.50374	1.50374	0.334993	2	2	-9	-2	-0.0188627	0.0042358	-4.45316	0.000400553	0.000353101	0.161313	2417	-0.0188627	0.000400553	0.0042358	-4.45316	Apolipoprotein (B) (mg/dL)	biochemistry	lipids	Blood Diethyl Ether (ng/mL)	pollutant	VOC	2	0.0412148	1	BY<0.05	lipids	VOC	13130	5	Volatile Organics	0.123411
expo	LBXVEA	LBXAPB	-0.0530811	0.0199931	0.229322	0.0992846	-2.65497	1.40065	1.40065	0.286045	2	2	-9	-2	-0.0327376	0.0195804	-1.67195	0.113972	0.0010556	0.163574	2452	-0.0327376	0.113972	0.0195804	-1.67195	Apolipoprotein (B) (mg/dL)	biochemistry	lipids	Blood Ethyl Acetate (ng/mL)	pollutant	VOC	2	1	1	> BY & Bonf.	lipids	VOC	13130	5	Volatile Organics	1
expo	LBXVEC	LBXAPB	0.00287645	0.000705444	0.153108	0.421918	4.07749	0.0915562	0.0915562	0	2	2	9	2	0.00315874	0.0027884	1.13281	0.273984	9.95062e-06	0.158765	2488	0.00315874	0.273984	0.0027884	1.13281	Apolipoprotein (B) (mg/dL)	biochemistry	lipids	Blood Chloroethane (ng/mL)	pollutant	VOC	2	1	1	> BY & Bonf.	lipids	VOC	13130	5	Volatile Organics	1
expo	LBXVMCP	LBXAPB	0.0079309	0.0629293	0.920188	0.80642	0.126029	6.93636	6.93636	0.855832	2	2	1	0	-0.016705	0.0304957	-0.547782	0.591402	0.000277139	0.164057	2423	-0.016705	0.591402	0.0304957	-0.547782	Apolipoprotein (B) (mg/dL)	biochemistry	lipids	Blood Methylcyclopentane (ng/mL)	pollutant	VOC	2	1	1	> BY & Bonf.	lipids	VOC	13130	5	Volatile Organics	1
expo	LBXVTHF	LBXAPB	-0.0139096	0.0161541	0.547441	0.597073	-0.861057	0.624446	0.624446	0	2	2	-3	0	-0.0179735	0.0147341	-1.21986	0.240195	0.000320369	0.163556	2429	-0.0179735	0.240195	0.0147341	-1.21986	Apolipoprotein (B) (mg/dL)	biochemistry	lipids	Blood Tetrahydrofuran (ng/mL)	pollutant	VOC	2	1	1	> BY & Bonf.	lipids	VOC	13130	5	Volatile Organics	1
expo	LBXACR	LBXSAL	0.000845167	0.0155724	0.960129	0.792482	0.0542734	3.08942	9.26825	0.676314	4	2	5	2	-0.0113092	0.0115645	-0.977927	0.333457	0.000112305	0.189087	15387	-0.0113092	0.333457	0.0115645	-0.977927	Albumin (g/dL)	biochemistry	liver/kidney	Acrylamide (pmol/g Hb)	pollutant	amide	4	1	1	> BY & Bonf.	kidney	amine/amide	1195	6	Pollutants	1
expo	LBXACR	LBXSAPSI	-0.0186089	0.0103224	0.169209	0.353083	-1.80278	1.74106	5.22319	0.425638	4	2	-9	-2	-0.0108131	0.00923389	-1.17102	0.247894	0.000102675	0.308843	15385	-0.0108131	0.247894	0.00923389	-1.17102	Alkaline phosphotase (U/L)	biochemistry	liver	Acrylamide (pmol/g Hb)	pollutant	amide	4	1	1	> BY & Bonf.	liver	amine/amide	1195	6	Pollutants	1
expo	LBXACR	LBXSASSI	-0.0253946	0.00747026	0.0424792	0.221765	-3.39943	0.454215	1.36264	0	4	2	-9	-2	-0.0302888	0.0126037	-2.40316	0.0205365	0.000805626	0.0197317	15307	-0.0302888	0.0205365	0.0126037	-2.40316	Aspartate aminotransferase AST (U/L)	biochemistry	liver	Acrylamide (pmol/g Hb)	pollutant	amide	4	0.959481	1	> BY & Bonf.	liver	amine/amide	1195	6	Pollutants	0.6058
expo	LBXACR	LBXSATSI	-0.0424928	0.011761	0.0364256	0.0287487	-3.61304	1.44785	4.34354	0.309319	4	2	-7	-2	-0.0439816	0.0116806	-3.76535	0.00048976	0.00169849	0.0763529	15308	-0.0439816	0.00048976	0.0116806	-3.76535	Alanine aminotransferase ALT (U/L)	biochemistry	liver	Acrylamide (pmol/g Hb)	pollutant	amide	4	0.0486897	1	BY<0.05	liver	amine/amide	1195	6	Pollutants	0.0381109
expo	LBXACR	LBXSBU	-0.079978	0.00923349	0.00323743	0.000188283	-8.66173	0.830304	2.49091	0	4	2	-9	-2	-0.0774027	0.0122535	-6.31677	1.1542e-07	0.00526075	0.238957	15387	-0.0774027	1.1542e-07	0.0122535	-6.31677	Blood urea nitrogen (mg/dL)	biochemistry	kidney	Acrylamide (pmol/g Hb)	pollutant	amide	4	3.56164e-05	0.014286	Bonf.<0.05	kidney	amine/amide	1195	6	Pollutants	4.42792e-06
expo	LBXACR	LBXSC3SI	-0.0375476	0.00674204	0.0114249	0.132225	-5.56917	0.469426	1.40828	0	4	2	-9	-2	-0.0268167	0.0145729	-1.84017	0.0724949	0.000631502	0.0894496	15310	-0.0268167	0.0724949	0.0145729	-1.84017	Bicarbonate (mmol/L)	biochemistry	electrolyte	Acrylamide (pmol/g Hb)	pollutant	amide	4	1	1	> BY & Bonf.	electrolyte	amine/amide	1195	6	Pollutants	1
expo	LBXACR	LBXSCA	-0.000600952	0.00624172	0.92937	0.97974	-0.0962799	0.416074	1.24822	0	4	2	3	0	-0.000380485	0.0124187	-0.0306381	0.975697	1.27021e-07	0.103942	15348	-0.000380485	0.975697	0.0124187	-0.0306381	Total calcium (mg/dL)	biochemistry	bone	Acrylamide (pmol/g Hb)	pollutant	amide	4	1	1	> BY & Bonf.	bone	amine/amide	1195	6	Pollutants	1
expo	LBXACR	LBXSCH	0.00494485	0.0104531	0.668466	0.773655	0.473051	1.06493	3.1948	0.0609731	4	2	7	2	0.00601576	0.0108481	0.554545	0.582014	3.17772e-05	0.141319	15387	0.00601576	0.582014	0.0108481	0.554545	Cholesterol (mg/dL)	biochemistry	lipids	Acrylamide (pmol/g Hb)	pollutant	amide	4	1	1	> BY & Bonf.	lipids	amine/amide	1195	6	Pollutants	1
expo	LBXACR	LBXSCLSI	0.024433	0.00254158	0.00238883	0.315517	9.61333	0.053185	0.159555	0	4	2	9	2	0.0239571	0.0157387	1.52218	0.13512	0.000503969	0.0412026	15387	0.0239571	0.13512	0.0157387	1.52218	Chloride (mmol/L)	biochemistry	electrolyte	Acrylamide (pmol/g Hb)	pollutant	amide	4	1	1	> BY & Bonf.	electrolyte	amine/amide	1195	6	Pollutants	1
expo	LBXACR	LBXSCR	-0.0283995	0.0117385	0.0942242	0.0173418	-2.41935	2.69376	8.08128	0.628772	4	2	-7	-2	-0.046945	0.00999584	-4.69645	2.60937e-05	0.00193515	0.205988	15387	-0.046945	2.60937e-05	0.00999584	-4.69645	Creatinine (mg/dL)	biochemistry	kidney	Acrylamide (pmol/g Hb)	pollutant	amide	4	0.00405476	1	BY<0.05	kidney	amine/amide	1195	6	Pollutants	0.00153392
expo	LBXACR	LBXSGB	-0.0810888	0.0074151	0.00163688	0.000855037	-10.9356	0.397646	1.19294	0	4	2	-9	-2	-0.0783474	0.0126727	-6.18237	1.81991e-07	0.0053917	0.168384	15369	-0.0783474	1.81991e-07	0.0126727	-6.18237	Globulin (g/dL)	biochemistry	immunity	Acrylamide (pmol/g Hb)	pollutant	amide	4	5.32561e-05	0.0225258	Bonf.<0.05	liver	amine/amide	1195	6	Pollutants	1.44102e-05
expo	LBXACR	LBXSGL	-0.0538925	0.00244784	0.000205126	0.0080404	-22.0163	0.0596494	0.178948	0	4	2	-9	-2	-0.0576416	0.0121588	-4.74074	2.25867e-05	0.00291747	0.0836479	15387	-0.0576416	2.25867e-05	0.0121588	-4.74074	Glucose, serum (mg/dL)	biochemistry	metabolic	Acrylamide (pmol/g Hb)	pollutant	amide	4	0.00358853	1	BY<0.05	metabolic	amine/amide	1195	6	Pollutants	0.00178843
expo	LBXACR	LBXSGTSI	0.00236172	0.00755279	0.774989	0.977029	0.312695	0.615885	1.84765	0	4	2	9	2	-0.000186851	0.00986381	-0.0189431	0.984972	3.06568e-08	0.0364868	15385	-0.000186851	0.984972	0.00986381	-0.0189431	Gamma glutamyl transferase (U/L)	biochemistry	liver	Acrylamide (pmol/g Hb)	pollutant	amide	4	1	1	> BY & Bonf.	liver	amine/amide	1195	6	Pollutants	1
expo	LBXACR	LBXSIR	0.0269437	0.0107124	0.0865423	0.258932	2.51518	1.22378	3.67133	0.182857	4	2	9	2	0.0207882	0.0128221	1.62128	0.112103	0.000379348	0.0609409	15355	0.0207882	0.112103	0.0128221	1.62128	Iron, refigerated (ug/dL)	blood	iron	Acrylamide (pmol/g Hb)	pollutant	amide	4	1	1	> BY & Bonf.	iron	amine/amide	1195	6	Pollutants	1
expo	LBXACR	LBXSKSI	0.0474052	0.0238703	0.141238	0.00314998	1.98595	7.14339	21.4302	0.860011	4	2	9	2	0.0603653	0.0100198	6.0246	3.10515e-07	0.00319971	0.075777	15386	0.0603653	3.10515e-07	0.0100198	6.0246	Potassium (mmol/L)	biochemistry	electrolyte	Acrylamide (pmol/g Hb)	pollutant	amide	4	8.54842e-05	0.0384337	Bonf.<0.05	electrolyte	amine/amide	1195	6	Pollutants	6.09324e-05
expo	LBXACR	LBXSLDSI	-0.0549015	0.00191813	9.36376e-05	0.0190119	-28.6223	0.0291584	0.0874753	0	4	2	-9	-2	-0.057081	0.0135103	-4.22499	0.000118342	0.0028614	0.0535033	15305	-0.057081	0.000118342	0.0135103	-4.22499	Lactate dehydrogenase LDH (U/L)	biochemistry	injury	Acrylamide (pmol/g Hb)	pollutant	amide	4	0.0147803	1	BY<0.05	inflammation	amine/amide	1195	6	Pollutants	0.0160402
expo	LBXACR	LBXSNASI	-0.00788982	0.00741875	0.365571	0.779906	-1.0635	0.408828	1.22648	0	4	2	-7	-2	-0.00497517	0.0140968	-0.352929	0.725827	2.17344e-05	0.0530702	15386	-0.00497517	0.725827	0.0140968	-0.352929	Sodium (mmol/L)	biochemistry	electrolyte	Acrylamide (pmol/g Hb)	pollutant	amide	4	1	1	> BY & Bonf.	electrolyte	amine/amide	1195	6	Pollutants	1
expo	LBXACR	LBXSOSSI	-0.0541599	0.00528354	0.00197938	0.0203474	-10.2507	0.210759	0.632277	0	4	2	-9	-2	-0.0563791	0.0132212	-4.2643	0.000104526	0.00279106	0.153061	15386	-0.0563791	0.000104526	0.0132212	-4.2643	Osmolality (mmol/Kg)	biochemistry	electrolyte	Acrylamide (pmol/g Hb)	pollutant	amide	4	0.0133047	1	BY<0.05	electrolyte	amine/amide	1195	6	Pollutants	0.00725782
expo	LBXACR	LBXSPH	0.0341164	0.00862796	0.0288649	0.163283	3.95417	0.656798	1.97039	0	4	2	9	2	0.0280171	0.0129961	2.15582	0.0366064	0.000689254	0.126709	15385	0.0280171	0.0366064	0.0129961	2.15582	Phosphorus (mg/dL)	biochemistry	bone	Acrylamide (pmol/g Hb)	pollutant	amide	4	1	1	> BY & Bonf.	bone	amine/amide	1195	6	Pollutants	0.717304
expo	LBXACR	LBXSTB	-0.0927674	0.0206909	0.0206938	0.00116836	-4.48349	2.40171	7.20512	0.58363	4	2	-9	-2	-0.0790486	0.014382	-5.49637	1.84431e-06	0.00548705	0.150235	15380	-0.0790486	1.84431e-06	0.014382	-5.49637	Total bilirubin (mg/dL)	biochemistry	liver	Acrylamide (pmol/g Hb)	pollutant	amide	4	0.000410975	0.228278	BY<0.05	liver	amine/amide	1195	6	Pollutants	9.19495e-05
expo	LBXACR	LBXSTP	-0.0792632	0.00564177	0.000780974	0.000633092	-14.0494	0.238842	0.716526	0	4	2	-9	-2	-0.0828823	0.0127374	-6.507	6.0579e-08	0.00603392	0.113055	15369	-0.0828823	6.0579e-08	0.0127374	-6.507	Total protein (g/dL)	biochemistry	liver/kidney	Acrylamide (pmol/g Hb)	pollutant	amide	4	2.02486e-05	0.00749811	Bonf.<0.05	kidney	amine/amide	1195	6	Pollutants	8.5441e-06
expo	LBXACR	LBXSTR	-0.0389735	0.0161658	0.0949445	0.099887	-2.41085	1.83995	5.51984	0.456506	4	2	-9	-2	-0.0440717	0.0131125	-3.36106	0.00161409	0.00170557	0.067055	15380	-0.0440717	0.00161409	0.0131125	-3.36106	Triglycerides (mg/dL)	biochemistry	lipids	Acrylamide (pmol/g Hb)	pollutant	amide	4	0.130226	1	> BY & Bonf.	lipids	amine/amide	1195	6	Pollutants	0.0602057
expo	LBXACR	LBXSUA	-0.0826176	0.00803674	0.00196288	0.000209327	-10.28	0.534569	1.60371	0	4	2	-9	-2	-0.0923524	0.0145567	-6.34433	1.05128e-07	0.00749	0.247525	15385	-0.0923524	1.05128e-07	0.0145567	-6.34433	Uric acid (mg/dL)	biochemistry	kidney	Acrylamide (pmol/g Hb)	pollutant	amide	4	3.28195e-05	0.0130121	Bonf.<0.05	kidney	amine/amide	1195	6	Pollutants	5.04759e-06
expo	LBXGLY	LBXSAL	-0.0528712	0.0150433	0.0390688	0.000210243	-3.51459	4.11152	12.3346	0.756781	4	2	-9	-2	-0.0732082	0.0120147	-6.09323	2.46135e-07	0.0046812	0.189655	15236	-0.0732082	2.46135e-07	0.0120147	-6.09323	Albumin (g/dL)	biochemistry	liver/kidney	Glycideamide (pmol/g Hb)	pollutant	amide	4	6.94636e-05	0.0304651	Bonf.<0.05	kidney	amine/amide	1195	6	Pollutants	1.24818e-05
expo	LBXGLY	LBXSAPSI	-0.00597081	0.0136945	0.692305	0.902288	-0.436001	3.63755	10.9126	0.725089	4	2	-7	-2	0.00332364	0.00810883	0.409879	0.683884	9.64984e-06	0.311703	15234	0.00332364	0.683884	0.00810883	0.409879	Alkaline phosphotase (U/L)	biochemistry	liver	Glycideamide (pmol/g Hb)	pollutant	amide	4	1	1	> BY & Bonf.	liver	amine/amide	1195	6	Pollutants	1
expo	LBXGLY	LBXSASSI	-0.0517641	0.0130993	0.0289126	0.005553	-3.95166	1.65476	4.96429	0.395684	4	2	-9	-2	-0.0679219	0.0126776	-5.35762	2.93591e-06	0.00403024	0.0219482	15156	-0.0679219	2.93591e-06	0.0126776	-5.35762	Aspartate aminotransferase AST (U/L)	biochemistry	liver	Glycideamide (pmol/g Hb)	pollutant	amide	4	0.000618301	0.363389	BY<0.05	liver	amine/amide	1195	6	Pollutants	0.000576114
expo	LBXGLY	LBXSATSI	-0.0219461	0.00809861	0.0731728	0.143499	-2.70986	0.968314	2.90494	0	4	2	-9	-2	-0.0270293	0.00978866	-2.76128	0.00836661	0.000638142	0.0782294	15157	-0.0270293	0.00836661	0.00978866	-2.76128	Alanine aminotransferase ALT (U/L)	biochemistry	liver	Glycideamide (pmol/g Hb)	pollutant	amide	4	0.480106	1	> BY & Bonf.	liver	amine/amide	1195	6	Pollutants	0.349639
expo	LBXGLY	LBXSBU	-0.0547544	0.010939	0.0153465	0.017051	-5.00545	1.14127	3.42381	0.123782	4	2	-9	-2	-0.0469373	0.0132744	-3.53593	0.000970671	0.0019243	0.237237	15236	-0.0469373	0.000970671	0.0132744	-3.53593	Blood urea nitrogen (mg/dL)	biochemistry	kidney	Glycideamide (pmol/g Hb)	pollutant	amide	4	0.0860458	1	> BY & Bonf.	kidney	amine/amide	1195	6	Pollutants	0.0184849
expo	LBXGLY	LBXSC3SI	-0.0442376	0.0101637	0.0224033	0.0539088	-4.35253	0.704238	2.11271	0	4	2	-9	-2	-0.0559321	0.0145796	-3.83634	0.000394906	0.00273286	0.0881458	15159	-0.0559321	0.000394906	0.0145796	-3.83634	Bicarbonate (mmol/L)	biochemistry	electrolyte	Glycideamide (pmol/g Hb)	pollutant	amide	4	0.0407247	1	BY<0.05	electrolyte	amine/amide	1195	6	Pollutants	0.0174738
expo	LBXGLY	LBXSCA	-0.00596158	0.00962396	0.579481	0.705758	-0.619452	0.935341	2.80602	0	4	2	-5	-2	-0.00971831	0.0116607	-0.833421	0.409109	8.24559e-05	0.102239	15202	-0.00971831	0.409109	0.0116607	-0.833421	Total calcium (mg/dL)	biochemistry	bone	Glycideamide (pmol/g Hb)	pollutant	amide	4	1	1	> BY & Bonf.	bone	amine/amide	1195	6	Pollutants	1
expo	LBXGLY	LBXSCH	0.0387078	0.0124045	0.0524528	0.0445302	3.12046	1.53286	4.59857	0.347624	4	2	9	2	0.042969	0.0104483	4.11253	0.000168445	0.00161268	0.140027	15236	0.042969	0.000168445	0.0104483	4.11253	Cholesterol (mg/dL)	biochemistry	lipids	Glycideamide (pmol/g Hb)	pollutant	amide	4	0.0198756	1	BY<0.05	lipids	amine/amide	1195	6	Pollutants	0.00752713
expo	LBXGLY	LBXSCLSI	0.0451948	0.00431352	0.00185626	0.0488556	10.4775	0.165139	0.495417	0	4	2	9	2	0.0440797	0.0155727	2.83057	0.00697794	0.00169712	0.0382499	15236	0.0440797	0.00697794	0.0155727	2.83057	Chloride (mmol/L)	biochemistry	electrolyte	Glycideamide (pmol/g Hb)	pollutant	amide	4	0.416506	1	> BY & Bonf.	electrolyte	amine/amide	1195	6	Pollutants	0.194405
expo	LBXGLY	LBXSCR	-0.0388052	0.00677501	0.0105637	0.00956909	-5.72769	0.787055	2.36117	0	4	2	-9	-2	-0.0516396	0.0116437	-4.43498	6.07103e-05	0.00232918	0.216344	15236	-0.0516396	6.07103e-05	0.0116437	-4.43498	Creatinine (mg/dL)	biochemistry	kidney	Glycideamide (pmol/g Hb)	pollutant	amide	4	0.00837097	1	BY<0.05	kidney	amine/amide	1195	6	Pollutants	0.00315321
expo	LBXGLY	LBXSGB	-0.0523521	0.0130027	0.0275328	0.0356221	-4.02624	1.48307	4.44921	0.325723	4	2	-9	-2	-0.0455341	0.0127872	-3.5609	0.000901837	0.00181166	0.169764	15220	-0.0455341	0.000901837	0.0127872	-3.5609	Globulin (g/dL)	biochemistry	immunity	Glycideamide (pmol/g Hb)	pollutant	amide	4	0.0809191	1	> BY & Bonf.	liver	amine/amide	1195	6	Pollutants	0.0317989
expo	LBXGLY	LBXSGL	-0.00256151	0.00985045	0.811659	0.866506	-0.26004	1.61293	4.83879	0.38001	4	2	-3	-2	0.00689828	0.0096878	0.712058	0.480188	4.15641e-05	0.082737	15236	0.00689828	0.480188	0.0096878	0.712058	Glucose, serum (mg/dL)	biochemistry	metabolic	Glycideamide (pmol/g Hb)	pollutant	amide	4	1	1	> BY & Bonf.	metabolic	amine/amide	1195	6	Pollutants	1
expo	LBXGLY	LBXSGTSI	-0.0600261	0.0136652	0.0218609	0.0563949	-4.39264	0.713527	2.14058	0	4	2	-9	-2	-0.0729922	0.0193146	-3.77912	0.000469793	0.00465361	0.039152	15234	-0.0729922	0.000469793	0.0193146	-3.77912	Gamma glutamyl transferase (U/L)	biochemistry	liver	Glycideamide (pmol/g Hb)	pollutant	amide	4	0.0470518	1	BY<0.05	liver	amine/amide	1195	6	Pollutants	0.0185993
expo	LBXGLY	LBXSIR	-0.0314905	0.0129415	0.0930554	0.0622315	-2.4333	1.7427	5.22811	0.426179	4	2	-9	-2	-0.0444224	0.0114555	-3.87784	0.000347958	0.00172374	0.0637207	15206	-0.0444224	0.000347958	0.0114555	-3.87784	Iron, refigerated (ug/dL)	blood	iron	Glycideamide (pmol/g Hb)	pollutant	amide	4	0.0366305	1	BY<0.05	iron	amine/amide	1195	6	Pollutants	0.0163587
expo	LBXGLY	LBXSKSI	0.0645823	0.00891568	0.00542716	0.00177154	7.24367	0.799114	2.39734	0	4	2	9	2	0.0646133	0.0112997	5.71815	8.74509e-07	0.00364653	0.0737087	15235	0.0646133	8.74509e-07	0.0112997	5.71815	Potassium (mmol/L)	biochemistry	electrolyte	Glycideamide (pmol/g Hb)	pollutant	amide	4	0.000213934	0.108242	BY<0.05	electrolyte	amine/amide	1195	6	Pollutants	0.000146182
expo	LBXGLY	LBXSLDSI	-0.0524602	0.00495653	0.00180189	0.00635332	-10.5841	0.269375	0.808124	0	4	2	-9	-2	-0.0560699	0.0103832	-5.40006	2.54724e-06	0.00274655	0.0528803	15154	-0.0560699	2.54724e-06	0.0103832	-5.40006	Lactate dehydrogenase LDH (U/L)	biochemistry	injury	Glycideamide (pmol/g Hb)	pollutant	amide	4	0.000545884	0.315282	BY<0.05	inflammation	amine/amide	1195	6	Pollutants	0.000667493
expo	LBXGLY	LBXSNASI	0.00441806	0.00166878	0.0771601	0.834254	2.64748	0.0256444	0.0769332	0	4	2	1	0	0.00398758	0.0136709	0.291684	0.771899	1.38887e-05	0.05295	15235	0.00398758	0.771899	0.0136709	0.291684	Sodium (mmol/L)	biochemistry	electrolyte	Glycideamide (pmol/g Hb)	pollutant	amide	4	1	1	> BY & Bonf.	electrolyte	amine/amide	1195	6	Pollutants	1
expo	LBXGLY	LBXSOSSI	-0.0140356	0.0073153	0.150836	0.5256	-1.91866	0.550338	1.65101	0	4	2	-9	-2	-0.0141609	0.0122194	-1.15889	0.252752	0.000175157	0.155055	15235	-0.0141609	0.252752	0.0122194	-1.15889	Osmolality (mmol/Kg)	biochemistry	electrolyte	Glycideamide (pmol/g Hb)	pollutant	amide	4	1	1	> BY & Bonf.	electrolyte	amine/amide	1195	6	Pollutants	1
expo	LBXGLY	LBXSPH	0.0192263	0.00810173	0.0982273	0.577271	2.37311	0.812518	2.43755	0	4	2	9	2	0.00549142	0.0142361	0.385738	0.70155	2.63399e-05	0.127415	15234	0.00549142	0.70155	0.0142361	0.385738	Phosphorus (mg/dL)	biochemistry	bone	Glycideamide (pmol/g Hb)	pollutant	amide	4	1	1	> BY & Bonf.	bone	amine/amide	1195	6	Pollutants	1
expo	LBXGLY	LBXSTB	-0.141546	0.0136708	0.00192203	1.96749e-06	-10.3539	0.977938	2.93382	0	4	2	-9	-2	-0.128631	0.0159581	-8.06056	3.30246e-10	0.0144528	0.163152	15229	-0.128631	3.30246e-10	0.0159581	-8.06056	Total bilirubin (mg/dL)	biochemistry	liver	Glycideamide (pmol/g Hb)	pollutant	amide	4	1.88287e-07	4.08759e-05	Bonf.<0.05	liver	amine/amide	1195	6	Pollutants	3.63495e-08
expo	LBXGLY	LBXSTP	-0.095364	0.00405465	0.000168407	0.000112687	-23.5196	0.116354	0.349063	0	4	2	-9	-2	-0.0975065	0.0140693	-6.93045	1.44568e-08	0.00830751	0.116424	15220	-0.0975065	1.44568e-08	0.0140693	-6.93045	Total protein (g/dL)	biochemistry	liver/kidney	Glycideamide (pmol/g Hb)	pollutant	amide	4	5.70941e-06	0.00178938	Bonf.<0.05	kidney	amine/amide	1195	6	Pollutants	2.17493e-06
expo	LBXGLY	LBXSTR	0.0207303	0.0134859	0.221845	0.169247	1.53719	2.55734	7.67203	0.608969	4	2	9	2	0.0254009	0.00928734	2.73501	0.00895708	0.000563581	0.0634787	15229	0.0254009	0.00895708	0.00928734	2.73501	Triglycerides (mg/dL)	biochemistry	lipids	Glycideamide (pmol/g Hb)	pollutant	amide	4	0.506714	1	> BY & Bonf.	lipids	amine/amide	1195	6	Pollutants	0.218519
expo	LBXGLY	LBXSUA	-0.0473082	0.0110684	0.0235142	0.0165025	-4.27417	1.21744	3.65232	0.178604	4	2	-9	-2	-0.0532289	0.0128674	-4.13674	0.000156159	0.00247511	0.246966	15234	-0.0532289	0.000156159	0.0128674	-4.13674	Uric acid (mg/dL)	biochemistry	kidney	Glycideamide (pmol/g Hb)	pollutant	amide	4	0.0186591	1	BY<0.05	kidney	amine/amide	1195	6	Pollutants	0.0038304
expo	LBDB12SI	LBXSAL	0.112512	0.0108336	0.000142551	1.2007e-08	10.3855	1.94078	9.70389	0.484743	6	2	9	2	0.105355	0.00850689	12.3847	1.28917e-19	0.0107544	0.22654	33482	0.105355	1.28917e-19	0.00850689	12.3847	Albumin (g/dL)	biochemistry	liver/kidney	Vitamin B12 (pmol/L)	nutrients	dietary biomarker	6	3.77538e-16	1.59565e-14	Bonf.<0.05	kidney	dietary biomarker	8670	1	Dietary Interview+Behavior	4.47568e-17
expo	LBDB12SI	LBXSAPSI	0.044115	0.00973355	0.0105592	0.00393273	4.53226	2.38656	9.54622	0.580986	5	2	9	2	0.0464937	0.00640001	7.26463	9.63796e-10	0.00209153	0.269359	27043	0.0464937	9.63796e-10	0.00640001	7.26463	Alkaline phosphotase (U/L)	biochemistry	liver	Vitamin B12 (pmol/L)	nutrients	dietary biomarker	5	4.93898e-07	0.000119293	Bonf.<0.05	liver	dietary biomarker	8670	1	Dietary Interview+Behavior	1.89801e-07
expo	LBDB12SI	LBXSASSI	0.0970468	0.00968219	0.000169055	8.33841e-06	10.0232	1.28087	6.40435	0.219281	6	2	9	2	0.097671	0.0136642	7.14797	5.53361e-10	0.00924248	0.0217328	33394	0.097671	5.53361e-10	0.0136642	7.14797	Aspartate aminotransferase AST (U/L)	biochemistry	liver	Vitamin B12 (pmol/L)	nutrients	dietary biomarker	6	2.99354e-07	6.84917e-05	Bonf.<0.05	liver	dietary biomarker	8670	1	Dietary Interview+Behavior	2.27044e-07
expo	LBDB12SI	LBXSATSI	0.086874	0.00570568	2.21577e-05	7.55072e-05	15.2259	0.447241	2.2362	0	6	2	9	2	0.08919	0.0179101	4.97988	4.12209e-06	0.0077071	0.0478737	33398	0.08919	4.12209e-06	0.0179101	4.97988	Alanine aminotransferase ALT (U/L)	biochemistry	liver	Vitamin B12 (pmol/L)	nutrients	dietary biomarker	6	0.000832203	0.510208	BY<0.05	liver	dietary biomarker	8670	1	Dietary Interview+Behavior	0.00103437
expo	LBDB12SI	LBXSBU	0.0910121	0.00736337	6.14054e-05	1.03743e-07	12.3601	1.1511	5.75548	0.131262	6	2	9	2	0.0893454	0.00727332	12.284	1.93321e-19	0.00773407	0.224357	33481	0.0893454	1.93321e-19	0.00727332	12.284	Blood urea nitrogen (mg/dL)	biochemistry	kidney	Vitamin B12 (pmol/L)	nutrients	dietary biomarker	6	5.46193e-16	2.39281e-14	Bonf.<0.05	kidney	dietary biomarker	8670	1	Dietary Interview+Behavior	2.56622e-17
expo	LBDB12SI	LBXSC3SI	0.0701956	0.00569914	6.24609e-05	3.35992e-05	12.3169	0.700286	3.50143	0	6	2	9	2	0.068542	0.0071735	9.5549	1.70905e-14	0.00455163	0.130489	33403	0.068542	1.70905e-14	0.0071735	9.5549	Bicarbonate (mmol/L)	biochemistry	electrolyte	Vitamin B12 (pmol/L)	nutrients	dietary biomarker	6	2.18158e-11	2.11536e-09	Bonf.<0.05	electrolyte	dietary biomarker	8670	1	Dietary Interview+Behavior	1.6811e-11
expo	LBDB12SI	LBXSCA	0.106052	0.0110528	0.000208366	1.7637e-08	9.59496	2.1626	10.813	0.537593	6	2	9	2	0.101855	0.00823986	12.3612	1.4167e-19	0.0100507	0.077085	33452	0.101855	1.4167e-19	0.00823986	12.3612	Total calcium (mg/dL)	biochemistry	bone	Vitamin B12 (pmol/L)	nutrients	dietary biomarker	6	4.12507e-16	1.75351e-14	Bonf.<0.05	bone	dietary biomarker	8670	1	Dietary Interview+Behavior	7.99248e-17
expo	LBDB12SI	LBXSCH	0.0107447	0.00665283	0.167219	0.45344	1.61506	1.1001	5.50048	0.0909888	6	2	7	2	0.0120156	0.00671546	1.78924	0.0777244	0.000139876	0.128852	33479	0.0120156	0.0777244	0.00671546	1.78924	Cholesterol (mg/dL)	biochemistry	lipids	Vitamin B12 (pmol/L)	nutrients	dietary biomarker	6	1	1	> BY & Bonf.	lipids	dietary biomarker	8670	1	Dietary Interview+Behavior	1
expo	LBDB12SI	LBXSCLSI	-0.0857071	0.00294131	8.92197e-07	9.57943e-07	-29.1391	0.170797	0.853987	0	6	2	-9	-2	-0.083739	0.00722933	-11.5832	3.3518e-18	0.00679377	0.0703859	33474	-0.083739	3.3518e-18	0.00722933	-11.5832	Chloride (mmol/L)	biochemistry	electrolyte	Vitamin B12 (pmol/L)	nutrients	dietary biomarker	6	7.90136e-15	4.14866e-13	Bonf.<0.05	electrolyte	dietary biomarker	8670	1	Dietary Interview+Behavior	5.04256e-15
expo	LBDB12SI	LBXSCR	0.0424807	0.00665022	0.00308252	0.00564617	6.38787	1.25781	5.03125	0.20497	5	2	9	2	0.0410839	0.00849862	4.83419	9.92716e-06	0.0016332	0.156584	27047	0.0410839	9.92716e-06	0.00849862	4.83419	Creatinine (mg/dL)	biochemistry	kidney	Vitamin B12 (pmol/L)	nutrients	dietary biomarker	5	0.00177062	1	BY<0.05	kidney	dietary biomarker	8670	1	Dietary Interview+Behavior	0.000710894
expo	LBDB12SI	LBXSGB	0.0071831	0.0111245	0.546931	0.696128	0.645704	2.37236	11.8618	0.578479	6	2	9	2	0.00381621	0.00710693	0.53697	0.592921	1.41106e-05	0.196459	33451	0.00381621	0.592921	0.00710693	0.53697	Globulin (g/dL)	biochemistry	immunity	Vitamin B12 (pmol/L)	nutrients	dietary biomarker	6	1	1	> BY & Bonf.	liver	dietary biomarker	8670	1	Dietary Interview+Behavior	1
expo	LBDB12SI	LBXSGL	0.01404	0.00789473	0.135474	0.509722	1.7784	1.54982	7.7491	0.354764	6	2	9	2	0.00607287	0.0075699	0.802239	0.425019	3.57326e-05	0.0798841	33483	0.00607287	0.425019	0.0075699	0.802239	Glucose, serum (mg/dL)	biochemistry	metabolic	Vitamin B12 (pmol/L)	nutrients	dietary biomarker	6	1	1	> BY & Bonf.	metabolic	dietary biomarker	8670	1	Dietary Interview+Behavior	1
expo	LBDB12SI	LBXSGTSI	0.0554264	0.00888169	0.00154729	0.00444431	6.24052	1.56015	7.80074	0.359035	6	2	9	2	0.0505695	0.0122155	4.13978	9.21552e-05	0.00247763	0.0393886	33476	0.0505695	9.21552e-05	0.0122155	4.13978	Gamma glutamyl transferase (U/L)	biochemistry	liver	Vitamin B12 (pmol/L)	nutrients	dietary biomarker	6	0.0119702	1	BY<0.05	liver	dietary biomarker	8670	1	Dietary Interview+Behavior	0.00495147
expo	LBDB12SI	LBXSIR	0.0205071	0.00631457	0.0227569	0.304826	3.24758	0.914821	4.5741	0	6	2	9	2	0.0142838	0.0079972	1.7861	0.0782352	0.000197677	0.0588539	33450	0.0142838	0.0782352	0.0079972	1.7861	Iron, refigerated (ug/dL)	blood	iron	Vitamin B12 (pmol/L)	nutrients	dietary biomarker	6	1	1	> BY & Bonf.	iron	dietary biomarker	8670	1	Dietary Interview+Behavior	1
expo	LBDB12SI	LBXSKSI	0.021362	0.00761622	0.0377789	0.267114	2.8048	1.02119	5.10595	0.02075	6	2	9	2	0.0177431	0.00787649	2.25267	0.0272864	0.000305018	0.0976141	33477	0.0177431	0.0272864	0.00787649	2.25267	Potassium (mmol/L)	biochemistry	electrolyte	Vitamin B12 (pmol/L)	nutrients	dietary biomarker	6	1	1	> BY & Bonf.	electrolyte	dietary biomarker	8670	1	Dietary Interview+Behavior	0.760194
expo	LBDB12SI	LBXSLDSI	0.0787708	0.00954803	0.00117749	6.68372e-06	8.24996	1.51236	6.04942	0.33878	5	2	9	2	0.0846745	0.010095	8.38774	1.21267e-11	0.00693695	0.142238	26957	0.0846745	1.21267e-11	0.010095	8.38774	Lactate dehydrogenase LDH (U/L)	biochemistry	injury	Vitamin B12 (pmol/L)	nutrients	dietary biomarker	5	9.26597e-09	1.50097e-06	Bonf.<0.05	inflammation	dietary biomarker	8670	1	Dietary Interview+Behavior	7.94437e-09
expo	LBDB12SI	LBXSNASI	-0.0141338	0.00320928	0.00699544	0.424587	-4.40404	0.224341	1.1217	0	6	2	-9	-2	-0.0112602	0.00750829	-1.49971	0.138003	0.000122844	0.0392139	33479	-0.0112602	0.138003	0.00750829	-1.49971	Sodium (mmol/L)	biochemistry	electrolyte	Vitamin B12 (pmol/L)	nutrients	dietary biomarker	6	1	1	> BY & Bonf.	electrolyte	dietary biomarker	8670	1	Dietary Interview+Behavior	1
expo	LBDB12SI	LBXSOSSI	0.0229283	0.0039015	0.00202537	0.142733	5.87679	0.361551	1.80776	0	6	2	9	2	0.0258987	0.00754392	3.43306	0.000986753	0.000649855	0.133774	33479	0.0258987	0.000986753	0.00754392	3.43306	Osmolality (mmol/Kg)	biochemistry	electrolyte	Vitamin B12 (pmol/L)	nutrients	dietary biomarker	6	0.0870862	1	> BY & Bonf.	electrolyte	dietary biomarker	8670	1	Dietary Interview+Behavior	0.0536567
expo	LBDB12SI	LBXSPH	0.0728618	0.00207468	3.92295e-06	1.64556e-05	35.1195	0.0797371	0.318948	0	5	2	9	2	0.0736525	0.00797871	9.23113	4.71579e-13	0.00524883	0.136081	27043	0.0736525	4.71579e-13	0.00797871	9.23113	Phosphorus (mg/dL)	biochemistry	bone	Vitamin B12 (pmol/L)	nutrients	dietary biomarker	5	4.71222e-10	5.83693e-08	Bonf.<0.05	bone	dietary biomarker	8670	1	Dietary Interview+Behavior	1.42874e-10
expo	LBDB12SI	LBXSTB	0.0211099	0.00457205	0.00990216	0.195896	4.61717	0.417597	1.67039	0	5	2	9	2	0.021125	0.00757596	2.78843	0.00711785	0.000431799	0.127961	27031	0.021125	0.00711785	0.00757596	2.78843	Total bilirubin (mg/dL)	biochemistry	liver	Vitamin B12 (pmol/L)	nutrients	dietary biomarker	5	0.42305	1	> BY & Bonf.	liver	dietary biomarker	8670	1	Dietary Interview+Behavior	0.143766
expo	LBDB12SI	LBXSTP	0.0936231	0.0184436	0.00384687	4.97648e-07	5.07618	6.48095	32.4048	0.845702	6	2	9	2	0.0786028	0.00706813	11.1207	2.26962e-17	0.00598627	0.19393	33451	0.0786028	2.26962e-17	0.00706813	11.1207	Total protein (g/dL)	biochemistry	liver/kidney	Vitamin B12 (pmol/L)	nutrients	dietary biomarker	6	4.57179e-14	2.80919e-12	Bonf.<0.05	kidney	dietary biomarker	8670	1	Dietary Interview+Behavior	3.41448e-14
expo	LBDB12SI	LBXSTR	-0.0190492	0.00839012	0.0723993	0.0357502	-2.27044	3.61496	18.0748	0.723372	6	2	-9	-2	-0.0300143	0.00678485	-4.42373	3.32663e-05	0.000872827	0.0581411	33468	-0.0300143	3.32663e-05	0.00678485	-4.42373	Triglycerides (mg/dL)	biochemistry	lipids	Vitamin B12 (pmol/L)	nutrients	dietary biomarker	6	0.0049955	1	BY<0.05	lipids	dietary biomarker	8670	1	Dietary Interview+Behavior	0.00254476
expo	LBDB12SI	LBXSUA	-0.0483235	0.00622574	0.000567773	0.000948084	-7.76189	1.19952	5.9976	0.166334	6	2	-9	-2	-0.0461253	0.00632051	-7.29772	2.91144e-10	0.00206124	0.242772	33475	-0.0461253	2.91144e-10	0.00632051	-7.29772	Uric acid (mg/dL)	biochemistry	kidney	Vitamin B12 (pmol/L)	nutrients	dietary biomarker	6	1.6807e-07	3.60361e-05	Bonf.<0.05	kidney	dietary biomarker	8670	1	Dietary Interview+Behavior	2.34647e-08
expo	LBXB12	LBXSAL	0.117395	0.0108377	0.000412115	7.65396e-10	10.8321	1.70777	6.83109	0.414442	5	2	9	2	0.112012	0.00906034	12.3629	5.0785e-18	0.0121756	0.235222	28456	0.112012	5.0785e-18	0.00906034	12.3629	Albumin (g/dL)	biochemistry	liver/kidney	Vitamin B12 ( pg/mL)	nutrients	dietary biomarker	5	1.16061e-14	6.28586e-13	Bonf.<0.05	kidney	dietary biomarker	8670	1	Dietary Interview+Behavior	1.14604e-15
expo	LBXB12	LBXSAPSI	0.0453537	0.0118855	0.0316613	0.00198759	3.81589	3.09612	9.28835	0.677015	4	2	9	2	0.0459052	0.00708752	6.47691	6.10163e-08	0.00203917	0.295225	22018	0.0459052	6.10163e-08	0.00708752	6.47691	Alkaline phosphotase (U/L)	biochemistry	liver	Vitamin B12 ( pg/mL)	nutrients	dietary biomarker	4	2.03768e-05	0.00755223	Bonf.<0.05	liver	dietary biomarker	8670	1	Dietary Interview+Behavior	7.75223e-06
expo	LBXB12	LBXSASSI	0.0964465	0.0108105	0.000872677	9.74802e-07	8.9216	1.55513	6.22053	0.356968	5	2	9	2	0.0911216	0.0100175	9.0962	7.90057e-13	0.00805702	0.0244167	28369	0.0911216	7.90057e-13	0.0100175	9.0962	Aspartate aminotransferase AST (U/L)	biochemistry	liver	Vitamin B12 ( pg/mL)	nutrients	dietary biomarker	5	7.56688e-10	9.77885e-08	Bonf.<0.05	liver	dietary biomarker	8670	1	Dietary Interview+Behavior	7.13152e-10
expo	LBXB12	LBXSATSI	0.0819418	0.00591251	0.000157141	0.000442305	13.8591	0.345289	1.38116	0	5	2	9	2	0.0884339	0.0210158	4.20796	8.89882e-05	0.00758869	0.0457816	28373	0.0884339	8.89882e-05	0.0210158	4.20796	Alanine aminotransferase ALT (U/L)	biochemistry	liver	Vitamin B12 ( pg/mL)	nutrients	dietary biomarker	5	0.0116382	1	BY<0.05	liver	dietary biomarker	8670	1	Dietary Interview+Behavior	0.00956263
expo	LBXB12	LBXSBU	0.0945128	0.0082243	0.000327321	6.11042e-08	11.4919	1.1624	4.64961	0.139713	5	2	9	2	0.0923467	0.00830099	11.1248	4.07939e-16	0.00827539	0.232254	28455	0.0923467	4.07939e-16	0.00830099	11.1248	Blood urea nitrogen (mg/dL)	biochemistry	kidney	Vitamin B12 ( pg/mL)	nutrients	dietary biomarker	5	6.80425e-13	5.04923e-11	Bonf.<0.05	kidney	dietary biomarker	8670	1	Dietary Interview+Behavior	4.28175e-14
expo	LBXB12	LBXSC3SI	0.0666954	0.00660074	0.000539883	0.000162831	10.1042	0.691334	2.76533	0	5	2	9	2	0.0656039	0.00830509	7.89924	8.10185e-11	0.00417623	0.123703	28377	0.0656039	8.10185e-11	0.00830509	7.89924	Bicarbonate (mmol/L)	biochemistry	electrolyte	Vitamin B12 ( pg/mL)	nutrients	dietary biomarker	5	5.25015e-08	1.0028e-05	Bonf.<0.05	electrolyte	dietary biomarker	8670	1	Dietary Interview+Behavior	3.04717e-08
expo	LBXB12	LBXSCA	0.110908	0.010068	0.000385993	2.73592e-10	11.0159	1.63467	6.53867	0.388255	5	2	9	2	0.111343	0.00824935	13.4972	1.08299e-19	0.0120301	0.0881382	28454	0.111343	1.08299e-19	0.00824935	13.4972	Total calcium (mg/dL)	biochemistry	bone	Vitamin B12 ( pg/mL)	nutrients	dietary biomarker	5	3.2465e-16	1.34045e-14	Bonf.<0.05	bone	dietary biomarker	8670	1	Dietary Interview+Behavior	6.98262e-17
expo	LBXB12	LBXSCH	0.0108062	0.00819136	0.257545	0.446363	1.31922	1.37497	5.49989	0.272713	5	2	5	0	0.013448	0.00755214	1.78069	0.0801123	0.000175492	0.142986	28455	0.013448	0.0801123	0.00755214	1.78069	Cholesterol (mg/dL)	biochemistry	lipids	Vitamin B12 ( pg/mL)	nutrients	dietary biomarker	5	1	1	> BY & Bonf.	lipids	dietary biomarker	8670	1	Dietary Interview+Behavior	1
expo	LBXB12	LBXSCLSI	-0.0861955	0.00361848	1.84176e-05	1.25477e-06	-23.8209	0.208565	0.834262	0	5	2	-9	-2	-0.0840575	0.00817349	-10.2842	8.90701e-15	0.00685628	0.0614986	28448	-0.0840575	8.90701e-15	0.00817349	-10.2842	Chloride (mmol/L)	biochemistry	electrolyte	Vitamin B12 ( pg/mL)	nutrients	dietary biomarker	5	1.20462e-11	1.10246e-09	Bonf.<0.05	electrolyte	dietary biomarker	8670	1	Dietary Interview+Behavior	6.7e-12
expo	LBXB12	LBXSCR	0.0420182	0.00844531	0.0156025	0.00767339	4.97532	1.66764	5.00293	0.400351	4	2	9	2	0.040308	0.0103986	3.87627	0.000342013	0.00157231	0.180267	22021	0.040308	0.000342013	0.0103986	3.87627	Creatinine (mg/dL)	biochemistry	kidney	Vitamin B12 ( pg/mL)	nutrients	dietary biomarker	4	0.0360888	1	BY<0.05	kidney	dietary biomarker	8670	1	Dietary Interview+Behavior	0.0143304
expo	LBXB12	LBXSGB	0.0137397	0.0103862	0.256433	0.425204	1.32288	1.765	7.06002	0.433429	5	2	9	2	0.0125416	0.00766376	1.63648	0.107063	0.000152653	0.185457	28433	0.0125416	0.107063	0.00766376	1.63648	Globulin (g/dL)	biochemistry	immunity	Vitamin B12 ( pg/mL)	nutrients	dietary biomarker	5	1	1	> BY & Bonf.	liver	dietary biomarker	8670	1	Dietary Interview+Behavior	1
expo	LBXB12	LBXSGL	0.0182271	0.00534272	0.0269883	0.270364	3.41157	0.654219	2.61688	0	5	2	9	2	0.0160005	0.00745421	2.14651	0.0359547	0.000248446	0.0781576	28457	0.0160005	0.0359547	0.00745421	2.14651	Glucose, serum (mg/dL)	biochemistry	metabolic	Vitamin B12 ( pg/mL)	nutrients	dietary biomarker	5	1	1	> BY & Bonf.	metabolic	dietary biomarker	8670	1	Dietary Interview+Behavior	0.740978
expo	LBXB12	LBXSGTSI	0.0539851	0.0111433	0.00837199	0.00894731	4.84462	1.9139	7.65561	0.477508	5	2	9	2	0.0482889	0.01456	3.31654	0.00156359	0.00226274	0.0430321	28451	0.0482889	0.00156359	0.01456	3.31654	Gamma glutamyl transferase (U/L)	biochemistry	liver	Vitamin B12 ( pg/mL)	nutrients	dietary biomarker	5	0.126898	1	> BY & Bonf.	liver	dietary biomarker	8670	1	Dietary Interview+Behavior	0.0534617
expo	LBXB12	LBXSIR	0.0202278	0.00729542	0.0501934	0.298902	2.77267	1.13757	4.55027	0.120931	5	2	9	2	0.0122175	0.00798701	1.52967	0.131442	0.000144846	0.0583601	28441	0.0122175	0.131442	0.00798701	1.52967	Iron, refigerated (ug/dL)	blood	iron	Vitamin B12 ( pg/mL)	nutrients	dietary biomarker	5	1	1	> BY & Bonf.	iron	dietary biomarker	8670	1	Dietary Interview+Behavior	1
expo	LBXB12	LBXSKSI	0.0251986	0.0071484	0.0243385	0.162156	3.52507	0.793226	3.1729	0	5	2	9	2	0.0241521	0.00816164	2.95922	0.00443402	0.000566058	0.108064	28451	0.0241521	0.00443402	0.00816164	2.95922	Potassium (mmol/L)	biochemistry	electrolyte	Vitamin B12 ( pg/mL)	nutrients	dietary biomarker	5	0.291929	1	> BY & Bonf.	electrolyte	dietary biomarker	8670	1	Dietary Interview+Behavior	0.181928
expo	LBXB12	LBXSLDSI	0.0774369	0.0106681	0.00539491	9.56403e-07	7.25873	1.80431	5.41292	0.44577	4	2	9	2	0.0776487	0.00831422	9.33927	4.23221e-12	0.00583413	0.151929	21932	0.0776487	4.23221e-12	0.00831422	9.33927	Lactate dehydrogenase LDH (U/L)	biochemistry	injury	Vitamin B12 ( pg/mL)	nutrients	dietary biomarker	4	3.56274e-09	5.23838e-07	Bonf.<0.05	inflammation	dietary biomarker	8670	1	Dietary Interview+Behavior	3.3271e-09
expo	LBXB12	LBXSNASI	-0.0158053	0.0020749	0.00159444	0.310137	-7.61738	0.0869384	0.347753	0	5	2	-9	-2	-0.0164742	0.00733694	-2.24537	0.0285047	0.000263358	0.0288224	28453	-0.0164742	0.0285047	0.00733694	-2.24537	Sodium (mmol/L)	biochemistry	electrolyte	Vitamin B12 ( pg/mL)	nutrients	dietary biomarker	5	1	1	> BY & Bonf.	electrolyte	dietary biomarker	8670	1	Dietary Interview+Behavior	1
expo	LBXB12	LBXSOSSI	0.0230193	0.00455703	0.00722403	0.118344	5.05139	0.451395	1.80558	0	5	2	9	2	0.0255976	0.00778746	3.28703	0.00170849	0.000635826	0.119851	28453	0.0255976	0.00170849	0.00778746	3.28703	Osmolality (mmol/Kg)	biochemistry	electrolyte	Vitamin B12 ( pg/mL)	nutrients	dietary biomarker	5	0.136404	1	> BY & Bonf.	electrolyte	dietary biomarker	8670	1	Dietary Interview+Behavior	0.0803222
expo	LBXB12	LBXSPH	0.0732942	0.00247947	8.50263e-05	6.26376e-06	29.5604	0.0987781	0.296334	0	4	2	9	2	0.0720943	0.00839833	8.58435	4.94099e-11	0.00502988	0.164027	22018	0.0720943	4.94099e-11	0.00839833	8.58435	Phosphorus (mg/dL)	biochemistry	bone	Vitamin B12 ( pg/mL)	nutrients	dietary biomarker	4	3.35609e-08	6.11566e-06	Bonf.<0.05	bone	dietary biomarker	8670	1	Dietary Interview+Behavior	8.84573e-09
expo	LBXB12	LBXSTB	0.0212074	0.00575251	0.0345972	0.184429	3.68664	0.556464	1.66939	0	4	2	9	2	0.0210306	0.0085521	2.45912	0.0178379	0.000427988	0.136347	22008	0.0210306	0.0178379	0.0085521	2.45912	Total bilirubin (mg/dL)	biochemistry	liver	Vitamin B12 ( pg/mL)	nutrients	dietary biomarker	4	0.863483	1	> BY & Bonf.	liver	dietary biomarker	8670	1	Dietary Interview+Behavior	0.319347
expo	LBXB12	LBXSTP	0.103711	0.0173062	0.00389989	8.87773e-09	5.9927	4.94619	19.7848	0.797824	5	2	9	2	0.0917167	0.00766351	11.968	2.01476e-17	0.00816389	0.180853	28433	0.0917167	2.01476e-17	0.00766351	11.968	Total protein (g/dL)	biochemistry	liver/kidney	Vitamin B12 ( pg/mL)	nutrients	dietary biomarker	5	4.12944e-14	2.49375e-12	Bonf.<0.05	kidney	dietary biomarker	8670	1	Dietary Interview+Behavior	3.41448e-14
expo	LBXB12	LBXSTR	-0.0169567	0.00922256	0.139823	0.0483826	-1.83861	3.96506	15.8603	0.747797	5	2	-9	-2	-0.0277924	0.00763794	-3.63873	0.000577821	0.000749538	0.0607582	28445	-0.0277924	0.000577821	0.00763794	-3.63873	Triglycerides (mg/dL)	biochemistry	lipids	Vitamin B12 ( pg/mL)	nutrients	dietary biomarker	5	0.0558829	1	> BY & Bonf.	lipids	dietary biomarker	8670	1	Dietary Interview+Behavior	0.0250758
expo	LBXB12	LBXSUA	-0.0509536	0.00735591	0.00228005	0.000880943	-6.92689	1.30829	5.23317	0.235645	5	2	-9	-2	-0.0477322	0.0072304	-6.60159	1.27365e-08	0.00221084	0.250927	28451	-0.0477322	1.27365e-08	0.0072304	-6.60159	Uric acid (mg/dL)	biochemistry	kidney	Vitamin B12 ( pg/mL)	nutrients	dietary biomarker	5	5.08008e-06	0.00157645	Bonf.<0.05	kidney	dietary biomarker	8670	1	Dietary Interview+Behavior	7.98385e-07
expo	URXAPE	LBXSAL	-0.00883809	0.00348816	0.126807	0.594805	-2.53374	0.142609	0.285219	0	3	2	-1	0	-0.014447	0.0162317	-0.890046	0.380524	6.29695e-05	0.162423	5755	-0.014447	0.380524	0.0162317	-0.890046	Albumin (g/dL)	biochemistry	liver/kidney	Acephate (ug/L)	pollutant	organophosphate	3	1	1	> BY & Bonf.	kidney	organophosphate	474	6	Pollutants	1
expo	URXAPE	LBXSAPSI	-0.00705017	0.00520083	0.308015	0.491388	-1.35559	0.502415	1.00483	0	3	2	-9	-2	-0.0166979	0.0141767	-1.17784	0.248119	8.41225e-05	0.317022	5754	-0.0166979	0.248119	0.0141767	-1.17784	Alkaline phosphotase (U/L)	biochemistry	liver	Acephate (ug/L)	pollutant	organophosphate	3	1	1	> BY & Bonf.	liver	organophosphate	474	6	Pollutants	1
expo	URXAPE	LBXSASSI	-0.00141701	0.00749376	0.867471	0.948555	-0.189092	3.77285	7.54571	0.734949	3	2	-1	0	-0.00499125	0.0118792	-0.420168	0.677357	7.53074e-06	0.0227953	5729	-0.00499125	0.677357	0.0118792	-0.420168	Aspartate aminotransferase AST (U/L)	biochemistry	liver	Acephate (ug/L)	pollutant	organophosphate	3	1	1	> BY & Bonf.	liver	organophosphate	474	6	Pollutants	1
expo	URXAPE	LBXSATSI	-0.00168463	0.00829498	0.857852	0.879426	-0.203091	1.2221	2.4442	0.181736	3	2	3	0	-0.00794772	0.015558	-0.510846	0.613198	1.9087e-05	0.0646453	5730	-0.00794772	0.613198	0.015558	-0.510846	Alanine aminotransferase ALT (U/L)	biochemistry	liver	Acephate (ug/L)	pollutant	organophosphate	3	1	1	> BY & Bonf.	liver	organophosphate	474	6	Pollutants	1
expo	URXAPE	LBXSBU	-0.00882215	0.00943305	0.448395	0.694347	-0.935238	0.766785	1.53357	0	3	2	-9	-2	-0.00900995	0.0216398	-0.41636	0.68011	2.44926e-05	0.247486	5754	-0.00900995	0.68011	0.0216398	-0.41636	Blood urea nitrogen (mg/dL)	biochemistry	kidney	Acephate (ug/L)	pollutant	organophosphate	3	1	1	> BY & Bonf.	kidney	organophosphate	474	6	Pollutants	1
expo	URXAPE	LBXSC3SI	0.0235659	0.00941018	0.129249	0.260621	2.5043	0.640014	1.28003	0	3	2	9	2	0.0395035	0.0237893	1.66056	0.10722	0.000471246	0.0596858	5733	0.0395035	0.10722	0.0237893	1.66056	Bicarbonate (mmol/L)	biochemistry	electrolyte	Acephate (ug/L)	pollutant	organophosphate	3	1	1	> BY & Bonf.	electrolyte	organophosphate	474	6	Pollutants	1
expo	URXAPE	LBXSCA	-0.00787741	0.0117337	0.571153	0.502023	-0.67135	1.07319	2.14637	0.068195	3	2	-9	-2	-0.0336249	0.027331	-1.23028	0.228151	0.000341123	0.0692691	5754	-0.0336249	0.228151	0.027331	-1.23028	Total calcium (mg/dL)	biochemistry	bone	Acephate (ug/L)	pollutant	organophosphate	3	1	1	> BY & Bonf.	bone	organophosphate	474	6	Pollutants	1
expo	URXAPE	LBXSCH	-0.0208579	0.0115251	0.212043	0.430476	-1.80979	1.22338	2.44675	0.182589	3	2	-9	-2	-0.0152081	0.0286665	-0.530517	0.599659	6.97809e-05	0.131928	5754	-0.0152081	0.599659	0.0286665	-0.530517	Cholesterol (mg/dL)	biochemistry	lipids	Acephate (ug/L)	pollutant	organophosphate	3	1	1	> BY & Bonf.	lipids	organophosphate	474	6	Pollutants	1
expo	URXAPE	LBXSCLSI	0.0158243	0.0181335	0.474868	0.754885	0.872656	0.76498	1.52996	0	3	2	9	2	0.0176616	0.0431627	0.409187	0.685309	9.41152e-05	0.0385166	5753	0.0176616	0.685309	0.0431627	0.409187	Chloride (mmol/L)	biochemistry	electrolyte	Acephate (ug/L)	pollutant	organophosphate	3	1	1	> BY & Bonf.	electrolyte	organophosphate	474	6	Pollutants	1
expo	URXAPE	LBXSCR	-0.0126268	0.0120482	0.404602	0.457512	-1.04803	1.74108	3.48215	0.425642	3	2	-9	-2	-0.0180405	0.0165467	-1.09027	0.284273	9.81958e-05	0.302731	5754	-0.0180405	0.284273	0.0165467	-1.09027	Creatinine (mg/dL)	biochemistry	kidney	Acephate (ug/L)	pollutant	organophosphate	3	1	1	> BY & Bonf.	kidney	organophosphate	474	6	Pollutants	1
expo	URXAPE	LBXSGB	0.012113	0.0150221	0.504684	0.879036	0.806345	1.62527	3.25054	0.384717	3	2	9	2	-0.0066946	0.0323059	-0.207225	0.837234	1.35293e-05	0.134815	5749	-0.0066946	0.837234	0.0323059	-0.207225	Globulin (g/dL)	biochemistry	immunity	Acephate (ug/L)	pollutant	organophosphate	3	1	1	> BY & Bonf.	liver	organophosphate	474	6	Pollutants	1
expo	URXAPE	LBXSGL	-0.0115732	0.00877875	0.318128	0.307264	-1.31832	1.51805	3.0361	0.341261	3	2	-9	-2	-0.0296974	0.0157047	-1.89098	0.0683188	0.00026608	0.0814785	5755	-0.0296974	0.0683188	0.0157047	-1.89098	Glucose, serum (mg/dL)	biochemistry	metabolic	Acephate (ug/L)	pollutant	organophosphate	3	1	1	> BY & Bonf.	metabolic	organophosphate	474	6	Pollutants	1
expo	URXAPE	LBXSGTSI	-0.00700689	0.00601336	0.364106	0.504207	-1.16522	0.699755	1.39951	0	3	2	-9	-2	-0.0197207	0.015908	-1.23967	0.224707	0.000117359	0.0712788	5754	-0.0197207	0.224707	0.015908	-1.23967	Gamma glutamyl transferase (U/L)	biochemistry	liver	Acephate (ug/L)	pollutant	organophosphate	3	1	1	> BY & Bonf.	liver	organophosphate	474	6	Pollutants	1
expo	URXAPE	LBXSIR	0.00739743	0.0129123	0.624538	0.63366	0.572899	0.921428	1.84286	0	3	2	9	2	0.0273896	0.0296145	0.92487	0.362414	0.00022664	0.0631047	5749	0.0273896	0.362414	0.0296145	0.92487	Iron, refigerated (ug/dL)	blood	iron	Acephate (ug/L)	pollutant	organophosphate	3	1	1	> BY & Bonf.	iron	organophosphate	474	6	Pollutants	1
expo	URXAPE	LBXSKSI	0.00467466	0.00790133	0.614066	0.851847	0.591629	0.397836	0.795672	0	3	2	9	2	0.0140216	0.0343085	0.408692	0.685668	5.93311e-05	0.0803248	5753	0.0140216	0.685668	0.0343085	0.408692	Potassium (mmol/L)	biochemistry	electrolyte	Acephate (ug/L)	pollutant	organophosphate	3	1	1	> BY & Bonf.	electrolyte	organophosphate	474	6	Pollutants	1
expo	URXAPE	LBXSLDSI	0.0054572	0.0198286	0.808974	0.953532	0.275219	3.89727	7.79453	0.74341	3	2	7	2	-0.0148671	0.0248464	-0.598363	0.554089	6.68322e-05	0.0706042	5729	-0.0148671	0.554089	0.0248464	-0.598363	Lactate dehydrogenase LDH (U/L)	biochemistry	injury	Acephate (ug/L)	pollutant	organophosphate	3	1	1	> BY & Bonf.	inflammation	organophosphate	474	6	Pollutants	1
expo	URXAPE	LBXSNASI	0.0340377	0.00864772	0.0589026	0.15002	3.93603	0.430091	0.860181	0	3	2	9	2	0.062689	0.0236839	2.6469	0.012816	0.00118612	0.0166458	5753	0.062689	0.012816	0.0236839	2.6469	Sodium (mmol/L)	biochemistry	electrolyte	Acephate (ug/L)	pollutant	organophosphate	3	0.667541	1	> BY & Bonf.	electrolyte	organophosphate	474	6	Pollutants	0.714106
expo	URXAPE	LBXSOSSI	0.0181391	0.00261436	0.0201474	0.380656	6.93825	0.0563572	0.112714	0	3	2	9	2	0.0330194	0.0200474	1.64707	0.109981	0.000329067	0.130772	5753	0.0330194	0.109981	0.0200474	1.64707	Osmolality (mmol/Kg)	biochemistry	electrolyte	Acephate (ug/L)	pollutant	organophosphate	3	1	1	> BY & Bonf.	electrolyte	organophosphate	474	6	Pollutants	1
expo	URXAPE	LBXSPH	0.00463039	0.0181266	0.822248	0.745651	0.255447	1.58242	3.16484	0.368056	3	2	9	2	0.0167476	0.0306186	0.546975	0.588442	8.46405e-05	0.15021	5754	0.0167476	0.588442	0.0306186	0.546975	Phosphorus (mg/dL)	biochemistry	bone	Acephate (ug/L)	pollutant	organophosphate	3	1	1	> BY & Bonf.	bone	organophosphate	474	6	Pollutants	1
expo	URXAPE	LBXSTB	-0.0109966	0.00833012	0.317635	0.55661	-1.3201	0.871659	1.74332	0	3	2	-9	-2	-0.011354	0.0208435	-0.544726	0.589968	3.89302e-05	0.107851	5751	-0.011354	0.589968	0.0208435	-0.544726	Total bilirubin (mg/dL)	biochemistry	liver	Acephate (ug/L)	pollutant	organophosphate	3	1	1	> BY & Bonf.	liver	organophosphate	474	6	Pollutants	1
expo	URXAPE	LBXSTP	-0.00825313	0.0140078	0.615426	0.66647	-0.58918	1.00724	2.01448	0.00718935	3	2	1	0	-0.017276	0.0286449	-0.60311	0.550968	9.00979e-05	0.0672496	5749	-0.017276	0.550968	0.0286449	-0.60311	Total protein (g/dL)	biochemistry	liver/kidney	Acephate (ug/L)	pollutant	organophosphate	3	1	1	> BY & Bonf.	kidney	organophosphate	474	6	Pollutants	1
expo	URXAPE	LBXSTR	-0.00544545	0.00817654	0.573955	0.991364	-0.665985	0.524035	1.04807	0	3	2	-9	-2	0.0073977	0.0276259	0.267782	0.7907	1.65228e-05	0.0661483	5752	0.0073977	0.7907	0.0276259	0.267782	Triglycerides (mg/dL)	biochemistry	lipids	Acephate (ug/L)	pollutant	organophosphate	3	1	1	> BY & Bonf.	lipids	organophosphate	474	6	Pollutants	1
expo	URXAPE	LBXSUA	-0.00602952	0.0114606	0.651329	0.836576	-0.526111	0.593356	1.18671	0	3	2	-9	-2	-0.00781662	0.027145	-0.287958	0.775359	1.84456e-05	0.234444	5752	-0.00781662	0.775359	0.027145	-0.287958	Uric acid (mg/dL)	biochemistry	kidney	Acephate (ug/L)	pollutant	organophosphate	3	1	1	> BY & Bonf.	kidney	organophosphate	474	6	Pollutants	1
expo	URXETU	LBXSAL	0.00583362	0.00831151	0.555441	0.83168	0.701872	0.53431	1.06862	0	3	2	5	2	-0.00451896	0.0161681	-0.279499	0.78178	1.30318e-05	0.162241	5579	-0.00451896	0.78178	0.0161681	-0.279499	Albumin (g/dL)	biochemistry	liver/kidney	Ethylenethio urea (ug/L)	pollutant	organophosphate	3	1	1	> BY & Bonf.	kidney	organophosphate	474	6	Pollutants	1
expo	URXETU	LBXSAPSI	-0.0396719	0.0173102	0.148982	0.00255399	-2.29182	5.92519	11.8504	0.831229	3	2	-9	-2	-0.0510542	0.0107315	-4.75739	4.61835e-05	0.00166337	0.314219	5578	-0.0510542	4.61835e-05	0.0107315	-4.75739	Alkaline phosphotase (U/L)	biochemistry	liver	Ethylenethio urea (ug/L)	pollutant	organophosphate	3	0.00663931	1	BY<0.05	liver	organophosphate	474	6	Pollutants	0.00267498
expo	URXETU	LBXSASSI	-0.0290155	0.00597009	0.0398235	0.0258662	-4.86014	0.628434	1.25687	0	3	2	-9	-2	-0.0375883	0.0114139	-3.29319	0.002544	0.000900067	0.0233293	5553	-0.0375883	0.002544	0.0114139	-3.29319	Aspartate aminotransferase AST (U/L)	biochemistry	liver	Ethylenethio urea (ug/L)	pollutant	organophosphate	3	0.187528	1	> BY & Bonf.	liver	organophosphate	474	6	Pollutants	0.120862
expo	URXETU	LBXSATSI	-0.0266038	0.00252863	0.00891347	0.0277215	-10.521	0.152997	0.305994	0	3	2	-9	-2	-0.0329672	0.013549	-2.43318	0.0211396	0.00069359	0.0634599	5554	-0.0329672	0.0211396	0.013549	-2.43318	Alanine aminotransferase ALT (U/L)	biochemistry	liver	Ethylenethio urea (ug/L)	pollutant	organophosphate	3	0.981442	1	> BY & Bonf.	liver	organophosphate	474	6	Pollutants	0.665242
expo	URXETU	LBXSBU	0.00959617	0.0121469	0.512312	0.520006	0.790012	0.853117	1.70623	0	3	2	1	0	0.0223813	0.0182184	1.2285	0.22881	0.000319666	0.246516	5578	0.0223813	0.22881	0.0182184	1.2285	Blood urea nitrogen (mg/dL)	biochemistry	kidney	Ethylenethio urea (ug/L)	pollutant	organophosphate	3	1	1	> BY & Bonf.	kidney	organophosphate	474	6	Pollutants	1
expo	URXETU	LBXSC3SI	0.00264241	0.0164728	0.887295	0.986904	0.160411	0.693662	1.38732	0	3	2	1	0	-0.0017139	0.0257298	-0.0666115	0.947333	1.8739e-06	0.0598672	5557	-0.0017139	0.947333	0.0257298	-0.0666115	Bicarbonate (mmol/L)	biochemistry	electrolyte	Ethylenethio urea (ug/L)	pollutant	organophosphate	3	1	1	> BY & Bonf.	electrolyte	organophosphate	474	6	Pollutants	1
expo	URXETU	LBXSCA	0.00312446	0.00493558	0.591433	0.907824	0.633048	0.139842	0.279683	0	3	2	9	2	0.000270341	0.0168924	0.0160038	0.987337	4.66392e-08	0.0824516	5578	0.000270341	0.987337	0.0168924	0.0160038	Total calcium (mg/dL)	biochemistry	bone	Ethylenethio urea (ug/L)	pollutant	organophosphate	3	1	1	> BY & Bonf.	bone	organophosphate	474	6	Pollutants	1
expo	URXETU	LBXSCH	0.00939379	0.0268191	0.759589	0.917585	0.350265	2.88658	5.77315	0.653569	3	2	9	2	-0.00155297	0.0228138	-0.0680715	0.94618	1.53905e-06	0.131668	5578	-0.00155297	0.94618	0.0228138	-0.0680715	Cholesterol (mg/dL)	biochemistry	lipids	Ethylenethio urea (ug/L)	pollutant	organophosphate	3	1	1	> BY & Bonf.	lipids	organophosphate	474	6	Pollutants	1
expo	URXETU	LBXSCLSI	0.0792808	0.0178228	0.0470034	0.0290599	4.44827	0.832283	1.66457	0	3	2	9	2	0.0788605	0.0300953	2.62036	0.013652	0.00396866	0.0392853	5577	0.0788605	0.013652	0.0300953	2.62036	Chloride (mmol/L)	biochemistry	electrolyte	Ethylenethio urea (ug/L)	pollutant	organophosphate	3	0.700773	1	> BY & Bonf.	electrolyte	organophosphate	474	6	Pollutants	0.334866
expo	URXETU	LBXSCR	-0.0219291	0.011719	0.202212	0.190758	-1.87124	1.68253	3.36507	0.405658	3	2	-9	-2	-0.031694	0.0118956	-2.66434	0.012293	0.000641034	0.302356	5578	-0.031694	0.012293	0.0118956	-2.66434	Creatinine (mg/dL)	biochemistry	kidney	Ethylenethio urea (ug/L)	pollutant	organophosphate	3	0.647844	1	> BY & Bonf.	kidney	organophosphate	474	6	Pollutants	0.316727
expo	URXETU	LBXSGB	-0.0506634	0.0310214	0.244035	0.0988685	-1.63318	3.61301	7.22603	0.723223	3	2	-9	-2	-0.0488794	0.0220662	-2.21513	0.0344873	0.00152487	0.138553	5573	-0.0488794	0.0344873	0.0220662	-2.21513	Globulin (g/dL)	biochemistry	immunity	Ethylenethio urea (ug/L)	pollutant	organophosphate	3	1	1	> BY & Bonf.	liver	organophosphate	474	6	Pollutants	0.627626
expo	URXETU	LBXSGL	-0.0367657	0.00700899	0.034475	0.0731032	-5.24551	0.505638	1.01128	0	3	2	-9	-2	-0.0279668	0.0173592	-1.61106	0.117639	0.000499131	0.0819882	5579	-0.0279668	0.117639	0.0173592	-1.61106	Glucose, serum (mg/dL)	biochemistry	metabolic	Ethylenethio urea (ug/L)	pollutant	organophosphate	3	1	1	> BY & Bonf.	metabolic	organophosphate	474	6	Pollutants	1
expo	URXETU	LBXSGTSI	-0.0361818	0.00702003	0.0356437	0.00319046	-5.15408	1.016	2.03199	0.0157446	3	2	-9	-2	-0.0497201	0.0100886	-4.92835	2.85188e-05	0.0015778	0.0665788	5578	-0.0497201	2.85188e-05	0.0100886	-4.92835	Gamma glutamyl transferase (U/L)	biochemistry	liver	Ethylenethio urea (ug/L)	pollutant	organophosphate	3	0.00436963	1	BY<0.05	liver	organophosphate	474	6	Pollutants	0.00183718
expo	URXETU	LBXSIR	-0.0257053	0.00686326	0.0644704	0.43526	-3.74535	0.132007	0.264013	0	3	2	-9	-2	-0.0352349	0.0234458	-1.50282	0.14334	0.000791173	0.0622156	5574	-0.0352349	0.14334	0.0234458	-1.50282	Iron, refigerated (ug/dL)	blood	iron	Ethylenethio urea (ug/L)	pollutant	organophosphate	3	1	1	> BY & Bonf.	iron	organophosphate	474	6	Pollutants	1
expo	URXETU	LBXSKSI	0.0518099	0.0296447	0.222628	0.0853783	1.74769	4.41314	8.82628	0.773404	3	2	9	2	0.0327925	0.021736	1.50867	0.141843	0.000686333	0.0781988	5577	0.0327925	0.141843	0.021736	1.50867	Potassium (mmol/L)	biochemistry	electrolyte	Ethylenethio urea (ug/L)	pollutant	organophosphate	3	1	1	> BY & Bonf.	electrolyte	organophosphate	474	6	Pollutants	1
expo	URXETU	LBXSLDSI	-0.0409204	0.0269866	0.2687	0.215625	-1.51632	4.87093	9.74186	0.7947	3	2	-9	-2	-0.0251528	0.0172009	-1.46229	0.154059	0.000403035	0.0721944	5554	-0.0251528	0.154059	0.0172009	-1.46229	Lactate dehydrogenase LDH (U/L)	biochemistry	injury	Ethylenethio urea (ug/L)	pollutant	organophosphate	3	1	1	> BY & Bonf.	inflammation	organophosphate	474	6	Pollutants	1
expo	URXETU	LBXSNASI	0.0359609	0.0166949	0.164068	0.15405	2.154	1.36361	2.72722	0.266653	3	2	9	2	0.0443205	0.0215234	2.05918	0.0482487	0.00125384	0.015791	5577	0.0443205	0.0482487	0.0215234	2.05918	Sodium (mmol/L)	biochemistry	electrolyte	Ethylenethio urea (ug/L)	pollutant	organophosphate	3	1	1	> BY & Bonf.	electrolyte	organophosphate	474	6	Pollutants	1
expo	URXETU	LBXSOSSI	0.0234787	0.0226031	0.408026	0.307909	1.03874	2.36937	4.73873	0.577946	3	2	9	2	0.033	0.0209591	1.57449	0.125862	0.000695121	0.129126	5577	0.033	0.125862	0.0209591	1.57449	Osmolality (mmol/Kg)	biochemistry	electrolyte	Ethylenethio urea (ug/L)	pollutant	organophosphate	3	1	1	> BY & Bonf.	electrolyte	organophosphate	474	6	Pollutants	1
expo	URXETU	LBXSPH	-0.00459506	0.0218178	0.852701	0.598617	-0.21061	2.54182	5.08365	0.606582	3	2	-9	-2	-0.0272495	0.0205854	-1.32373	0.195591	0.00047392	0.151308	5578	-0.0272495	0.195591	0.0205854	-1.32373	Phosphorus (mg/dL)	biochemistry	bone	Ethylenethio urea (ug/L)	pollutant	organophosphate	3	1	1	> BY & Bonf.	bone	organophosphate	474	6	Pollutants	1
expo	URXETU	LBXSTB	-0.022654	0.00912421	0.131071	0.353259	-2.48285	0.394659	0.789319	0	3	2	-9	-2	-0.0293196	0.0185228	-1.58289	0.123932	0.000547692	0.109045	5576	-0.0293196	0.123932	0.0185228	-1.58289	Total bilirubin (mg/dL)	biochemistry	liver	Ethylenethio urea (ug/L)	pollutant	organophosphate	3	1	1	> BY & Bonf.	liver	organophosphate	474	6	Pollutants	1
expo	URXETU	LBXSTP	-0.0352818	0.0189994	0.204436	0.176189	-1.857	1.45438	2.90875	0.31242	3	2	-9	-2	-0.0504601	0.0204948	-2.4621	0.019778	0.00162509	0.0664834	5573	-0.0504601	0.019778	0.0204948	-2.4621	Total protein (g/dL)	biochemistry	liver/kidney	Ethylenethio urea (ug/L)	pollutant	organophosphate	3	0.932964	1	> BY & Bonf.	kidney	organophosphate	474	6	Pollutants	0.407599
expo	URXETU	LBXSTR	-0.0120706	0.00509727	0.14145	0.629936	-2.36806	0.187404	0.374808	0	3	2	-9	-2	-0.0106899	0.0159454	-0.670403	0.507729	7.27957e-05	0.069395	5577	-0.0106899	0.507729	0.0159454	-0.670403	Triglycerides (mg/dL)	biochemistry	lipids	Ethylenethio urea (ug/L)	pollutant	organophosphate	3	1	1	> BY & Bonf.	lipids	organophosphate	474	6	Pollutants	1
expo	URXETU	LBXSUA	-0.00729898	0.0120947	0.607513	0.627617	-0.603486	0.895519	1.79104	0	3	2	-7	-2	-0.0187342	0.0181005	-1.03501	0.308936	0.000223609	0.233649	5576	-0.0187342	0.308936	0.0181005	-1.03501	Uric acid (mg/dL)	biochemistry	kidney	Ethylenethio urea (ug/L)	pollutant	organophosphate	3	1	1	> BY & Bonf.	kidney	organophosphate	474	6	Pollutants	1
expo	URXMMI	LBXSAL	-0.0198633	0.00670868	0.0976479	0.0449038	-2.96083	4.96587	9.93173	0.798625	3	2	-9	-2	0.00157226	0.0500129	0.0314371	0.975129	1.49931e-07	0.157599	5754	0.00157226	0.975129	0.0500129	0.0314371	Albumin (g/dL)	biochemistry	liver/kidney	Methamidaphos (ug/L)	pollutant	organophosphate	3	1	1	> BY & Bonf.	kidney	organophosphate	474	6	Pollutants	1
expo	URXMMI	LBXSAPSI	-0.00188489	0.00615001	0.788199	0.51235	-0.306486	1.86378	3.72756	0.463455	3	2	-5	-2	-0.0330271	0.025588	-1.29073	0.206658	6.61625e-05	0.316481	5753	-0.0330271	0.206658	0.025588	-1.29073	Alkaline phosphotase (U/L)	biochemistry	liver	Methamidaphos (ug/L)	pollutant	organophosphate	3	1	1	> BY & Bonf.	liver	organophosphate	474	6	Pollutants	1
expo	URXMMI	LBXSASSI	-0.00916441	0.00571559	0.250033	0.420414	-1.60341	1.36215	2.72431	0.265869	3	2	-9	-2	-0.024907	0.0262847	-0.947584	0.350912	3.77192e-05	0.0235367	5728	-0.024907	0.350912	0.0262847	-0.947584	Aspartate aminotransferase AST (U/L)	biochemistry	liver	Methamidaphos (ug/L)	pollutant	organophosphate	3	1	1	> BY & Bonf.	liver	organophosphate	474	6	Pollutants	1
expo	URXMMI	LBXSATSI	-0.00158558	0.0054302	0.797794	0.987126	-0.291994	1.18851	2.37701	0.158607	3	2	-9	-2	-0.00316762	0.0272707	-0.116155	0.908304	6.09776e-07	0.0659747	5729	-0.00316762	0.908304	0.0272707	-0.116155	Alanine aminotransferase ALT (U/L)	biochemistry	liver	Methamidaphos (ug/L)	pollutant	organophosphate	3	1	1	> BY & Bonf.	liver	organophosphate	474	6	Pollutants	1
expo	URXMMI	LBXSBU	-0.0106748	0.0262952	0.724086	0.472758	-0.40596	16.8885	33.7771	0.940788	3	2	-1	0	-0.0273739	0.0891378	-0.307096	0.760892	4.54509e-05	0.245788	5753	-0.0273739	0.760892	0.0891378	-0.307096	Blood urea nitrogen (mg/dL)	biochemistry	kidney	Methamidaphos (ug/L)	pollutant	organophosphate	3	1	1	> BY & Bonf.	kidney	organophosphate	474	6	Pollutants	1
expo	URXMMI	LBXSC3SI	0.0210686	0.00709247	0.0970999	0.110486	2.97055	0.80478	1.60956	0	3	2	9	2	0.1231	0.0474424	2.59472	0.0145075	0.000920119	0.0576675	5732	0.1231	0.0145075	0.0474424	2.59472	Bicarbonate (mmol/L)	biochemistry	electrolyte	Methamidaphos (ug/L)	pollutant	organophosphate	3	0.734291	1	> BY & Bonf.	electrolyte	organophosphate	474	6	Pollutants	0.304542
expo	URXMMI	LBXSCA	0.0145333	0.013891	0.40526	0.435826	1.04624	5.71408	11.4282	0.824994	3	2	9	2	0.0116374	0.0701297	0.165941	0.869317	8.21453e-06	0.0640847	5753	0.0116374	0.869317	0.0701297	0.165941	Total calcium (mg/dL)	biochemistry	bone	Methamidaphos (ug/L)	pollutant	organophosphate	3	1	1	> BY & Bonf.	bone	organophosphate	474	6	Pollutants	1
expo	URXMMI	LBXSCH	0.0395274	0.00644451	0.0255667	9.58661e-07	6.1335	5.3656	10.7312	0.813628	3	2	9	2	0.0672167	0.0541905	1.24038	0.224449	0.000274047	0.132781	5753	0.0672167	0.224449	0.0541905	1.24038	Cholesterol (mg/dL)	biochemistry	lipids	Methamidaphos (ug/L)	pollutant	organophosphate	3	1	1	> BY & Bonf.	lipids	organophosphate	474	6	Pollutants	1
expo	URXMMI	LBXSCLSI	-0.00758917	0.00951901	0.508911	0.350969	-0.797265	1.82748	3.65496	0.452798	3	2	-9	-2	-0.0701465	0.0568289	-1.23435	0.226656	0.000298471	0.0371518	5752	-0.0701465	0.226656	0.0568289	-1.23435	Chloride (mmol/L)	biochemistry	electrolyte	Methamidaphos (ug/L)	pollutant	organophosphate	3	1	1	> BY & Bonf.	electrolyte	organophosphate	474	6	Pollutants	1
expo	URXMMI	LBXSCR	-0.0166116	0.0102891	0.247777	0.100082	-1.6145	4.06787	8.13573	0.754171	3	2	-9	-2	-0.0575853	0.0334619	-1.72092	0.0955647	0.000201144	0.304859	5753	-0.0575853	0.0955647	0.0334619	-1.72092	Creatinine (mg/dL)	biochemistry	kidney	Methamidaphos (ug/L)	pollutant	organophosphate	3	1	1	> BY & Bonf.	kidney	organophosphate	474	6	Pollutants	1
expo	URXMMI	LBXSGB	0.00795218	0.00928838	0.482122	0.865392	0.856142	2.03165	4.0633	0.507789	3	2	9	2	-0.0196151	0.0530204	-0.369954	0.714016	2.33552e-05	0.133489	5748	-0.0196151	0.714016	0.0530204	-0.369954	Globulin (g/dL)	biochemistry	immunity	Methamidaphos (ug/L)	pollutant	organophosphate	3	1	1	> BY & Bonf.	liver	organophosphate	474	6	Pollutants	1
expo	URXMMI	LBXSGL	0.174165	0.0826016	0.169508	5.3042e-12	2.10849	58.8822	117.764	0.983017	3	2	9	2	0.381214	0.211529	1.80218	0.0815733	0.00881415	0.0899085	5754	0.381214	0.0815733	0.211529	1.80218	Glucose, serum (mg/dL)	biochemistry	metabolic	Methamidaphos (ug/L)	pollutant	organophosphate	3	1	1	> BY & Bonf.	metabolic	organophosphate	474	6	Pollutants	1
expo	URXMMI	LBXSGTSI	-0.0161899	0.00408919	0.058274	0.243195	-3.95921	1.25942	2.51885	0.205986	3	2	-9	-2	0.079642	0.116678	0.682581	0.500109	0.000384819	0.0672487	5753	0.079642	0.500109	0.116678	0.682581	Gamma glutamyl transferase (U/L)	biochemistry	liver	Methamidaphos (ug/L)	pollutant	organophosphate	3	1	1	> BY & Bonf.	liver	organophosphate	474	6	Pollutants	1
expo	URXMMI	LBXSIR	-0.0118926	0.0103703	0.370153	0.47435	-1.1468	5.94877	11.8975	0.831898	3	2	-9	-2	0.00392355	0.0482788	0.0812687	0.935768	9.35393e-07	0.0641242	5748	0.00392355	0.935768	0.0482788	0.0812687	Iron, refigerated (ug/dL)	blood	iron	Methamidaphos (ug/L)	pollutant	organophosphate	3	1	1	> BY & Bonf.	iron	organophosphate	474	6	Pollutants	1
expo	URXMMI	LBXSKSI	0.0195731	0.0174849	0.379349	0.568738	1.11943	7.33878	14.6776	0.863738	3	2	9	2	-0.0240275	0.0812197	-0.295834	0.769395	3.50281e-05	0.0776704	5752	-0.0240275	0.769395	0.0812197	-0.295834	Potassium (mmol/L)	biochemistry	electrolyte	Methamidaphos (ug/L)	pollutant	organophosphate	3	1	1	> BY & Bonf.	electrolyte	organophosphate	474	6	Pollutants	1
expo	URXMMI	LBXSLDSI	0.0058191	0.012578	0.689077	0.590938	0.462642	4.44279	8.88557	0.774916	3	2	9	2	0.01389	0.0474589	0.292675	0.771785	1.17344e-05	0.0707307	5728	0.01389	0.771785	0.0474589	0.292675	Lactate dehydrogenase LDH (U/L)	biochemistry	injury	Methamidaphos (ug/L)	pollutant	organophosphate	3	1	1	> BY & Bonf.	inflammation	organophosphate	474	6	Pollutants	1
expo	URXMMI	LBXSNASI	0.00448504	0.0251494	0.874888	0.547541	0.178336	11.6627	23.3255	0.914257	3	2	9	2	0.0368913	0.0507415	0.727043	0.472835	8.25887e-05	0.0153184	5752	0.0368913	0.472835	0.0507415	0.727043	Sodium (mmol/L)	biochemistry	electrolyte	Methamidaphos (ug/L)	pollutant	organophosphate	3	1	1	> BY & Bonf.	electrolyte	organophosphate	474	6	Pollutants	1
expo	URXMMI	LBXSOSSI	0.0415403	0.0246919	0.234529	0.033809	1.68235	5.22416	10.4483	0.808582	3	2	9	2	0.154929	0.0847482	1.82811	0.0774933	0.0014566	0.132879	5752	0.154929	0.0774933	0.0847482	1.82811	Osmolality (mmol/Kg)	biochemistry	electrolyte	Methamidaphos (ug/L)	pollutant	organophosphate	3	1	1	> BY & Bonf.	electrolyte	organophosphate	474	6	Pollutants	1
expo	URXMMI	LBXSPH	0.0103468	0.00512245	0.180822	0.431324	2.0199	2.89573	5.79147	0.654664	3	2	9	2	-0.0152955	0.0362148	-0.422355	0.675777	1.41939e-05	0.150137	5753	-0.0152955	0.675777	0.0362148	-0.422355	Phosphorus (mg/dL)	biochemistry	bone	Methamidaphos (ug/L)	pollutant	organophosphate	3	1	1	> BY & Bonf.	bone	organophosphate	474	6	Pollutants	1
expo	URXMMI	LBXSTB	-0.0263552	0.00889777	0.0975818	0.085188	-2.962	1.5909	3.18179	0.371424	3	2	-9	-2	-0.0638799	0.0459476	-1.39028	0.174674	0.00024781	0.108213	5750	-0.0638799	0.174674	0.0459476	-1.39028	Total bilirubin (mg/dL)	biochemistry	liver	Methamidaphos (ug/L)	pollutant	organophosphate	3	1	1	> BY & Bonf.	liver	organophosphate	474	6	Pollutants	1
expo	URXMMI	LBXSTP	-0.00973269	0.00207828	0.0426985	0.466863	-4.68305	0.124525	0.24905	0	3	2	-9	-2	-0.0278158	0.0460684	-0.603794	0.550519	4.69663e-05	0.0638085	5748	-0.0278158	0.550519	0.0460684	-0.603794	Total protein (g/dL)	biochemistry	liver/kidney	Methamidaphos (ug/L)	pollutant	organophosphate	3	1	1	> BY & Bonf.	kidney	organophosphate	474	6	Pollutants	1
expo	URXMMI	LBXSTR	-0.00419133	0.00905675	0.68899	0.802631	-0.462785	6.00619	12.0124	0.833505	3	2	-9	-2	0.0203964	0.0423423	0.481703	0.633513	2.52561e-05	0.0652687	5751	0.0203964	0.633513	0.0423423	0.481703	Triglycerides (mg/dL)	biochemistry	lipids	Methamidaphos (ug/L)	pollutant	organophosphate	3	1	1	> BY & Bonf.	lipids	organophosphate	474	6	Pollutants	1
expo	URXMMI	LBXSUA	-0.0256648	0.0135552	0.198823	0.0122744	-1.89335	7.24474	14.4895	0.861969	3	2	-9	-2	-0.0926293	0.0404422	-2.29041	0.0291996	0.000520849	0.238931	5751	-0.0926293	0.0291996	0.0404422	-2.29041	Uric acid (mg/dL)	biochemistry	kidney	Methamidaphos (ug/L)	pollutant	organophosphate	3	1	1	> BY & Bonf.	kidney	organophosphate	474	6	Pollutants	0.395754
expo2	URXUCL	LBXSAL	0.0452268	0.0362247	0.247144	0.618388	1.24851	0.895125	7.161	0	9	2	9	2	0.0585642	0.0429396	1.36387	0.175248	5.99073e-05	0.277779	16996	0.0585642	0.175248	0.0429396	1.36387	Albumin (g/dL)	biochemistry	liver/kidney	Urinary Chlamydia	infection	NA	9	1	1	> BY & Bonf.	kidney	infection	7393	3	Infection	1
expo2	URXUCL	LBXSAPSI	0.0671935	0.0295429	0.0571024	0.545847	2.27444	0.719182	5.03428	0	8	2	-1	0	0.0481869	0.0394075	1.22278	0.224229	4.05517e-05	0.109222	14929	0.0481869	0.224229	0.0394075	1.22278	Alkaline phosphotase (U/L)	biochemistry	liver	Urinary Chlamydia	infection	NA	8	1	1	> BY & Bonf.	liver	infection	7393	3	Infection	1
expo2	URXUCL	LBXSASSI	0.079992	0.0307392	0.031506	0.507193	2.60228	1.61357	12.9086	0.380257	9	2	9	2	0.0194142	0.0321045	0.604719	0.546547	6.59718e-06	0.0336964	16968	0.0194142	0.546547	0.0321045	0.604719	Aspartate aminotransferase AST (U/L)	biochemistry	liver	Urinary Chlamydia	infection	NA	9	1	1	> BY & Bonf.	liver	infection	7393	3	Infection	1
expo2	URXUCL	LBXSATSI	0.114654	0.0328426	0.00818622	0.242395	3.49102	1.77866	14.2293	0.43778	9	2	9	2	0.0462558	0.0297387	1.55541	0.122573	3.74397e-05	0.0508373	16972	0.0462558	0.122573	0.0297387	1.55541	Alanine aminotransferase ALT (U/L)	biochemistry	liver	Urinary Chlamydia	infection	NA	9	1	1	> BY & Bonf.	liver	infection	7393	3	Infection	1
expo2	URXUCL	LBXSBU	0.0272766	0.035608	0.46566	0.794387	0.766025	0.66274	5.30192	0	9	2	9	2	0.0407806	0.0519761	0.784603	0.434286	2.90484e-05	0.156219	16996	0.0407806	0.434286	0.0519761	0.784603	Blood urea nitrogen (mg/dL)	biochemistry	kidney	Urinary Chlamydia	infection	NA	9	1	1	> BY & Bonf.	kidney	infection	7393	3	Infection	1
expo2	URXUCL	LBXSC3SI	-0.0828164	0.0421398	0.0849622	0.628316	-1.96528	0.887076	7.09661	0	9	2	-9	-2	-0.057055	0.049434	-1.15416	0.250805	5.69517e-05	0.177781	16976	-0.057055	0.250805	0.049434	-1.15416	Bicarbonate (mmol/L)	biochemistry	electrolyte	Urinary Chlamydia	infection	NA	9	1	1	> BY & Bonf.	electrolyte	infection	7393	3	Infection	1
expo2	URXUCL	LBXSCA	-0.033082	0.0607375	0.600828	0.88415	-0.544673	2.15137	17.211	0.53518	9	2	-7	-2	-0.0111155	0.0501669	-0.22157	0.825038	2.15869e-06	0.149799	16989	-0.0111155	0.825038	0.0501669	-0.22157	Total calcium (mg/dL)	biochemistry	bone	Urinary Chlamydia	infection	NA	9	1	1	> BY & Bonf.	bone	infection	7393	3	Infection	1
expo2	URXUCL	LBXSCH	0.215985	0.0475558	0.00189489	0.0949765	4.54173	1.36581	10.9265	0.267836	9	2	9	2	0.190713	0.0463748	4.11243	7.34347e-05	0.000635304	0.0801341	16995	0.190713	7.34347e-05	0.0463748	4.11243	Cholesterol (mg/dL)	biochemistry	lipids	Urinary Chlamydia	infection	NA	9	0.00984937	1	BY<0.05	lipids	infection	7393	3	Infection	0.00359708
expo2	URXUCL	LBXSCLSI	-0.0594611	0.0682123	0.408766	0.743748	-0.871707	1.84594	14.7675	0.45827	9	2	-9	-2	-0.0474918	0.0556497	-0.853407	0.395193	3.93951e-05	0.127275	16995	-0.0474918	0.395193	0.0556497	-0.853407	Chloride (mmol/L)	biochemistry	electrolyte	Urinary Chlamydia	infection	NA	9	1	1	> BY & Bonf.	electrolyte	infection	7393	3	Infection	1
expo2	URXUCL	LBXSCR	-0.0464829	0.034212	0.216406	0.49808	-1.35867	1.33654	9.35577	0.251798	8	2	-5	0	-0.0639856	0.0389297	-1.64362	0.103334	7.15037e-05	0.351122	14929	-0.0639856	0.103334	0.0389297	-1.64362	Creatinine (mg/dL)	biochemistry	kidney	Urinary Chlamydia	infection	NA	8	1	1	> BY & Bonf.	kidney	infection	7393	3	Infection	1
expo2	URXUCL	LBXSGB	-0.111026	0.056287	0.0840176	0.387769	-1.9725	1.34379	10.7503	0.255834	9	2	-9	-2	-0.145844	0.0568543	-2.56522	0.0115863	0.000371939	0.184412	16978	-0.145844	0.0115863	0.0568543	-2.56522	Globulin (g/dL)	biochemistry	immunity	Urinary Chlamydia	infection	NA	9	0.619006	1	> BY & Bonf.	liver	infection	7393	3	Infection	0.268167
expo2	URXUCL	LBXSGL	0.115155	0.0225648	0.000926081	0.216364	5.10329	0.917228	7.33782	0	9	2	9	2	0.0234085	0.0530239	0.441471	0.659694	9.57055e-06	0.0358915	16997	0.0234085	0.659694	0.0530239	0.441471	Glucose, serum (mg/dL)	biochemistry	metabolic	Urinary Chlamydia	infection	NA	9	1	1	> BY & Bonf.	metabolic	infection	7393	3	Infection	1
expo2	URXUCL	LBXSGTSI	0.162377	0.047671	0.00927519	0.0552547	3.40619	6.10643	48.8515	0.836238	9	2	9	2	0.0379647	0.0353557	1.07379	0.285144	2.51759e-05	0.0503952	16994	0.0379647	0.285144	0.0353557	1.07379	Gamma glutamyl transferase (U/L)	biochemistry	liver	Urinary Chlamydia	infection	NA	9	1	1	> BY & Bonf.	liver	infection	7393	3	Infection	1
expo2	URXUCL	LBXSIR	0.0715516	0.0670942	0.31735	0.637751	1.06643	1.93692	15.4953	0.483716	9	2	9	2	0.0640477	0.0516211	1.24073	0.21721	7.17062e-05	0.073947	16978	0.0640477	0.21721	0.0516211	1.24073	Iron, refigerated (ug/dL)	blood	iron	Urinary Chlamydia	infection	NA	9	1	1	> BY & Bonf.	iron	infection	7393	3	Infection	1
expo2	URXUCL	LBXSKSI	0.032597	0.0788154	0.690041	0.982349	0.413587	2.29919	18.3935	0.565063	9	2	9	2	-0.0195674	0.0577926	-0.338579	0.735539	6.68812e-06	0.0832784	16994	-0.0195674	0.735539	0.0577926	-0.338579	Potassium (mmol/L)	biochemistry	electrolyte	Urinary Chlamydia	infection	NA	9	1	1	> BY & Bonf.	electrolyte	infection	7393	3	Infection	1
expo2	URXUCL	LBXSLDSI	0.0989462	0.0542612	0.110995	0.503206	1.82352	1.35715	9.50008	0.263164	8	2	9	2	0.0392814	0.0622262	0.631267	0.529278	2.70113e-05	0.0963468	14901	0.0392814	0.529278	0.0622262	0.631267	Lactate dehydrogenase LDH (U/L)	biochemistry	injury	Urinary Chlamydia	infection	NA	8	1	1	> BY & Bonf.	inflammation	infection	7393	3	Infection	1
expo2	URXUCL	LBXSNASI	-0.072072	0.0522213	0.204885	0.671127	-1.38013	1.15142	9.21132	0.131504	9	2	-9	-2	-0.0716626	0.0545739	-1.31313	0.191731	8.97051e-05	0.0551756	16995	-0.0716626	0.191731	0.0545739	-1.31313	Sodium (mmol/L)	biochemistry	electrolyte	Urinary Chlamydia	infection	NA	9	1	1	> BY & Bonf.	electrolyte	infection	7393	3	Infection	1
expo2	URXUCL	LBXSOSSI	-0.0321579	0.0437693	0.483491	0.773428	-0.734714	1.27204	10.1763	0.213859	9	2	1	0	-0.0506103	0.0506996	-0.998238	0.320242	4.4744e-05	0.10276	16994	-0.0506103	0.320242	0.0506996	-0.998238	Osmolality (mmol/Kg)	biochemistry	electrolyte	Urinary Chlamydia	infection	NA	9	1	1	> BY & Bonf.	electrolyte	infection	7393	3	Infection	1
expo2	URXUCL	LBXSPH	-0.0493291	0.0622608	0.454195	0.739059	-0.792298	1.03237	7.22659	0.0313552	8	2	-9	-2	-0.0987168	0.0790844	-1.24825	0.214798	0.000170212	0.06636	14927	-0.0987168	0.214798	0.0790844	-1.24825	Phosphorus (mg/dL)	biochemistry	bone	Urinary Chlamydia	infection	NA	8	1	1	> BY & Bonf.	bone	infection	7393	3	Infection	1
expo2	URXUCL	LBXSTB	0.101558	0.0752557	0.219187	0.686587	1.34951	2.7713	19.3991	0.639159	8	2	9	2	-0.0428366	0.0702585	-0.609701	0.543416	3.20722e-05	0.156567	14916	-0.0428366	0.543416	0.0702585	-0.609701	Total bilirubin (mg/dL)	biochemistry	liver	Urinary Chlamydia	infection	NA	8	1	1	> BY & Bonf.	liver	infection	7393	3	Infection	1
expo2	URXUCL	LBXSTP	-0.0802865	0.0471738	0.127181	0.609401	-1.70193	1.13846	9.10765	0.121617	9	2	-9	-2	-0.0780698	0.0508974	-1.53387	0.127785	0.000106576	0.141148	16978	-0.0780698	0.127785	0.0508974	-1.53387	Total protein (g/dL)	biochemistry	liver/kidney	Urinary Chlamydia	infection	NA	9	1	1	> BY & Bonf.	kidney	infection	7393	3	Infection	1
expo2	URXUCL	LBXSTR	0.113809	0.0315092	0.0068623	0.2883	3.61194	1.06034	8.48272	0.0569058	9	2	9	2	0.0801271	0.0372977	2.14831	0.0337684	0.000112197	0.0715558	16985	0.0801271	0.0337684	0.0372977	2.14831	Triglycerides (mg/dL)	biochemistry	lipids	Urinary Chlamydia	infection	NA	9	1	1	> BY & Bonf.	lipids	infection	7393	3	Infection	0.665532
expo2	URXUCL	LBXSUA	0.10968	0.0425647	0.0327799	0.459611	2.57678	1.01884	8.15074	0.0184943	9	2	9	2	0.0755665	0.048283	1.56507	0.120289	9.97496e-05	0.332771	16994	0.0755665	0.120289	0.048283	1.56507	Uric acid (mg/dL)	biochemistry	kidney	Urinary Chlamydia	infection	NA	9	1	1	> BY & Bonf.	kidney	infection	7393	3	Infection	1
expo2	URXUGC	LBXSAL	0.267095	0.436754	0.573889	0.319904	0.611545	75.544	302.176	0.986763	5	2	7	2	-0.175632	0.161736	-1.08592	0.282087	6.56811e-05	0.281693	9503	-0.175632	0.282087	0.161736	-1.08592	Albumin (g/dL)	biochemistry	liver/kidney	Urinary Gonorrhea	infection	NA	5	1	1	> BY & Bonf.	kidney	infection	7393	3	Infection	1
expo2	URXUGC	LBXSAPSI	0.302929	0.13838	0.116351	0.0687334	2.18911	2.89761	8.69284	0.654888	4	2	9	2	0.346882	0.181014	1.91633	0.0619853	0.000256479	0.127264	7436	0.346882	0.0619853	0.181014	1.91633	Alkaline phosphotase (U/L)	biochemistry	liver	Urinary Gonorrhea	infection	NA	4	1	1	> BY & Bonf.	liver	infection	7393	3	Infection	0.928273
expo2	URXUGC	LBXSASSI	0.0868572	0.0857636	0.368462	0.189344	1.01275	5.40861	21.6344	0.81511	5	2	3	0	0.158492	0.0836469	1.89478	0.0631981	5.36763e-05	0.0315977	9478	0.158492	0.0631981	0.0836469	1.89478	Aspartate aminotransferase AST (U/L)	biochemistry	liver	Urinary Gonorrhea	infection	NA	5	1	1	> BY & Bonf.	liver	infection	7393	3	Infection	1
expo2	URXUGC	LBXSATSI	-0.0839105	0.105707	0.471743	0.85156	-0.793803	9.15622	36.6249	0.890785	5	2	-7	-2	0.117949	0.0672941	1.75274	0.0850235	2.97233e-05	0.0340838	9479	0.117949	0.0850235	0.0672941	1.75274	Alanine aminotransferase ALT (U/L)	biochemistry	liver	Urinary Gonorrhea	infection	NA	5	1	1	> BY & Bonf.	liver	infection	7393	3	Infection	1
expo2	URXUGC	LBXSBU	0.461225	0.113236	0.0151837	0.0451589	4.07314	2.78773	11.1509	0.641285	5	2	9	2	0.382661	0.227155	1.68458	0.0975385	0.00031179	0.167292	9503	0.382661	0.0975385	0.227155	1.68458	Blood urea nitrogen (mg/dL)	biochemistry	kidney	Urinary Gonorrhea	infection	NA	5	1	1	> BY & Bonf.	kidney	infection	7393	3	Infection	1
expo2	URXUGC	LBXSC3SI	-0.0318571	0.218284	0.891025	0.838351	-0.145944	7.66865	30.6746	0.869599	5	2	-9	-2	-0.0786865	0.141439	-0.55633	0.580163	1.32238e-05	0.163114	9483	-0.0786865	0.580163	0.141439	-0.55633	Bicarbonate (mmol/L)	biochemistry	electrolyte	Urinary Gonorrhea	infection	NA	5	1	1	> BY & Bonf.	electrolyte	infection	7393	3	Infection	1
expo2	URXUGC	LBXSCA	0.31209	0.126313	0.0688902	0.324125	2.47076	2.35197	9.40787	0.574824	5	2	1	0	-0.1352	0.193229	-0.699692	0.486966	3.89215e-05	0.139141	9503	-0.1352	0.486966	0.193229	-0.699692	Total calcium (mg/dL)	biochemistry	bone	Urinary Gonorrhea	infection	NA	5	1	1	> BY & Bonf.	bone	infection	7393	3	Infection	1
expo2	URXUGC	LBXSCH	0.520811	0.302775	0.160527	3.39481e-05	1.72012	39.4993	157.997	0.974683	5	2	9	2	0.178269	0.138483	1.2873	0.203194	6.76736e-05	0.0801688	9502	0.178269	0.203194	0.138483	1.2873	Cholesterol (mg/dL)	biochemistry	lipids	Urinary Gonorrhea	infection	NA	5	1	1	> BY & Bonf.	lipids	infection	7393	3	Infection	1
expo2	URXUGC	LBXSCLSI	0.630086	0.115427	0.00547484	0.00197362	5.45873	4.72955	18.9182	0.788563	5	2	9	2	0.12345	0.124945	0.988035	0.327311	3.24503e-05	0.126949	9502	0.12345	0.327311	0.124945	0.988035	Chloride (mmol/L)	biochemistry	electrolyte	Urinary Gonorrhea	infection	NA	5	1	1	> BY & Bonf.	electrolyte	infection	7393	3	Infection	1
expo2	URXUGC	LBXSCR	-0.596654	0.259741	0.105267	0.0336832	-2.29711	20.6868	62.0604	0.95166	4	2	-9	-2	0.179569	0.227156	0.790509	0.433569	6.87308e-05	0.43269	7436	0.179569	0.433569	0.227156	0.790509	Creatinine (mg/dL)	biochemistry	kidney	Urinary Gonorrhea	infection	NA	4	1	1	> BY & Bonf.	kidney	infection	7393	3	Infection	1
expo2	URXUGC	LBXSGB	0.986824	0.482869	0.110482	0.000102857	2.04367	39.8722	159.489	0.97492	5	2	9	2	0.210011	0.133997	1.56729	0.122583	9.40238e-05	0.185699	9492	0.210011	0.122583	0.133997	1.56729	Globulin (g/dL)	biochemistry	immunity	Urinary Gonorrhea	infection	NA	5	1	1	> BY & Bonf.	liver	infection	7393	3	Infection	1
expo2	URXUGC	LBXSGL	0.0689289	0.126886	0.615824	0.84528	0.543236	5.59969	22.3988	0.821419	5	2	9	2	-0.0152358	0.0739635	-0.205991	0.837532	4.94271e-07	0.0365695	9503	-0.0152358	0.837532	0.0739635	-0.205991	Glucose, serum (mg/dL)	biochemistry	metabolic	Urinary Gonorrhea	infection	NA	5	1	1	> BY & Bonf.	metabolic	infection	7393	3	Infection	1
expo2	URXUGC	LBXSGTSI	0.296624	0.139664	0.100904	0.0188947	2.12385	7.61194	30.4478	0.868628	5	2	9	2	0.0986686	0.062525	1.57807	0.120085	2.07315e-05	0.054707	9501	0.0986686	0.120085	0.062525	1.57807	Gamma glutamyl transferase (U/L)	biochemistry	liver	Urinary Gonorrhea	infection	NA	5	1	1	> BY & Bonf.	liver	infection	7393	3	Infection	1
expo2	URXUGC	LBXSIR	-0.131755	0.165897	0.471537	0.912555	-0.794199	5.52447	22.0979	0.818987	5	2	-7	-2	0.396423	0.21852	1.81413	0.0749223	0.00033476	0.0661852	9498	0.396423	0.0749223	0.21852	1.81413	Iron, refigerated (ug/dL)	blood	iron	Urinary Gonorrhea	infection	NA	5	1	1	> BY & Bonf.	iron	infection	7393	3	Infection	1
expo2	URXUGC	LBXSKSI	0.144236	0.101843	0.229644	0.458357	1.41626	2.81424	11.2569	0.644664	5	2	9	2	0.00945684	0.100466	0.0941302	0.925336	1.90455e-07	0.107511	9501	0.00945684	0.925336	0.100466	0.0941302	Potassium (mmol/L)	biochemistry	electrolyte	Urinary Gonorrhea	infection	NA	5	1	1	> BY & Bonf.	electrolyte	infection	7393	3	Infection	1
expo2	URXUGC	LBXSLDSI	-0.247298	0.0818363	0.0566756	0.264011	-3.02186	1.01868	3.05605	0.0183406	4	2	-9	-2	-0.0726054	0.210692	-0.344605	0.732071	1.12853e-05	0.138834	7411	-0.0726054	0.732071	0.210692	-0.344605	Lactate dehydrogenase LDH (U/L)	biochemistry	injury	Urinary Gonorrhea	infection	NA	4	1	1	> BY & Bonf.	inflammation	infection	7393	3	Infection	1
expo2	URXUGC	LBXSNASI	0.180845	0.251427	0.511752	0.289309	0.719276	12.0511	48.2045	0.91702	5	2	7	2	-0.23517	0.181347	-1.2968	0.199925	0.000117775	0.0443708	9502	-0.23517	0.199925	0.181347	-1.2968	Sodium (mmol/L)	biochemistry	electrolyte	Urinary Gonorrhea	infection	NA	5	1	1	> BY & Bonf.	electrolyte	infection	7393	3	Infection	1
expo2	URXUGC	LBXSOSSI	0.270616	0.201627	0.250662	0.174433	1.34216	9.02268	36.0907	0.889168	5	2	9	2	-0.101279	0.1246	-0.812831	0.419697	2.18437e-05	0.0979831	9502	-0.101279	0.419697	0.1246	-0.812831	Osmolality (mmol/Kg)	biochemistry	electrolyte	Urinary Gonorrhea	infection	NA	5	1	1	> BY & Bonf.	electrolyte	infection	7393	3	Infection	1
expo2	URXUGC	LBXSPH	-0.55737	0.184259	0.0565377	0.0226953	-3.02493	5.22994	15.6898	0.808793	4	2	-9	-2	-0.0782168	0.165626	-0.47225	0.639137	1.30416e-05	0.0963412	7435	-0.0782168	0.639137	0.165626	-0.47225	Phosphorus (mg/dL)	biochemistry	bone	Urinary Gonorrhea	infection	NA	4	1	1	> BY & Bonf.	bone	infection	7393	3	Infection	1
expo2	URXUGC	LBXSTB	0.616216	0.305667	0.137189	0.000744773	2.01597	30.1463	90.439	0.966828	4	2	9	2	-0.107467	0.201977	-0.532076	0.597412	2.46259e-05	0.160503	7433	-0.107467	0.597412	0.201977	-0.532076	Total bilirubin (mg/dL)	biochemistry	liver	Urinary Gonorrhea	infection	NA	4	1	1	> BY & Bonf.	liver	infection	7393	3	Infection	1
expo2	URXUGC	LBXSTP	1.17265	0.292159	0.0159471	0.000149448	4.01373	13.8072	55.2288	0.927574	5	2	9	2	0.0325372	0.227909	0.142764	0.88698	2.25691e-06	0.167916	9492	0.0325372	0.88698	0.227909	0.142764	Total protein (g/dL)	biochemistry	liver/kidney	Urinary Gonorrhea	infection	NA	5	1	1	> BY & Bonf.	kidney	infection	7393	3	Infection	1
expo2	URXUGC	LBXSTR	0.20977	0.0696078	0.0394106	0.0551273	3.0136	2.79456	11.1782	0.642161	5	2	9	2	0.161896	0.0883754	1.83191	0.0721908	5.58267e-05	0.0618401	9498	0.161896	0.0721908	0.0883754	1.83191	Triglycerides (mg/dL)	biochemistry	lipids	Urinary Gonorrhea	infection	NA	5	1	1	> BY & Bonf.	lipids	infection	7393	3	Infection	1
expo2	URXUGC	LBXSUA	0.385959	0.149879	0.0616431	0.196147	2.57514	6.13141	24.5256	0.836905	5	2	7	2	0.153916	0.159845	0.96291	0.33966	5.04536e-05	0.339143	9501	0.153916	0.33966	0.159845	0.96291	Uric acid (mg/dL)	biochemistry	kidney	Urinary Gonorrhea	infection	NA	5	1	1	> BY & Bonf.	kidney	infection	7393	3	Infection	1
expo	LBXCOT	LBXSAL	-0.0251473	0.00652038	0.00386636	0.132433	-3.85673	1.49199	13.4279	0.329755	10	2	-3	0	-0.0272009	0.0059993	-4.53401	1.29118e-05	0.000600939	0.234423	58298	-0.0272009	1.29118e-05	0.0059993	-4.53401	Albumin (g/dL)	biochemistry	liver/kidney	Cotinine (ng/mL)	smoking	smoking biomarker	10	0.00222001	1	BY<0.05	kidney	smoking biomarker	1440	2	Smoking+Hydrocarbon+Metals	0.000493852
expo	LBXCOT	LBXSAPSI	-0.0210871	0.00497211	0.0028333	0.130853	-4.24108	1.36107	10.8886	0.265285	9	2	-9	-2	-0.0162605	0.00474101	-3.42976	0.00083519	0.000214003	0.318807	51875	-0.0162605	0.00083519	0.00474101	-3.42976	Alkaline phosphotase (U/L)	biochemistry	liver	Cotinine (ng/mL)	smoking	smoking biomarker	9	0.0759051	1	> BY & Bonf.	liver	smoking biomarker	1440	2	Smoking+Hydrocarbon+Metals	0.0313284
expo	LBXCOT	LBXSASSI	-0.00530058	0.00566576	0.373928	0.802023	-0.935547	1.22632	11.0368	0.18455	10	2	-1	0	-0.00195363	0.00568261	-0.343792	0.731554	3.10013e-06	0.0267266	58184	-0.00195363	0.731554	0.00568261	-0.343792	Aspartate aminotransferase AST (U/L)	biochemistry	liver	Cotinine (ng/mL)	smoking	smoking biomarker	10	1	1	> BY & Bonf.	liver	smoking biomarker	1440	2	Smoking+Hydrocarbon+Metals	1
expo	LBXCOT	LBXSATSI	-0.012254	0.00524592	0.0443153	0.554238	-2.33592	1.08345	9.75105	0.0770227	10	2	1	0	-0.00508708	0.00597139	-0.851908	0.39582	2.10166e-05	0.0586105	58206	-0.00508708	0.39582	0.00597139	-0.851908	Alanine aminotransferase ALT (U/L)	biochemistry	liver	Cotinine (ng/mL)	smoking	smoking biomarker	10	1	1	> BY & Bonf.	liver	smoking biomarker	1440	2	Smoking+Hydrocarbon+Metals	1
expo	LBXCOT	LBXSBU	-0.0866759	0.00440279	1.04363e-08	6.9677e-09	-19.6866	0.891745	8.02571	0	10	2	-9	-2	-0.0860834	0.00487311	-17.665	1.80186e-36	0.00601847	0.230372	58291	-0.0860834	1.80186e-36	0.00487311	-17.665	Blood urea nitrogen (mg/dL)	biochemistry	kidney	Cotinine (ng/mL)	smoking	smoking biomarker	10	4.65078e-32	2.23024e-31	Bonf.<0.05	kidney	smoking biomarker	1440	2	Smoking+Hydrocarbon+Metals	2.03309e-33
expo	LBXCOT	LBXSC3SI	-0.0763297	0.00897872	1.35788e-05	0.00117961	-8.50118	1.75072	15.7565	0.428807	10	2	-9	-2	-0.0641694	0.00825649	-7.772	1.99338e-12	0.0033441	0.124122	58215	-0.0641694	1.99338e-12	0.00825649	-7.772	Bicarbonate (mmol/L)	biochemistry	electrolyte	Cotinine (ng/mL)	smoking	smoking biomarker	10	1.7867e-09	2.46728e-07	Bonf.<0.05	electrolyte	smoking biomarker	1440	2	Smoking+Hydrocarbon+Metals	9.99634e-10
expo	LBXCOT	LBXSCA	0.00491934	0.00376781	0.224066	0.79744	1.30562	0.341615	3.07453	0	10	2	7	2	0.00585074	0.00657925	0.889272	0.375487	2.77971e-05	0.0883656	58252	0.00585074	0.375487	0.00657925	0.889272	Total calcium (mg/dL)	biochemistry	bone	Cotinine (ng/mL)	smoking	smoking biomarker	10	1	1	> BY & Bonf.	bone	smoking biomarker	1440	2	Smoking+Hydrocarbon+Metals	1
expo	LBXCOT	LBXSCH	0.001792	0.00546219	0.75036	0.953975	0.328073	1.27084	11.4375	0.213116	10	2	7	2	-0.00187919	0.0059931	-0.313558	0.754355	2.86815e-06	0.147283	58290	-0.00187919	0.754355	0.0059931	-0.313558	Cholesterol (mg/dL)	biochemistry	lipids	Cotinine (ng/mL)	smoking	smoking biomarker	10	1	1	> BY & Bonf.	lipids	smoking biomarker	1440	2	Smoking+Hydrocarbon+Metals	1
expo	LBXCOT	LBXSCLSI	0.020143	0.00721177	0.0209483	0.378598	2.79307	1.14856	10.337	0.129343	10	2	9	2	0.0166205	0.00754424	2.20307	0.0293383	0.00022437	0.134973	58288	0.0166205	0.0293383	0.00754424	2.20307	Chloride (mmol/L)	biochemistry	electrolyte	Cotinine (ng/mL)	smoking	smoking biomarker	10	1	1	> BY & Bonf.	electrolyte	smoking biomarker	1440	2	Smoking+Hydrocarbon+Metals	0.593779
expo	LBXCOT	LBXSCR	0.00128139	0.0051958	0.811413	0.961344	0.24662	1.13586	9.08688	0.119609	9	2	7	2	-0.00050805	0.00522685	-0.0972001	0.922734	2.08908e-07	0.170019	51881	-0.00050805	0.922734	0.00522685	-0.0972001	Creatinine (mg/dL)	biochemistry	kidney	Cotinine (ng/mL)	smoking	smoking biomarker	9	1	1	> BY & Bonf.	kidney	smoking biomarker	1440	2	Smoking+Hydrocarbon+Metals	1
expo	LBXCOT	LBXSGB	-0.0331945	0.00723512	0.00131283	0.074363	-4.58796	1.51906	13.6715	0.341698	10	2	-5	-2	-0.0336731	0.0061637	-5.46313	2.27167e-07	0.000920852	0.186689	58242	-0.0336731	2.27167e-07	0.0061637	-5.46313	Globulin (g/dL)	biochemistry	immunity	Cotinine (ng/mL)	smoking	smoking biomarker	10	6.47344e-05	0.0281174	Bonf.<0.05	liver	smoking biomarker	1440	2	Smoking+Hydrocarbon+Metals	1.76771e-05
expo	LBXCOT	LBXSGL	-0.0152203	0.00508589	0.0151358	0.3121	-2.99264	1.06667	9.60004	0.0625043	10	2	-3	-2	-0.0173573	0.00542488	-3.19957	0.00172658	0.000244686	0.0808327	58297	-0.0173573	0.00172658	0.00542488	-3.19957	Glucose, serum (mg/dL)	biochemistry	metabolic	Cotinine (ng/mL)	smoking	smoking biomarker	10	0.137603	1	> BY & Bonf.	metabolic	smoking biomarker	1440	2	Smoking+Hydrocarbon+Metals	0.0636978
expo	LBXCOT	LBXSGTSI	0.0613314	0.00523439	9.43317e-07	0.00161774	11.717	0.761546	6.85391	0	10	2	9	2	0.0591278	0.00646847	9.14092	1.01762e-15	0.00283957	0.041447	58289	0.0591278	1.01762e-15	0.00646847	9.14092	Gamma glutamyl transferase (U/L)	biochemistry	liver	Cotinine (ng/mL)	smoking	smoking biomarker	10	1.58453e-12	1.25954e-10	Bonf.<0.05	liver	smoking biomarker	1440	2	Smoking+Hydrocarbon+Metals	1.53094e-12
expo	LBXCOT	LBXSIR	0.048181	0.00463445	2.58695e-06	0.0118257	10.3963	0.579622	5.2166	0	10	2	9	2	0.0537666	0.00697749	7.70573	2.8502e-12	0.00234796	0.0595744	58245	0.0537666	2.8502e-12	0.00697749	7.70573	Iron, refigerated (ug/dL)	blood	iron	Cotinine (ng/mL)	smoking	smoking biomarker	10	2.48307e-09	3.5278e-07	Bonf.<0.05	iron	smoking biomarker	1440	2	Smoking+Hydrocarbon+Metals	6.43189e-10
expo	LBXCOT	LBXSKSI	0.048922	0.0086266	0.000305312	0.00829632	5.67106	2.233	20.097	0.552173	10	2	9	2	0.0456664	0.00663616	6.88145	2.2081e-10	0.00169384	0.092849	58286	0.0456664	2.2081e-10	0.00663616	6.88145	Potassium (mmol/L)	biochemistry	electrolyte	Cotinine (ng/mL)	smoking	smoking biomarker	10	1.3084e-07	2.73306e-05	Bonf.<0.05	electrolyte	smoking biomarker	1440	2	Smoking+Hydrocarbon+Metals	7.66602e-08
expo	LBXCOT	LBXSLDSI	-0.0769571	0.0100309	5.89499e-05	3.74932e-06	-7.67201	3.44402	27.5522	0.709642	9	2	-9	-2	-0.0697523	0.00552348	-12.6283	1.36711e-23	0.0039393	0.170163	51677	-0.0697523	1.36711e-23	0.00552348	-12.6283	Lactate dehydrogenase LDH (U/L)	biochemistry	injury	Cotinine (ng/mL)	smoking	smoking biomarker	9	7.40889e-20	1.69213e-18	Bonf.<0.05	inflammation	smoking biomarker	1440	2	Smoking+Hydrocarbon+Metals	5.37368e-20
expo	LBXCOT	LBXSNASI	-0.0104655	0.00806106	0.226474	0.559813	-1.29827	1.6757	15.0813	0.403234	10	2	-7	-2	-0.0119917	0.00695823	-1.72338	0.0871785	0.000116794	0.0502081	58294	-0.0119917	0.0871785	0.00695823	-1.72338	Sodium (mmol/L)	biochemistry	electrolyte	Cotinine (ng/mL)	smoking	smoking biomarker	10	1	1	> BY & Bonf.	electrolyte	smoking biomarker	1440	2	Smoking+Hydrocarbon+Metals	1
expo	LBXCOT	LBXSOSSI	-0.0456946	0.0072725	0.000143826	0.00399153	-6.28321	2.18425	19.6583	0.542177	10	2	-9	-2	-0.0488525	0.00630516	-7.74802	2.269e-12	0.00193825	0.144246	58288	-0.0488525	2.269e-12	0.00630516	-7.74802	Osmolality (mmol/Kg)	biochemistry	electrolyte	Cotinine (ng/mL)	smoking	smoking biomarker	10	2.01478e-09	2.80844e-07	Bonf.<0.05	electrolyte	smoking biomarker	1440	2	Smoking+Hydrocarbon+Metals	1.46295e-09
expo	LBXCOT	LBXSPH	0.0209975	0.00942238	0.0564319	0.242623	2.22847	2.32718	18.6174	0.570296	9	2	-1	0	0.0210374	0.00659075	3.19195	0.00181507	0.000358169	0.157684	51874	0.0210374	0.00181507	0.00659075	3.19195	Phosphorus (mg/dL)	biochemistry	bone	Cotinine (ng/mL)	smoking	smoking biomarker	9	0.143238	1	> BY & Bonf.	bone	smoking biomarker	1440	2	Smoking+Hydrocarbon+Metals	0.0649894
expo	LBXCOT	LBXSTB	-0.0858412	0.00652406	1.05961e-06	1.7234e-06	-13.1576	1.23995	9.91963	0.193518	9	2	-9	-2	-0.0794625	0.00588154	-13.5105	1.22738e-25	0.00511084	0.188476	51856	-0.0794625	1.22738e-25	0.00588154	-13.5105	Total bilirubin (mg/dL)	biochemistry	liver	Cotinine (ng/mL)	smoking	smoking biomarker	9	9.43995e-22	1.51918e-20	Bonf.<0.05	liver	smoking biomarker	1440	2	Smoking+Hydrocarbon+Metals	1.61139e-22
expo	LBXCOT	LBXSTP	-0.0536176	0.0044331	7.2003e-07	0.00958967	-12.0948	0.475463	4.27917	0	10	2	-9	-2	-0.0518327	0.0067043	-7.73126	2.48374e-12	0.0021819	0.153759	58243	-0.0518327	2.48374e-12	0.0067043	-7.73126	Total protein (g/dL)	biochemistry	liver/kidney	Cotinine (ng/mL)	smoking	smoking biomarker	10	2.19394e-09	3.07423e-07	Bonf.<0.05	kidney	smoking biomarker	1440	2	Smoking+Hydrocarbon+Metals	1.12099e-09
expo	LBXCOT	LBXSTR	0.00438555	0.00763958	0.579991	0.757323	0.574056	1.69022	15.2119	0.40836	10	2	7	2	0.00741995	0.00603329	1.22983	0.220963	4.47193e-05	0.0686579	58270	0.00741995	0.220963	0.00603329	1.22983	Triglycerides (mg/dL)	biochemistry	lipids	Cotinine (ng/mL)	smoking	smoking biomarker	10	1	1	> BY & Bonf.	lipids	smoking biomarker	1440	2	Smoking+Hydrocarbon+Metals	1
expo	LBXCOT	LBXSUA	-0.00556652	0.00542638	0.331754	0.758416	-1.02583	0.899318	8.09386	0	10	2	7	0	-0.00485728	0.00592067	-0.820394	0.413482	1.91624e-05	0.237416	58284	-0.00485728	0.413482	0.00592067	-0.820394	Uric acid (mg/dL)	biochemistry	kidney	Cotinine (ng/mL)	smoking	smoking biomarker	10	1	1	> BY & Bonf.	kidney	smoking biomarker	1440	2	Smoking+Hydrocarbon+Metals	1
expo	DR1TACAR	LBXSAL	0.043801	0.0106951	0.00459944	0.00478469	4.09542	3.56613	24.9629	0.719584	8	2	9	2	0.0472683	0.00605266	7.80951	5.02059e-12	0.00207496	0.20906	44150	0.0472683	5.02059e-12	0.00605266	7.80951	Albumin (g/dL)	biochemistry	liver/kidney	Alpha-carotene (mcg)	nutrients	dietary interview	8	4.162e-09	6.21419e-07	Bonf.<0.05	kidney	dietary interview	39177	1	Dietary Interview+Behavior	5.14987e-10
expo	DR1TACAR	LBXSAPSI	-0.0128117	0.00498051	0.03688	0.277536	-2.57237	1.28192	8.97344	0.21992	8	2	-9	-2	-0.0153999	0.00508454	-3.02876	0.00310384	0.00022025	0.303511	44141	-0.0153999	0.00310384	0.00508454	-3.02876	Alkaline phosphotase (U/L)	biochemistry	liver	Alpha-carotene (mcg)	nutrients	dietary interview	8	0.219671	1	> BY & Bonf.	liver	dietary interview	39177	1	Dietary Interview+Behavior	0.0848943
expo	DR1TACAR	LBXSASSI	0.00297702	0.00302873	0.358388	0.820987	0.982927	0.308365	2.15855	0	8	2	7	2	0.00369199	0.00626791	0.589032	0.55713	1.26536e-05	0.0271479	44037	0.00369199	0.55713	0.00626791	0.589032	Aspartate aminotransferase AST (U/L)	biochemistry	liver	Alpha-carotene (mcg)	nutrients	dietary interview	8	1	1	> BY & Bonf.	liver	dietary interview	39177	1	Dietary Interview+Behavior	1
expo	DR1TACAR	LBXSATSI	-0.00615131	0.00540038	0.292157	0.816732	-1.13905	0.984732	6.89312	0	8	2	-5	-2	0.00165621	0.00681181	0.243139	0.808382	2.54637e-06	0.0659489	44059	0.00165621	0.808382	0.00681181	0.243139	Alanine aminotransferase ALT (U/L)	biochemistry	liver	Alpha-carotene (mcg)	nutrients	dietary interview	8	1	1	> BY & Bonf.	liver	dietary interview	39177	1	Dietary Interview+Behavior	1
expo	DR1TACAR	LBXSBU	0.0110974	0.0048818	0.0572054	0.429499	2.27322	0.832855	5.82998	0	8	2	9	2	0.0131546	0.00579057	2.27173	0.0251817	0.000160704	0.23605	44145	0.0131546	0.0251817	0.00579057	2.27173	Blood urea nitrogen (mg/dL)	biochemistry	kidney	Alpha-carotene (mcg)	nutrients	dietary interview	8	1	1	> BY & Bonf.	kidney	dietary interview	39177	1	Dietary Interview+Behavior	0.373857
expo	DR1TACAR	LBXSC3SI	0.0354653	0.00684104	0.00127499	0.130138	5.18419	0.711115	4.97781	0	8	2	9	2	0.0352268	0.0102104	3.4501	0.000813516	0.00115203	0.0754976	44067	0.0352268	0.000813516	0.0102104	3.4501	Bicarbonate (mmol/L)	biochemistry	electrolyte	Alpha-carotene (mcg)	nutrients	dietary interview	8	0.0742142	1	> BY & Bonf.	electrolyte	dietary interview	39177	1	Dietary Interview+Behavior	0.0313815
expo	DR1TACAR	LBXSCA	0.0221968	0.00868956	0.0378583	0.245024	2.55443	1.60676	11.2473	0.37763	8	2	3	0	0.0242191	0.00767658	3.15493	0.00210473	0.000544817	0.0961418	44105	0.0242191	0.00210473	0.00767658	3.15493	Total calcium (mg/dL)	biochemistry	bone	Alpha-carotene (mcg)	nutrients	dietary interview	8	0.161356	1	> BY & Bonf.	bone	dietary interview	39177	1	Dietary Interview+Behavior	0.0737562
expo	DR1TACAR	LBXSCH	-0.0202102	0.00354124	0.00072998	0.234093	-5.70709	0.377507	2.64255	0	8	2	-1	0	-0.0195962	0.006586	-2.97543	0.00364571	0.00035663	0.14315	44140	-0.0195962	0.00364571	0.006586	-2.97543	Cholesterol (mg/dL)	biochemistry	lipids	Alpha-carotene (mcg)	nutrients	dietary interview	8	0.249914	1	> BY & Bonf.	lipids	dietary interview	39177	1	Dietary Interview+Behavior	0.106242
expo	DR1TACAR	LBXSCLSI	-0.0139757	0.0144797	0.366601	0.254082	-0.965192	4.87598	34.1318	0.794913	8	2	-9	-2	-0.0285719	0.00723287	-3.95029	0.000143133	0.000758167	0.150258	44146	-0.0285719	0.000143133	0.00723287	-3.95029	Chloride (mmol/L)	biochemistry	electrolyte	Alpha-carotene (mcg)	nutrients	dietary interview	8	0.0173363	1	BY<0.05	electrolyte	dietary interview	39177	1	Dietary Interview+Behavior	0.00850002
expo	DR1TACAR	LBXSCR	-0.00366204	0.00572668	0.542869	0.615028	-0.63947	1.31203	9.18423	0.237824	8	2	-1	0	-0.0101825	0.00568488	-1.79116	0.0762049	9.62896e-05	0.159634	44148	-0.0101825	0.0762049	0.00568488	-1.79116	Creatinine (mg/dL)	biochemistry	kidney	Alpha-carotene (mcg)	nutrients	dietary interview	8	1	1	> BY & Bonf.	kidney	dietary interview	39177	1	Dietary Interview+Behavior	1
expo	DR1TACAR	LBXSGB	-0.0316474	0.00745615	0.00381914	0.0495853	-4.24447	1.82213	12.7549	0.451192	8	2	-9	-2	-0.0301668	0.00588691	-5.12438	1.40098e-06	0.000845164	0.157592	44100	-0.0301668	1.40098e-06	0.00588691	-5.12438	Globulin (g/dL)	biochemistry	immunity	Alpha-carotene (mcg)	nutrients	dietary interview	8	0.00032337	0.173406	BY<0.05	liver	dietary interview	39177	1	Dietary Interview+Behavior	9.72779e-05
expo	DR1TACAR	LBXSGL	0.000240802	0.00505057	0.963304	0.951644	0.0476782	0.952256	6.66579	0	8	2	3	2	0.00142687	0.00577884	0.246914	0.805467	1.89079e-06	0.0787278	44147	0.00142687	0.805467	0.00577884	0.246914	Glucose, serum (mg/dL)	biochemistry	metabolic	Alpha-carotene (mcg)	nutrients	dietary interview	8	1	1	> BY & Bonf.	metabolic	dietary interview	39177	1	Dietary Interview+Behavior	1
expo	DR1TACAR	LBXSGTSI	-0.0170868	0.0057746	0.0211363	0.288394	-2.95896	1.41862	9.93037	0.295092	8	2	-9	-2	-0.0140453	0.00530844	-2.64585	0.00942615	0.000183205	0.0463053	44141	-0.0140453	0.00942615	0.00530844	-2.64585	Gamma glutamyl transferase (U/L)	biochemistry	liver	Alpha-carotene (mcg)	nutrients	dietary interview	8	0.52716	1	> BY & Bonf.	liver	dietary interview	39177	1	Dietary Interview+Behavior	0.228485
expo	DR1TACAR	LBXSIR	0.0129303	0.00684957	0.101008	0.550684	1.88775	0.857971	6.00579	0	8	2	9	2	0.012078	0.00754994	1.59974	0.112719	0.00013547	0.0524261	44103	0.012078	0.112719	0.00754994	1.59974	Iron, refigerated (ug/dL)	blood	iron	Alpha-carotene (mcg)	nutrients	dietary interview	8	1	1	> BY & Bonf.	iron	dietary interview	39177	1	Dietary Interview+Behavior	1
expo	DR1TACAR	LBXSKSI	0.0133873	0.00406479	0.0132389	0.530049	3.29348	0.324743	2.2732	0	8	2	9	2	0.0121634	0.00772707	1.57413	0.118524	0.000137401	0.0833616	44138	0.0121634	0.118524	0.00772707	1.57413	Potassium (mmol/L)	biochemistry	electrolyte	Alpha-carotene (mcg)	nutrients	dietary interview	8	1	1	> BY & Bonf.	electrolyte	dietary interview	39177	1	Dietary Interview+Behavior	1
expo	DR1TACAR	LBXSLDSI	-0.00607184	0.00902016	0.522453	0.891752	-0.673141	3.09828	21.688	0.67724	8	2	-1	0	0.000625025	0.00550638	0.113509	0.909848	3.62681e-07	0.157253	43952	0.000625025	0.909848	0.00550638	0.113509	Lactate dehydrogenase LDH (U/L)	biochemistry	injury	Alpha-carotene (mcg)	nutrients	dietary interview	8	1	1	> BY & Bonf.	inflammation	dietary interview	39177	1	Dietary Interview+Behavior	1
expo	DR1TACAR	LBXSNASI	-0.0109079	0.0158611	0.513767	0.736822	-0.687714	5.6877	39.8139	0.824182	8	2	-9	-2	-0.00511438	0.00706791	-0.723606	0.470948	2.42925e-05	0.0478089	44146	-0.00511438	0.470948	0.00706791	-0.723606	Sodium (mmol/L)	biochemistry	electrolyte	Alpha-carotene (mcg)	nutrients	dietary interview	8	1	1	> BY & Bonf.	electrolyte	dietary interview	39177	1	Dietary Interview+Behavior	1
expo	DR1TACAR	LBXSOSSI	-0.0017959	0.0133475	0.896756	0.993082	-0.134549	4.5233	31.6631	0.778923	8	2	3	0	0.000171303	0.00695807	0.0246193	0.980406	2.72532e-08	0.145046	44142	0.000171303	0.980406	0.00695807	0.0246193	Osmolality (mmol/Kg)	biochemistry	electrolyte	Alpha-carotene (mcg)	nutrients	dietary interview	8	1	1	> BY & Bonf.	electrolyte	dietary interview	39177	1	Dietary Interview+Behavior	1
expo	DR1TACAR	LBXSPH	0.0188498	0.0061387	0.0180509	0.316783	3.07065	1.00288	7.02018	0.00287394	8	2	1	0	0.0168005	0.00647364	2.59522	0.010832	0.000262136	0.141973	44140	0.0168005	0.010832	0.00647364	2.59522	Phosphorus (mg/dL)	biochemistry	bone	Alpha-carotene (mcg)	nutrients	dietary interview	8	0.586861	1	> BY & Bonf.	bone	dietary interview	39177	1	Dietary Interview+Behavior	0.28442
expo	DR1TACAR	LBXSTB	0.0285738	0.00693608	0.00446187	0.149037	4.11959	1.07943	7.55599	0.0735827	8	2	9	2	0.0252818	0.00701637	3.60326	0.000485802	0.000593541	0.181176	44126	0.0252818	0.000485802	0.00701637	3.60326	Total bilirubin (mg/dL)	biochemistry	liver	Alpha-carotene (mcg)	nutrients	dietary interview	8	0.0483746	1	BY<0.05	liver	dietary interview	39177	1	Dietary Interview+Behavior	0.0132874
expo	DR1TACAR	LBXSTP	0.00435805	0.00492569	0.40565	0.71864	0.884759	0.652503	4.56752	0	8	2	-3	0	0.00790194	0.00691708	1.14238	0.255944	5.79894e-05	0.0922115	44101	0.00790194	0.255944	0.00691708	1.14238	Total protein (g/dL)	biochemistry	liver/kidney	Alpha-carotene (mcg)	nutrients	dietary interview	8	1	1	> BY & Bonf.	kidney	dietary interview	39177	1	Dietary Interview+Behavior	1
expo	DR1TACAR	LBXSTR	-0.0130957	0.00774364	0.134648	0.522828	-1.69116	1.4083	9.85812	0.289926	8	2	-3	0	-0.0101511	0.00709493	-1.43075	0.155529	9.56874e-05	0.0703998	44124	-0.0101511	0.155529	0.00709493	-1.43075	Triglycerides (mg/dL)	biochemistry	lipids	Alpha-carotene (mcg)	nutrients	dietary interview	8	1	1	> BY & Bonf.	lipids	dietary interview	39177	1	Dietary Interview+Behavior	1
expo	DR1TACAR	LBXSUA	-0.0187718	0.00925014	0.0819904	0.283362	-2.02936	2.04747	14.3323	0.511592	8	2	-9	-2	-0.0208785	0.0069575	-3.00086	0.00337728	0.000404832	0.228731	44136	-0.0208785	0.00337728	0.0069575	-3.00086	Uric acid (mg/dL)	biochemistry	kidney	Alpha-carotene (mcg)	nutrients	dietary interview	8	0.235155	1	> BY & Bonf.	kidney	dietary interview	39177	1	Dietary Interview+Behavior	0.0595416
expo	DR1TALCO	LBXSAL	0.0518909	0.00512692	1.97589e-05	0.0017946	10.1213	0.856485	5.99539	0	8	2	9	2	0.0502974	0.00626465	8.02876	1.67866e-12	0.00228648	0.205815	44150	0.0502974	1.67866e-12	0.00626465	8.02876	Albumin (g/dL)	biochemistry	liver/kidney	Alcohol (gm)	nutrients	dietary interview	8	1.52163e-09	2.07774e-07	Bonf.<0.05	kidney	dietary interview	39177	1	Dietary Interview+Behavior	1.94264e-10
expo	DR1TALCO	LBXSAPSI	-0.0558411	0.00333029	6.56499e-07	2.15415e-07	-16.7676	0.819493	5.73645	0	8	2	-9	-2	-0.0528954	0.00399458	-13.2418	5.72129e-24	0.00252875	0.295162	44141	-0.0528954	5.72129e-24	0.00399458	-13.2418	Alkaline phosphotase (U/L)	biochemistry	liver	Alcohol (gm)	nutrients	dietary interview	8	3.31279e-20	7.08148e-19	Bonf.<0.05	liver	dietary interview	39177	1	Dietary Interview+Behavior	2.06921e-20
expo	DR1TALCO	LBXSASSI	0.0716978	0.00977141	0.000157606	0.000659036	7.33751	1.63079	11.4155	0.3868	8	2	9	2	0.0768414	0.00867317	8.85966	2.5175e-14	0.00533583	0.0247269	44037	0.0768414	2.5175e-14	0.00867317	8.85966	Aspartate aminotransferase AST (U/L)	biochemistry	liver	Alcohol (gm)	nutrients	dietary interview	8	3.11435e-11	3.11601e-09	Bonf.<0.05	liver	dietary interview	39177	1	Dietary Interview+Behavior	3.78741e-11
expo	DR1TALCO	LBXSATSI	0.0319487	0.00831845	0.00636871	0.084122	3.84071	1.30533	9.13729	0.233909	8	2	9	2	0.03932	0.00788879	4.98429	2.52164e-06	0.00139722	0.0625788	44059	0.03932	2.52164e-06	0.00788879	4.98429	Alanine aminotransferase ALT (U/L)	biochemistry	liver	Alcohol (gm)	nutrients	dietary interview	8	0.00054132	0.312114	BY<0.05	liver	dietary interview	39177	1	Dietary Interview+Behavior	0.000711308
expo	DR1TALCO	LBXSBU	-0.0240215	0.00595195	0.00495852	0.121009	-4.03591	1.13464	7.94246	0.118661	8	2	-1	0	-0.0257358	0.00598948	-4.29684	3.93713e-05	0.000598607	0.242051	44145	-0.0257358	3.93713e-05	0.00598948	-4.29684	Blood urea nitrogen (mg/dL)	biochemistry	kidney	Alcohol (gm)	nutrients	dietary interview	8	0.00578785	1	BY<0.05	kidney	dietary interview	39177	1	Dietary Interview+Behavior	0.000976342
expo	DR1TALCO	LBXSC3SI	-0.0312446	0.00898564	0.0103055	0.260782	-3.47717	0.956232	6.69363	0	8	2	-9	-2	-0.0270593	0.00966617	-2.79939	0.00611396	0.000661567	0.0783491	44067	-0.0270593	0.00611396	0.00966617	-2.79939	Bicarbonate (mmol/L)	biochemistry	electrolyte	Alcohol (gm)	nutrients	dietary interview	8	0.375489	1	> BY & Bonf.	electrolyte	dietary interview	39177	1	Dietary Interview+Behavior	0.155899
expo	DR1TALCO	LBXSCA	0.0103926	0.00813506	0.242158	0.667987	1.27751	1.15647	8.0953	0.135301	8	2	3	0	0.00974235	0.00824893	1.18104	0.240305	8.579e-05	0.0956388	44105	0.00974235	0.240305	0.00824893	1.18104	Total calcium (mg/dL)	biochemistry	bone	Alcohol (gm)	nutrients	dietary interview	8	1	1	> BY & Bonf.	bone	dietary interview	39177	1	Dietary Interview+Behavior	1
expo	DR1TALCO	LBXSCH	0.062484	0.0117372	0.00109502	0.000163712	5.32358	3.90589	27.3413	0.743977	8	2	9	2	0.0666811	0.00632394	10.5442	4.56045e-18	0.00401862	0.134944	44140	0.0666811	4.56045e-18	0.00632394	10.5442	Cholesterol (mg/dL)	biochemistry	lipids	Alcohol (gm)	nutrients	dietary interview	8	1.05385e-14	5.64465e-13	Bonf.<0.05	lipids	dietary interview	39177	1	Dietary Interview+Behavior	1.71522e-15
expo	DR1TALCO	LBXSCLSI	-0.0252387	0.0107034	0.0504894	0.198137	-2.358	2.10588	14.7411	0.525139	8	2	-9	-2	-0.027914	0.00805508	-3.4654	0.000773209	0.00070423	0.14991	44146	-0.027914	0.000773209	0.00805508	-3.4654	Chloride (mmol/L)	biochemistry	electrolyte	Alcohol (gm)	nutrients	dietary interview	8	0.071198	1	> BY & Bonf.	electrolyte	dietary interview	39177	1	Dietary Interview+Behavior	0.0332355
expo	DR1TALCO	LBXSCR	-0.0158995	0.0040273	0.00554675	0.159777	-3.94792	0.943697	6.60588	0	8	2	1	0	-0.0183516	0.00451076	-4.06841	9.2895e-05	0.000304387	0.159175	44148	-0.0183516	9.2895e-05	0.00451076	-4.06841	Creatinine (mg/dL)	biochemistry	kidney	Alcohol (gm)	nutrients	dietary interview	8	0.0120503	1	BY<0.05	kidney	dietary interview	39177	1	Dietary Interview+Behavior	0.00463135
expo	DR1TALCO	LBXSGB	-0.000875633	0.0091787	0.926672	0.946842	-0.0953984	1.83593	12.8515	0.455317	8	2	-9	-2	-0.0024137	0.00790327	-0.305405	0.760674	5.26541e-06	0.157306	44100	-0.0024137	0.760674	0.00790327	-0.305405	Globulin (g/dL)	biochemistry	immunity	Alcohol (gm)	nutrients	dietary interview	8	1	1	> BY & Bonf.	liver	dietary interview	39177	1	Dietary Interview+Behavior	1
expo	DR1TALCO	LBXSGL	-0.042635	0.00632258	0.000266642	0.0123218	-6.74329	1.16461	8.15227	0.141343	8	2	-9	-2	-0.0441174	0.00683722	-6.45253	3.64912e-09	0.00175907	0.080455	44147	-0.0441174	3.64912e-09	0.00683722	-6.45253	Glucose, serum (mg/dL)	biochemistry	metabolic	Alcohol (gm)	nutrients	dietary interview	8	1.65586e-06	0.000451667	Bonf.<0.05	metabolic	dietary interview	39177	1	Dietary Interview+Behavior	9.68799e-07
expo	DR1TALCO	LBXSGTSI	0.110366	0.00796075	2.40028e-06	7.73657e-06	13.8637	0.861564	6.03095	0	8	2	9	2	0.110813	0.00956345	11.5871	2.24828e-20	0.0110985	0.0416181	44141	0.110813	2.24828e-20	0.00956345	11.5871	Gamma glutamyl transferase (U/L)	biochemistry	liver	Alcohol (gm)	nutrients	dietary interview	8	7.33144e-17	2.78279e-15	Bonf.<0.05	liver	dietary interview	39177	1	Dietary Interview+Behavior	1.01472e-16
expo	DR1TALCO	LBXSIR	0.134142	0.0125606	1.38473e-05	1.1108e-11	10.6796	3.32915	23.3041	0.699623	8	2	9	2	0.136182	0.00757523	17.9772	1.54979e-33	0.016768	0.0465623	44103	0.136182	1.54979e-33	0.00757523	17.9772	Iron, refigerated (ug/dL)	blood	iron	Alcohol (gm)	nutrients	dietary interview	8	2.87816e-29	1.91824e-28	Bonf.<0.05	iron	dietary interview	39177	1	Dietary Interview+Behavior	3.49733e-30
expo	DR1TALCO	LBXSKSI	0.0404852	0.0103948	0.00593881	0.0724484	3.89476	2.12486	14.874	0.52938	8	2	9	2	0.0317111	0.00789445	4.01688	0.000112285	0.000908891	0.083225	44138	0.0317111	0.000112285	0.00789445	4.01688	Potassium (mmol/L)	biochemistry	electrolyte	Alcohol (gm)	nutrients	dietary interview	8	0.0141363	1	BY<0.05	electrolyte	dietary interview	39177	1	Dietary Interview+Behavior	0.00904957
expo	DR1TALCO	LBXSLDSI	-0.0116054	0.00924412	0.249604	0.489056	-1.25544	2.56465	17.9525	0.610083	8	2	-9	-2	-0.0106011	0.00561895	-1.88666	0.0620219	0.000101558	0.156782	43952	-0.0106011	0.0620219	0.00561895	-1.88666	Lactate dehydrogenase LDH (U/L)	biochemistry	injury	Alcohol (gm)	nutrients	dietary interview	8	1	1	> BY & Bonf.	inflammation	dietary interview	39177	1	Dietary Interview+Behavior	1
expo	DR1TALCO	LBXSNASI	-0.0322452	0.0100135	0.0146497	0.0921114	-3.22018	1.87613	13.1329	0.466988	8	2	-9	-2	-0.0357443	0.0079992	-4.46848	2.02731e-05	0.00115492	0.0479442	44146	-0.0357443	2.02731e-05	0.0079992	-4.46848	Sodium (mmol/L)	biochemistry	electrolyte	Alcohol (gm)	nutrients	dietary interview	8	0.00326233	1	BY<0.05	electrolyte	dietary interview	39177	1	Dietary Interview+Behavior	0.00508325
expo	DR1TALCO	LBXSOSSI	-0.0601245	0.00897262	0.000277211	0.00408352	-6.70089	1.59901	11.1931	0.374613	8	2	-9	-2	-0.0552229	0.00762264	-7.24459	8.16217e-11	0.00275654	0.14766	44142	-0.0552229	8.16217e-11	0.00762264	-7.24459	Osmolality (mmol/Kg)	biochemistry	electrolyte	Alcohol (gm)	nutrients	dietary interview	8	5.28474e-08	1.01026e-05	Bonf.<0.05	electrolyte	dietary interview	39177	1	Dietary Interview+Behavior	2.83371e-08
expo	DR1TALCO	LBXSPH	-0.016926	0.00576894	0.0218996	0.296544	-2.93399	0.861584	6.03109	0	8	2	-9	-2	-0.0197063	0.00657096	-2.999	0.00339634	0.00035098	0.13668	44140	-0.0197063	0.00339634	0.00657096	-2.999	Phosphorus (mg/dL)	biochemistry	bone	Alcohol (gm)	nutrients	dietary interview	8	0.236244	1	> BY & Bonf.	bone	dietary interview	39177	1	Dietary Interview+Behavior	0.107878
expo	DR1TALCO	LBXSTB	0.0307071	0.00728198	0.00395195	0.110442	4.21686	1.10665	7.74652	0.0963679	8	2	9	2	0.0318458	0.00700429	4.54662	1.49099e-05	0.000916548	0.178734	44126	0.0318458	1.49099e-05	0.00700429	4.54662	Total bilirubin (mg/dL)	biochemistry	liver	Alcohol (gm)	nutrients	dietary interview	8	0.00251139	1	BY<0.05	liver	dietary interview	39177	1	Dietary Interview+Behavior	0.000605405
expo	DR1TALCO	LBXSTP	0.0354511	0.00674332	0.00117691	0.0510325	5.25722	1.14584	8.0209	0.12728	8	2	9	2	0.0363811	0.00765711	4.75128	6.57013e-06	0.00119624	0.0940777	44101	0.0363811	6.57013e-06	0.00765711	4.75128	Total protein (g/dL)	biochemistry	liver/kidney	Alcohol (gm)	nutrients	dietary interview	8	0.00124475	0.813212	BY<0.05	kidney	dietary interview	39177	1	Dietary Interview+Behavior	0.000502593
expo	DR1TALCO	LBXSTR	-0.0219735	0.00750405	0.0220803	0.370371	-2.92821	0.94156	6.59092	0	8	2	-3	0	-0.0173035	0.0085693	-2.01925	0.0460594	0.000270589	0.0705008	44124	-0.0173035	0.0460594	0.0085693	-2.01925	Triglycerides (mg/dL)	biochemistry	lipids	Alcohol (gm)	nutrients	dietary interview	8	1	1	> BY & Bonf.	lipids	dietary interview	39177	1	Dietary Interview+Behavior	0.856312
expo	DR1TALCO	LBXSUA	0.0674807	0.00494767	2.68161e-06	0.000210727	13.6389	0.62175	4.35225	0	8	2	9	2	0.0678878	0.00691722	9.81432	1.91516e-16	0.00416515	0.222466	44136	0.0678878	1.91516e-16	0.00691722	9.81432	Uric acid (mg/dL)	biochemistry	kidney	Alcohol (gm)	nutrients	dietary interview	8	3.34077e-13	2.37047e-11	Bonf.<0.05	kidney	dietary interview	39177	1	Dietary Interview+Behavior	4.11604e-14
expo	DR1TATOA	LBXSAL	0.0260335	0.00620658	0.00406326	0.0957244	4.1945	1.34989	9.44921	0.259197	8	2	9	2	0.0249382	0.00602589	4.13851	7.16027e-05	0.000609645	0.207353	44150	0.0249382	7.16027e-05	0.00602589	4.13851	Albumin (g/dL)	biochemistry	liver/kidney	Added alpha-tocopherol (Vitamin E) (mg)	nutrients	dietary interview	8	0.0096359	1	BY<0.05	kidney	dietary interview	39177	1	Dietary Interview+Behavior	0.00250515
expo	DR1TATOA	LBXSAPSI	-0.0129659	0.00351051	0.00772141	0.374387	-3.69345	0.693386	4.8537	0	8	2	-9	-2	-0.00939509	0.00479489	-1.9594	0.0527692	8.65261e-05	0.309171	44141	-0.00939509	0.0527692	0.00479489	-1.9594	Alkaline phosphotase (U/L)	biochemistry	liver	Added alpha-tocopherol (Vitamin E) (mg)	nutrients	dietary interview	8	1	1	> BY & Bonf.	liver	dietary interview	39177	1	Dietary Interview+Behavior	0.828036
expo	DR1TATOA	LBXSASSI	0.00976722	0.00401538	0.0452575	0.379181	2.43245	0.693599	4.85519	0	8	2	7	2	0.0182162	0.00747885	2.43569	0.0165805	0.000325178	0.0274048	44037	0.0182162	0.0165805	0.00747885	2.43569	Aspartate aminotransferase AST (U/L)	biochemistry	liver	Added alpha-tocopherol (Vitamin E) (mg)	nutrients	dietary interview	8	0.816107	1	> BY & Bonf.	liver	dietary interview	39177	1	Dietary Interview+Behavior	0.517222
expo	DR1TATOA	LBXSATSI	0.00087906	0.00321345	0.792321	0.915072	0.273556	0.54204	3.79428	0	8	2	-5	0	0.0033043	0.00548508	0.602417	0.548221	1.06998e-05	0.0659266	44059	0.0033043	0.548221	0.00548508	0.602417	Alanine aminotransferase ALT (U/L)	biochemistry	liver	Added alpha-tocopherol (Vitamin E) (mg)	nutrients	dietary interview	8	1	1	> BY & Bonf.	liver	dietary interview	39177	1	Dietary Interview+Behavior	1
expo	DR1TATOA	LBXSBU	0.0341915	0.00578933	0.000595896	0.05981	5.90594	0.808434	5.65904	0	8	2	9	2	0.0366209	0.00693343	5.28179	7.16462e-07	0.00131463	0.239057	44145	0.0366209	7.16462e-07	0.00693343	5.28179	Blood urea nitrogen (mg/dL)	biochemistry	kidney	Added alpha-tocopherol (Vitamin E) (mg)	nutrients	dietary interview	8	0.000179806	0.0886794	BY<0.05	kidney	dietary interview	39177	1	Dietary Interview+Behavior	2.43128e-05
expo	DR1TATOA	LBXSC3SI	0.0336031	0.00917467	0.00804269	0.0915352	3.66259	2.01848	14.1293	0.504577	8	2	9	2	0.0313398	0.00749016	4.18412	6.0356e-05	0.000962512	0.0770737	44067	0.0313398	6.0356e-05	0.00749016	4.18412	Bicarbonate (mmol/L)	biochemistry	electrolyte	Added alpha-tocopherol (Vitamin E) (mg)	nutrients	dietary interview	8	0.00833072	1	BY<0.05	electrolyte	dietary interview	39177	1	Dietary Interview+Behavior	0.00383668
expo	DR1TATOA	LBXSCA	0.00562964	0.00530975	0.324239	0.903538	1.06025	0.51064	3.57448	0	8	2	9	2	-0.000931599	0.00902931	-0.103175	0.918025	8.50743e-07	0.0952949	44105	-0.000931599	0.918025	0.00902931	-0.103175	Total calcium (mg/dL)	biochemistry	bone	Added alpha-tocopherol (Vitamin E) (mg)	nutrients	dietary interview	8	1	1	> BY & Bonf.	bone	dietary interview	39177	1	Dietary Interview+Behavior	1
expo	DR1TATOA	LBXSCH	-0.0265813	0.00508855	0.00122078	0.11381	-5.22375	0.761857	5.333	0	8	2	-9	-2	-0.0257135	0.00590957	-4.35116	3.19663e-05	0.000648141	0.144205	44140	-0.0257135	3.19663e-05	0.00590957	-4.35116	Cholesterol (mg/dL)	biochemistry	lipids	Added alpha-tocopherol (Vitamin E) (mg)	nutrients	dietary interview	8	0.00482694	1	BY<0.05	lipids	dietary interview	39177	1	Dietary Interview+Behavior	0.00169733
expo	DR1TATOA	LBXSCLSI	-0.0200007	0.00729474	0.0288432	0.354431	-2.7418	1.18679	8.30753	0.157391	8	2	-9	-2	-0.0157787	0.00726351	-2.17232	0.0321249	0.000244056	0.149956	44146	-0.0157787	0.0321249	0.00726351	-2.17232	Chloride (mmol/L)	biochemistry	electrolyte	Added alpha-tocopherol (Vitamin E) (mg)	nutrients	dietary interview	8	1	1	> BY & Bonf.	electrolyte	dietary interview	39177	1	Dietary Interview+Behavior	0.644397
expo	DR1TATOA	LBXSCR	0.00543024	0.00334962	0.149017	0.660571	1.62115	0.42513	2.97591	0	8	2	5	2	0.00833478	0.00547335	1.52279	0.130875	6.8098e-05	0.159596	44148	0.00833478	0.130875	0.00547335	1.52279	Creatinine (mg/dL)	biochemistry	kidney	Added alpha-tocopherol (Vitamin E) (mg)	nutrients	dietary interview	8	1	1	> BY & Bonf.	kidney	dietary interview	39177	1	Dietary Interview+Behavior	1
expo	DR1TATOA	LBXSGB	-0.0315351	0.00925914	0.0113519	0.0510431	-3.40584	2.87526	20.1268	0.652205	8	2	-9	-2	-0.0323943	0.0066191	-4.89407	3.66466e-06	0.00102868	0.156405	44100	-0.0323943	3.66466e-06	0.0066191	-4.89407	Globulin (g/dL)	biochemistry	immunity	Added alpha-tocopherol (Vitamin E) (mg)	nutrients	dietary interview	8	0.000751509	0.453589	BY<0.05	liver	dietary interview	39177	1	Dietary Interview+Behavior	0.000223509
expo	DR1TATOA	LBXSGL	-0.029072	0.00323671	4.32174e-05	0.0119942	-8.98196	0.734089	5.13863	0	8	2	-9	-2	-0.0290551	0.00486734	-5.9694	3.41267e-08	0.000827542	0.0792221	44147	-0.0290551	3.41267e-08	0.00486734	-5.9694	Glucose, serum (mg/dL)	biochemistry	metabolic	Added alpha-tocopherol (Vitamin E) (mg)	nutrients	dietary interview	8	1.22253e-05	0.00422399	Bonf.<0.05	metabolic	dietary interview	39177	1	Dietary Interview+Behavior	6.41766e-06
expo	DR1TATOA	LBXSGTSI	-0.0171778	0.00432031	0.00535077	0.100929	-3.97605	1.29333	9.0533	0.226801	8	2	-9	-2	-0.0195678	0.00434957	-4.49878	1.80027e-05	0.000375344	0.0457817	44141	-0.0195678	1.80027e-05	0.00434957	-4.49878	Gamma glutamyl transferase (U/L)	biochemistry	liver	Added alpha-tocopherol (Vitamin E) (mg)	nutrients	dietary interview	8	0.00294504	1	BY<0.05	liver	dietary interview	39177	1	Dietary Interview+Behavior	0.00123109
expo	DR1TATOA	LBXSIR	0.0025968	0.00373517	0.509325	0.920384	0.695228	0.374979	2.62485	0	8	2	5	2	0.00255963	0.0068718	0.372483	0.710299	6.42235e-06	0.0524201	44103	0.00255963	0.710299	0.0068718	0.372483	Iron, refigerated (ug/dL)	blood	iron	Added alpha-tocopherol (Vitamin E) (mg)	nutrients	dietary interview	8	1	1	> BY & Bonf.	iron	dietary interview	39177	1	Dietary Interview+Behavior	1
expo	DR1TATOA	LBXSKSI	0.000430087	0.00610944	0.945847	0.929095	0.0703972	1.00929	7.06502	0.00920295	8	2	5	2	0.00447285	0.00671382	0.666215	0.506763	1.96117e-05	0.0834307	44138	0.00447285	0.506763	0.00671382	0.666215	Potassium (mmol/L)	biochemistry	electrolyte	Added alpha-tocopherol (Vitamin E) (mg)	nutrients	dietary interview	8	1	1	> BY & Bonf.	electrolyte	dietary interview	39177	1	Dietary Interview+Behavior	1
expo	DR1TATOA	LBXSLDSI	0.0107196	0.00842095	0.243675	0.532467	1.27296	1.66414	11.649	0.39909	8	2	9	2	0.0125507	0.006524	1.92377	0.0571439	0.000154355	0.157013	43952	0.0125507	0.0571439	0.006524	1.92377	Lactate dehydrogenase LDH (U/L)	biochemistry	injury	Added alpha-tocopherol (Vitamin E) (mg)	nutrients	dietary interview	8	1	1	> BY & Bonf.	inflammation	dietary interview	39177	1	Dietary Interview+Behavior	1
expo	DR1TATOA	LBXSNASI	-0.00432598	0.00927613	0.655126	0.807142	-0.466356	2.27572	15.9301	0.560579	8	2	-9	-2	-0.00659458	0.00704509	-0.936054	0.351435	4.26307e-05	0.0478861	44146	-0.00659458	0.351435	0.00704509	-0.936054	Sodium (mmol/L)	biochemistry	electrolyte	Added alpha-tocopherol (Vitamin E) (mg)	nutrients	dietary interview	8	1	1	> BY & Bonf.	electrolyte	dietary interview	39177	1	Dietary Interview+Behavior	1
expo	DR1TATOA	LBXSOSSI	0.00504543	0.00873258	0.581519	0.898753	0.577771	2.78948	19.5264	0.64151	8	2	7	2	-0.00111766	0.00669076	-0.167045	0.867662	1.22452e-06	0.145832	44142	-0.00111766	0.867662	0.00669076	-0.167045	Osmolality (mmol/Kg)	biochemistry	electrolyte	Added alpha-tocopherol (Vitamin E) (mg)	nutrients	dietary interview	8	1	1	> BY & Bonf.	electrolyte	dietary interview	39177	1	Dietary Interview+Behavior	1
expo	DR1TATOA	LBXSPH	-0.000995022	0.00684073	0.888451	0.928657	-0.145456	1.06069	7.42485	0.0572201	8	2	-3	-2	-0.00241271	0.0078663	-0.306714	0.75968	5.70624e-06	0.14198	44140	-0.00241271	0.75968	0.0078663	-0.306714	Phosphorus (mg/dL)	biochemistry	bone	Added alpha-tocopherol (Vitamin E) (mg)	nutrients	dietary interview	8	1	1	> BY & Bonf.	bone	dietary interview	39177	1	Dietary Interview+Behavior	1
expo	DR1TATOA	LBXSTB	0.00932894	0.00631563	0.183163	0.515779	1.47712	1.70516	11.9361	0.413543	8	2	9	2	0.00934311	0.00626397	1.49156	0.13887	8.55705e-05	0.181495	44126	0.00934311	0.13887	0.00626397	1.49156	Total bilirubin (mg/dL)	biochemistry	liver	Added alpha-tocopherol (Vitamin E) (mg)	nutrients	dietary interview	8	1	1	> BY & Bonf.	liver	dietary interview	39177	1	Dietary Interview+Behavior	1
expo	DR1TATOA	LBXSTP	-0.0108213	0.00669256	0.14993	0.566254	-1.61691	1.21354	8.49477	0.175963	8	2	-9	-2	-0.0107794	0.00699955	-1.54001	0.126624	0.000113902	0.0917992	44101	-0.0107794	0.126624	0.00699955	-1.54001	Total protein (g/dL)	biochemistry	liver/kidney	Added alpha-tocopherol (Vitamin E) (mg)	nutrients	dietary interview	8	1	1	> BY & Bonf.	kidney	dietary interview	39177	1	Dietary Interview+Behavior	1
expo	DR1TATOA	LBXSTR	-0.0280456	0.00626667	0.00288232	0.04978	-4.47536	1.87615	13.133	0.466993	8	2	-9	-2	-0.0273779	0.00572085	-4.78564	5.71422e-06	0.000734758	0.0700865	44124	-0.0273779	5.71422e-06	0.00572085	-4.78564	Triglycerides (mg/dL)	biochemistry	lipids	Added alpha-tocopherol (Vitamin E) (mg)	nutrients	dietary interview	8	0.00110472	0.707272	BY<0.05	lipids	dietary interview	39177	1	Dietary Interview+Behavior	0.000559975
expo	DR1TATOA	LBXSUA	-0.0227569	0.00448151	0.0014343	0.129565	-5.07796	0.732729	5.12911	0	8	2	-9	-2	-0.0229056	0.00591188	-3.8745	0.00018808	0.000514317	0.228457	44136	-0.0229056	0.00018808	0.00591188	-3.8745	Uric acid (mg/dL)	biochemistry	kidney	Added alpha-tocopherol (Vitamin E) (mg)	nutrients	dietary interview	8	0.0218355	1	BY<0.05	kidney	dietary interview	39177	1	Dietary Interview+Behavior	0.00456376
expo	DR1TATOC	LBXSAL	0.0656944	0.00799129	7.6576e-05	0.00325823	8.22075	1.04582	7.32076	0.0438145	8	2	9	2	0.065111	0.00825575	7.88674	3.41565e-12	0.00258022	0.20898	44150	0.065111	3.41565e-12	0.00825575	7.88674	Albumin (g/dL)	biochemistry	liver/kidney	Vitamin E as alpha-tocopherol (mg)	nutrients	dietary interview	8	2.93208e-09	4.22769e-07	Bonf.<0.05	kidney	dietary interview	39177	1	Dietary Interview+Behavior	3.58508e-10
expo	DR1TATOC	LBXSAPSI	-0.0240116	0.00703522	0.0112411	0.194341	-3.41305	1.3688	9.5816	0.269433	8	2	-9	-2	-0.0212442	0.00633408	-3.35395	0.00111579	0.000274678	0.303839	44141	-0.0212442	0.00111579	0.00633408	-3.35395	Alkaline phosphotase (U/L)	biochemistry	liver	Vitamin E as alpha-tocopherol (mg)	nutrients	dietary interview	8	0.0963034	1	> BY & Bonf.	liver	dietary interview	39177	1	Dietary Interview+Behavior	0.0392269
expo	DR1TATOC	LBXSASSI	-0.00833544	0.00783758	0.322852	0.465449	-1.06352	1.46677	10.2674	0.318231	8	2	-9	-2	-0.0244927	0.0117143	-2.09084	0.0390031	0.00036526	0.0267511	44037	-0.0244927	0.0390031	0.0117143	-2.09084	Aspartate aminotransferase AST (U/L)	biochemistry	liver	Vitamin E as alpha-tocopherol (mg)	nutrients	dietary interview	8	1	1	> BY & Bonf.	liver	dietary interview	39177	1	Dietary Interview+Behavior	0.941351
expo	DR1TATOC	LBXSATSI	-0.0163746	0.00705421	0.0532965	0.32164	-2.32125	1.19011	8.33078	0.159743	8	2	-9	-2	-0.0194356	0.0070549	-2.75491	0.00694287	0.000229963	0.0654665	44059	-0.0194356	0.00694287	0.0070549	-2.75491	Alanine aminotransferase ALT (U/L)	biochemistry	liver	Vitamin E as alpha-tocopherol (mg)	nutrients	dietary interview	8	0.41508	1	> BY & Bonf.	liver	dietary interview	39177	1	Dietary Interview+Behavior	0.306469
expo	DR1TATOC	LBXSBU	0.0373275	0.0080894	0.00244232	0.0611945	4.61437	1.28363	8.98539	0.220957	8	2	9	2	0.0430945	0.00829182	5.19723	1.02854e-06	0.0011303	0.231665	44145	0.0430945	1.02854e-06	0.00829182	5.19723	Blood urea nitrogen (mg/dL)	biochemistry	kidney	Vitamin E as alpha-tocopherol (mg)	nutrients	dietary interview	8	0.00024639	0.127306	BY<0.05	kidney	dietary interview	39177	1	Dietary Interview+Behavior	3.38839e-05
expo	DR1TATOC	LBXSC3SI	0.0414698	0.00446467	3.47283e-05	0.150615	9.28845	0.212042	1.48429	0	8	2	9	2	0.0387138	0.0112081	3.4541	0.000802784	0.000912262	0.0751362	44067	0.0387138	0.000802784	0.0112081	3.4541	Bicarbonate (mmol/L)	biochemistry	electrolyte	Vitamin E as alpha-tocopherol (mg)	nutrients	dietary interview	8	0.0734266	1	> BY & Bonf.	electrolyte	dietary interview	39177	1	Dietary Interview+Behavior	0.0313815
expo	DR1TATOC	LBXSCA	0.00883151	0.0126987	0.509187	0.700428	0.695463	2.12892	14.9024	0.530278	8	2	1	0	0.0110779	0.00929823	1.19139	0.236237	7.47183e-05	0.093758	44105	0.0110779	0.236237	0.00929823	1.19139	Total calcium (mg/dL)	biochemistry	bone	Vitamin E as alpha-tocopherol (mg)	nutrients	dietary interview	8	1	1	> BY & Bonf.	bone	dietary interview	39177	1	Dietary Interview+Behavior	1
expo	DR1TATOC	LBXSCH	-0.0222372	0.00942776	0.0504382	0.135714	-2.35869	2.16414	15.1489	0.537922	8	2	-3	0	-0.0334186	0.00745748	-4.48122	1.92869e-05	0.00067971	0.144635	44140	-0.0334186	1.92869e-05	0.00745748	-4.48122	Cholesterol (mg/dL)	biochemistry	lipids	Vitamin E as alpha-tocopherol (mg)	nutrients	dietary interview	8	0.00312591	1	BY<0.05	lipids	dietary interview	39177	1	Dietary Interview+Behavior	0.0010881
expo	DR1TATOC	LBXSCLSI	-0.00043754	0.00756386	0.955488	0.954284	-0.0578461	0.831665	5.82165	0	8	2	-7	-2	-0.00203343	0.0088975	-0.22854	0.81968	2.51667e-06	0.149312	44146	-0.00203343	0.81968	0.0088975	-0.22854	Chloride (mmol/L)	biochemistry	electrolyte	Vitamin E as alpha-tocopherol (mg)	nutrients	dietary interview	8	1	1	> BY & Bonf.	electrolyte	dietary interview	39177	1	Dietary Interview+Behavior	1
expo	DR1TATOC	LBXSCR	-0.0240641	0.00571647	0.00398766	0.215642	-4.20961	0.773196	5.41237	0	8	2	-7	-2	-0.0206137	0.00700709	-2.94183	0.00403063	0.000258609	0.159595	44148	-0.0206137	0.00403063	0.00700709	-2.94183	Creatinine (mg/dL)	biochemistry	kidney	Vitamin E as alpha-tocopherol (mg)	nutrients	dietary interview	8	0.270749	1	> BY & Bonf.	kidney	dietary interview	39177	1	Dietary Interview+Behavior	0.127
expo	DR1TATOC	LBXSGB	-0.0861758	0.00751642	8.63012e-06	4.41781e-05	-11.465	1.00444	7.0311	0.00442263	8	2	-9	-2	-0.0871707	0.00778944	-11.1909	1.68195e-19	0.0046268	0.152459	44100	-0.0871707	1.68195e-19	0.00778944	-11.1909	Globulin (g/dL)	biochemistry	immunity	Vitamin E as alpha-tocopherol (mg)	nutrients	dietary interview	8	4.83274e-16	2.08182e-14	Bonf.<0.05	liver	dietary interview	39177	1	Dietary Interview+Behavior	5.23819e-16
expo	DR1TATOC	LBXSGL	-0.0132652	0.00760574	0.124661	0.44559	-1.7441	1.1491	8.04369	0.129753	8	2	-7	-2	-0.0189104	0.00782566	-2.41646	0.0174318	0.000217644	0.0796061	44147	-0.0189104	0.0174318	0.00782566	-2.41646	Glucose, serum (mg/dL)	biochemistry	metabolic	Vitamin E as alpha-tocopherol (mg)	nutrients	dietary interview	8	0.84806	1	> BY & Bonf.	metabolic	dietary interview	39177	1	Dietary Interview+Behavior	0.434667
expo	DR1TATOC	LBXSGTSI	-0.0649149	0.00734619	4.80504e-05	0.00105617	-8.83654	1.11376	7.79631	0.10214	8	2	-9	-2	-0.0772007	0.00949576	-8.13002	1.00997e-12	0.00362735	0.0454608	44141	-0.0772007	1.00997e-12	0.00949576	-8.13002	Gamma glutamyl transferase (U/L)	biochemistry	liver	Vitamin E as alpha-tocopherol (mg)	nutrients	dietary interview	8	9.4881e-10	1.25007e-07	Bonf.<0.05	liver	dietary interview	39177	1	Dietary Interview+Behavior	3.50636e-10
expo	DR1TATOC	LBXSIR	-0.0117208	0.00354081	0.0129378	0.629313	-3.31021	0.208117	1.45682	0	8	2	-3	-2	-0.0104201	0.00916571	-1.13686	0.258235	6.61278e-05	0.05251	44103	-0.0104201	0.258235	0.00916571	-1.13686	Iron, refigerated (ug/dL)	blood	iron	Vitamin E as alpha-tocopherol (mg)	nutrients	dietary interview	8	1	1	> BY & Bonf.	iron	dietary interview	39177	1	Dietary Interview+Behavior	1
expo	DR1TATOC	LBXSKSI	0.0183113	0.00839482	0.0655182	0.438115	2.18127	1.13639	7.95472	0.120019	8	2	9	2	0.0197219	0.00926417	2.12883	0.0356521	0.000236732	0.0829627	44138	0.0197219	0.0356521	0.00926417	2.12883	Potassium (mmol/L)	biochemistry	electrolyte	Vitamin E as alpha-tocopherol (mg)	nutrients	dietary interview	8	1	1	> BY & Bonf.	electrolyte	dietary interview	39177	1	Dietary Interview+Behavior	0.946521
expo	DR1TATOC	LBXSLDSI	0.00559011	0.00645881	0.415439	0.861266	0.865501	0.858491	6.00944	0	8	2	3	2	0.00319432	0.00761804	0.419309	0.675863	6.21416e-06	0.156758	43952	0.00319432	0.675863	0.00761804	0.419309	Lactate dehydrogenase LDH (U/L)	biochemistry	injury	Vitamin E as alpha-tocopherol (mg)	nutrients	dietary interview	8	1	1	> BY & Bonf.	inflammation	dietary interview	39177	1	Dietary Interview+Behavior	1
expo	DR1TATOC	LBXSNASI	0.00539346	0.00511325	0.326556	0.801275	1.0548	0.294514	2.0616	0	8	2	7	2	0.00786205	0.0104091	0.755307	0.451789	3.76303e-05	0.0476217	44146	0.00786205	0.451789	0.0104091	0.755307	Sodium (mmol/L)	biochemistry	electrolyte	Vitamin E as alpha-tocopherol (mg)	nutrients	dietary interview	8	1	1	> BY & Bonf.	electrolyte	dietary interview	39177	1	Dietary Interview+Behavior	1
expo	DR1TATOC	LBXSOSSI	0.0119003	0.00559601	0.0710298	0.556047	2.12656	0.479756	3.35829	0	8	2	7	2	0.0158691	0.00957346	1.65762	0.100437	0.000153311	0.143533	44142	0.0158691	0.100437	0.00957346	1.65762	Osmolality (mmol/Kg)	biochemistry	electrolyte	Vitamin E as alpha-tocopherol (mg)	nutrients	dietary interview	8	1	1	> BY & Bonf.	electrolyte	dietary interview	39177	1	Dietary Interview+Behavior	1
expo	DR1TATOC	LBXSPH	0.00974659	0.00754229	0.237289	0.589218	1.29226	0.935428	6.54799	0	8	2	3	0	0.0149182	0.00860511	1.73364	0.0859739	0.000135443	0.141264	44140	0.0149182	0.0859739	0.00860511	1.73364	Phosphorus (mg/dL)	biochemistry	bone	Vitamin E as alpha-tocopherol (mg)	nutrients	dietary interview	8	1	1	> BY & Bonf.	bone	dietary interview	39177	1	Dietary Interview+Behavior	1
expo	DR1TATOC	LBXSTB	0.024139	0.00755679	0.0151846	0.244217	3.19435	0.823616	5.76531	0	8	2	9	2	0.0312448	0.00910554	3.4314	0.000865473	0.000594318	0.181614	44126	0.0312448	0.000865473	0.00910554	3.4314	Total bilirubin (mg/dL)	biochemistry	liver	Vitamin E as alpha-tocopherol (mg)	nutrients	dietary interview	8	0.0782509	1	> BY & Bonf.	liver	dietary interview	39177	1	Dietary Interview+Behavior	0.021851
expo	DR1TATOC	LBXSTP	-0.0334184	0.00414663	8.69573e-05	0.147261	-8.05917	0.277673	1.94371	0	8	2	-9	-2	-0.0314156	0.00838802	-3.7453	0.000297221	0.000600936	0.0879129	44101	-0.0314156	0.000297221	0.00838802	-3.7453	Total protein (g/dL)	biochemistry	liver/kidney	Vitamin E as alpha-tocopherol (mg)	nutrients	dietary interview	8	0.0320169	1	BY<0.05	kidney	dietary interview	39177	1	Dietary Interview+Behavior	0.0128985
expo	DR1TATOC	LBXSTR	-0.0646924	0.00736804	5.0088e-05	0.000226915	-8.78013	1.6951	11.8657	0.410065	8	2	-9	-2	-0.0584669	0.00725062	-8.06371	1.40886e-12	0.00208065	0.0706875	44124	-0.0584669	1.40886e-12	0.00725062	-8.06371	Triglycerides (mg/dL)	biochemistry	lipids	Vitamin E as alpha-tocopherol (mg)	nutrients	dietary interview	8	1.29793e-09	1.7438e-07	Bonf.<0.05	lipids	dietary interview	39177	1	Dietary Interview+Behavior	4.89123e-10
expo	DR1TATOC	LBXSUA	-0.0517146	0.00565952	3.86431e-05	0.00489336	-9.13764	0.826042	5.7823	0	8	2	-9	-2	-0.0503883	0.00683863	-7.36818	4.45589e-11	0.00154546	0.227525	44136	-0.0503883	4.45589e-11	0.00683863	-7.36818	Uric acid (mg/dL)	biochemistry	kidney	Vitamin E as alpha-tocopherol (mg)	nutrients	dietary interview	8	3.05796e-08	5.51523e-06	Bonf.<0.05	kidney	dietary interview	39177	1	Dietary Interview+Behavior	3.94328e-09
expo	DR1TB12A	LBXSAL	0.0244938	0.0105956	0.054052	0.198516	2.31169	2.6612	18.6284	0.624229	8	2	9	2	0.0225852	0.00689479	3.27569	0.00143657	0.000498041	0.205672	44150	0.0225852	0.00143657	0.00689479	3.27569	Albumin (g/dL)	biochemistry	liver/kidney	Added vitamin B12 (mcg)	nutrients	dietary interview	8	0.118477	1	> BY & Bonf.	kidney	dietary interview	39177	1	Dietary Interview+Behavior	0.0362217
expo	DR1TB12A	LBXSAPSI	0.0143785	0.00454129	0.0157918	0.304425	3.16618	0.818099	5.72669	0	8	2	9	2	0.0166697	0.00540499	3.08412	0.00262095	0.000271313	0.309015	44141	0.0166697	0.00262095	0.00540499	3.08412	Alkaline phosphotase (U/L)	biochemistry	liver	Added vitamin B12 (mcg)	nutrients	dietary interview	8	0.191935	1	> BY & Bonf.	liver	dietary interview	39177	1	Dietary Interview+Behavior	0.0750561
expo	DR1TB12A	LBXSASSI	0.0111667	0.00374896	0.0205548	0.425889	2.97863	0.51776	3.62432	0	8	2	9	2	0.0153448	0.00649091	2.36404	0.0199517	0.000229899	0.0272504	44037	0.0153448	0.0199517	0.00649091	2.36404	Aspartate aminotransferase AST (U/L)	biochemistry	liver	Added vitamin B12 (mcg)	nutrients	dietary interview	8	0.938754	1	> BY & Bonf.	liver	dietary interview	39177	1	Dietary Interview+Behavior	0.59242
expo	DR1TB12A	LBXSATSI	-0.00596308	0.00394879	0.174764	0.747158	-1.5101	0.470955	3.29668	0	8	2	-9	-2	-0.00403141	0.00659656	-0.611138	0.542455	1.5869e-05	0.065725	44059	-0.00403141	0.542455	0.00659656	-0.611138	Alanine aminotransferase ALT (U/L)	biochemistry	liver	Added vitamin B12 (mcg)	nutrients	dietary interview	8	1	1	> BY & Bonf.	liver	dietary interview	39177	1	Dietary Interview+Behavior	1
expo	DR1TB12A	LBXSBU	0.0240304	0.00599648	0.00514111	0.113967	4.00743	1.30215	9.11506	0.23204	8	2	9	2	0.0225753	0.00574066	3.93253	0.000152638	0.000497605	0.240268	44145	0.0225753	0.000152638	0.00574066	3.93253	Blood urea nitrogen (mg/dL)	biochemistry	kidney	Added vitamin B12 (mcg)	nutrients	dietary interview	8	0.0182926	1	BY<0.05	kidney	dietary interview	39177	1	Dietary Interview+Behavior	0.00337696
expo	DR1TB12A	LBXSC3SI	0.0412015	0.00685103	0.000534792	0.0188429	6.01391	1.24016	8.68114	0.193655	8	2	9	2	0.0406892	0.00672203	6.0531	2.32889e-08	0.00161661	0.0773005	44067	0.0406892	2.32889e-08	0.00672203	6.0531	Bicarbonate (mmol/L)	biochemistry	electrolyte	Added vitamin B12 (mcg)	nutrients	dietary interview	8	8.73746e-06	0.00288256	Bonf.<0.05	electrolyte	dietary interview	39177	1	Dietary Interview+Behavior	4.04268e-06
expo	DR1TB12A	LBXSCA	0.0203344	0.00469976	0.00345184	0.335905	4.32668	0.422081	2.95456	0	8	2	9	2	0.0191204	0.00788863	2.42379	0.0171028	0.00035696	0.0947578	44105	0.0191204	0.0171028	0.00788863	2.42379	Total calcium (mg/dL)	biochemistry	bone	Added vitamin B12 (mcg)	nutrients	dietary interview	8	0.835817	1	> BY & Bonf.	bone	dietary interview	39177	1	Dietary Interview+Behavior	0.426465
expo	DR1TB12A	LBXSCH	-0.031251	0.00513118	0.00049575	0.0848164	-6.0904	0.69331	4.85317	0	8	2	-9	-2	-0.0290929	0.00635338	-4.57913	1.31084e-05	0.000826414	0.142264	44140	-0.0290929	1.31084e-05	0.00635338	-4.57913	Cholesterol (mg/dL)	biochemistry	lipids	Added vitamin B12 (mcg)	nutrients	dietary interview	8	0.002249	1	BY<0.05	lipids	dietary interview	39177	1	Dietary Interview+Behavior	0.000768341
expo	DR1TB12A	LBXSCLSI	-0.0226054	0.00537081	0.003991	0.274936	-4.20894	0.555719	3.89003	0	8	2	-9	-2	-0.0210756	0.00740746	-2.84518	0.0053558	0.000433687	0.151007	44146	-0.0210756	0.0053558	0.00740746	-2.84518	Chloride (mmol/L)	biochemistry	electrolyte	Added vitamin B12 (mcg)	nutrients	dietary interview	8	0.338538	1	> BY & Bonf.	electrolyte	dietary interview	39177	1	Dietary Interview+Behavior	0.153964
expo	DR1TB12A	LBXSCR	-0.000952877	0.00621435	0.882461	0.953447	-0.153335	2.02725	14.1908	0.506721	8	2	-3	0	-0.00212807	0.00470675	-0.452132	0.652124	4.42173e-06	0.159544	44148	-0.00212807	0.652124	0.00470675	-0.452132	Creatinine (mg/dL)	biochemistry	kidney	Added vitamin B12 (mcg)	nutrients	dietary interview	8	1	1	> BY & Bonf.	kidney	dietary interview	39177	1	Dietary Interview+Behavior	1
expo	DR1TB12A	LBXSGB	-0.0253169	0.00629003	0.00502803	0.0935176	-4.02493	1.5017	10.5119	0.334087	8	2	-9	-2	-0.0232939	0.005897	-3.95012	0.000143221	0.000529763	0.155319	44100	-0.0232939	0.000143221	0.005897	-3.95012	Globulin (g/dL)	biochemistry	immunity	Added vitamin B12 (mcg)	nutrients	dietary interview	8	0.0173455	1	BY<0.05	liver	dietary interview	39177	1	Dietary Interview+Behavior	0.00639997
expo	DR1TB12A	LBXSGL	-0.0243718	0.00549142	0.00301443	0.128563	-4.43815	0.949479	6.64635	0	8	2	-9	-2	-0.0255336	0.00604206	-4.22598	5.15436e-05	0.000636566	0.0788556	44147	-0.0255336	5.15436e-05	0.00604206	-4.22598	Glucose, serum (mg/dL)	biochemistry	metabolic	Added vitamin B12 (mcg)	nutrients	dietary interview	8	0.00729352	1	BY<0.05	metabolic	dietary interview	39177	1	Dietary Interview+Behavior	0.00357894
expo	DR1TB12A	LBXSGTSI	-0.0202274	0.00324869	0.000433999	0.184468	-6.22633	0.422775	2.95943	0	8	2	-9	-2	-0.0188989	0.00507177	-3.72628	0.000317657	0.000348734	0.0452457	44141	-0.0188989	0.000317657	0.00507177	-3.72628	Gamma glutamyl transferase (U/L)	biochemistry	liver	Added vitamin B12 (mcg)	nutrients	dietary interview	8	0.0338447	1	BY<0.05	liver	dietary interview	39177	1	Dietary Interview+Behavior	0.0135253
expo	DR1TB12A	LBXSIR	-0.00714926	0.00373294	0.097015	0.729818	-1.91518	0.313809	2.19666	0	8	2	1	0	-0.00703478	0.00692455	-1.01592	0.312049	4.83147e-05	0.0524986	44103	-0.00703478	0.312049	0.00692455	-1.01592	Iron, refigerated (ug/dL)	blood	iron	Added vitamin B12 (mcg)	nutrients	dietary interview	8	1	1	> BY & Bonf.	iron	dietary interview	39177	1	Dietary Interview+Behavior	1
expo	DR1TB12A	LBXSKSI	-0.0043253	0.00408618	0.324972	0.767019	-1.05852	0.623058	4.3614	0	8	2	-1	0	-0.00467457	0.0066496	-0.702986	0.48365	2.1335e-05	0.0835407	44138	-0.00467457	0.48365	0.0066496	-0.702986	Potassium (mmol/L)	biochemistry	electrolyte	Added vitamin B12 (mcg)	nutrients	dietary interview	8	1	1	> BY & Bonf.	electrolyte	dietary interview	39177	1	Dietary Interview+Behavior	1
expo	DR1TB12A	LBXSLDSI	0.0247332	0.00498183	0.00162892	0.150701	4.96469	0.706978	4.94885	0	8	2	9	2	0.0241959	0.00619432	3.90614	0.000167882	0.00057171	0.15747	43952	0.0241959	0.000167882	0.00619432	3.90614	Lactate dehydrogenase LDH (U/L)	biochemistry	injury	Added vitamin B12 (mcg)	nutrients	dietary interview	8	0.0198123	1	BY<0.05	inflammation	dietary interview	39177	1	Dietary Interview+Behavior	0.0219964
expo	DR1TB12A	LBXSNASI	0.00560764	0.00619787	0.395659	0.69951	0.904769	1.04558	7.31907	0.0435945	8	2	9	2	0.00830254	0.00659592	1.25874	0.21097	6.73026e-05	0.0478318	44146	0.00830254	0.21097	0.00659592	1.25874	Sodium (mmol/L)	biochemistry	electrolyte	Added vitamin B12 (mcg)	nutrients	dietary interview	8	1	1	> BY & Bonf.	electrolyte	dietary interview	39177	1	Dietary Interview+Behavior	1
expo	DR1TB12A	LBXSOSSI	0.00619363	0.00374751	0.142365	0.677662	1.65273	0.471999	3.30399	0	8	2	9	2	0.00686881	0.00566233	1.21307	0.227877	4.60654e-05	0.145872	44142	0.00686881	0.227877	0.00566233	1.21307	Osmolality (mmol/Kg)	biochemistry	electrolyte	Added vitamin B12 (mcg)	nutrients	dietary interview	8	1	1	> BY & Bonf.	electrolyte	dietary interview	39177	1	Dietary Interview+Behavior	1
expo	DR1TB12A	LBXSPH	0.021099	0.00788095	0.0316666	0.186843	2.67722	1.63764	11.4635	0.389365	8	2	9	2	0.0261856	0.00737317	3.55147	0.000579278	0.000669491	0.140571	44140	0.0261856	0.000579278	0.00737317	3.55147	Phosphorus (mg/dL)	biochemistry	bone	Added vitamin B12 (mcg)	nutrients	dietary interview	8	0.0560085	1	> BY & Bonf.	bone	dietary interview	39177	1	Dietary Interview+Behavior	0.0256354
expo	DR1TB12A	LBXSTB	0.00634877	0.00727992	0.412069	0.683677	0.872093	1.30779	9.15455	0.235353	8	2	9	2	0.00702377	0.00653183	1.07531	0.284746	4.81642e-05	0.181068	44126	0.00702377	0.284746	0.00653183	1.07531	Total bilirubin (mg/dL)	biochemistry	liver	Added vitamin B12 (mcg)	nutrients	dietary interview	8	1	1	> BY & Bonf.	liver	dietary interview	39177	1	Dietary Interview+Behavior	1
expo	DR1TB12A	LBXSTP	-0.00249972	0.0074956	0.74853	0.819353	-0.333491	1.65383	11.5768	0.395343	8	2	-9	-2	-0.00435376	0.0061146	-0.712026	0.478058	1.85066e-05	0.0925031	44101	-0.00435376	0.478058	0.0061146	-0.712026	Total protein (g/dL)	biochemistry	liver/kidney	Added vitamin B12 (mcg)	nutrients	dietary interview	8	1	1	> BY & Bonf.	kidney	dietary interview	39177	1	Dietary Interview+Behavior	1
expo	DR1TB12A	LBXSTR	-0.0125038	0.00451338	0.0276784	0.530876	-2.77039	0.471517	3.30062	0	8	2	-9	-2	-0.0132043	0.00690326	-1.91276	0.0585562	0.000170225	0.0699339	44124	-0.0132043	0.0585562	0.00690326	-1.91276	Triglycerides (mg/dL)	biochemistry	lipids	Added vitamin B12 (mcg)	nutrients	dietary interview	8	1	1	> BY & Bonf.	lipids	dietary interview	39177	1	Dietary Interview+Behavior	1
expo	DR1TB12A	LBXSUA	-0.0468974	0.00452795	1.69661e-05	0.00207058	-10.3573	0.717169	5.02019	0	8	2	-9	-2	-0.0502727	0.00587628	-8.55519	1.18171e-13	0.00246769	0.229421	44136	-0.0502727	1.18171e-13	0.00587628	-8.55519	Uric acid (mg/dL)	biochemistry	kidney	Added vitamin B12 (mcg)	nutrients	dietary interview	8	1.3174e-10	1.46265e-08	Bonf.<0.05	kidney	dietary interview	39177	1	Dietary Interview+Behavior	1.72046e-11
expo	DR1TBCAR	LBXSAL	0.0549153	0.00560619	2.45125e-05	0.00110389	9.79548	1.03675	7.25725	0.0354479	8	2	5	2	0.0520288	0.00670481	7.75992	6.42635e-12	0.00238524	0.209426	44150	0.0520288	6.42635e-12	0.00670481	7.75992	Albumin (g/dL)	biochemistry	liver/kidney	Beta-carotene (mcg)	nutrients	dietary interview	8	5.21472e-09	7.95415e-07	Bonf.<0.05	kidney	dietary interview	39177	1	Dietary Interview+Behavior	6.44534e-10
expo	DR1TBCAR	LBXSAPSI	-0.0202555	0.00568023	0.00914611	0.139601	-3.56597	1.33934	9.3754	0.253366	8	2	-9	-2	-0.0228531	0.0055013	-4.15412	6.75442e-05	0.000460213	0.300143	44141	-0.0228531	6.75442e-05	0.0055013	-4.15412	Alkaline phosphotase (U/L)	biochemistry	liver	Beta-carotene (mcg)	nutrients	dietary interview	8	0.00916668	1	BY<0.05	liver	dietary interview	39177	1	Dietary Interview+Behavior	0.00361641
expo	DR1TBCAR	LBXSASSI	0.00419624	0.00387615	0.314871	0.916602	1.08258	0.417083	2.91958	0	8	2	7	2	-0.00185281	0.00714161	-0.259439	0.795814	3.0249e-06	0.0271554	44037	-0.00185281	0.795814	0.00714161	-0.259439	Aspartate aminotransferase AST (U/L)	biochemistry	liver	Beta-carotene (mcg)	nutrients	dietary interview	8	1	1	> BY & Bonf.	liver	dietary interview	39177	1	Dietary Interview+Behavior	1
expo	DR1TBCAR	LBXSATSI	-1.69414e-05	0.00556804	0.997657	0.98842	-0.00304261	1.09776	7.68432	0.0890545	8	2	-3	-2	9.21052e-05	0.00597716	0.0154095	0.987735	7.47416e-09	0.0659242	44059	9.21052e-05	0.987735	0.00597716	0.0154095	Alanine aminotransferase ALT (U/L)	biochemistry	liver	Beta-carotene (mcg)	nutrients	dietary interview	8	1	1	> BY & Bonf.	liver	dietary interview	39177	1	Dietary Interview+Behavior	1
expo	DR1TBCAR	LBXSBU	0.0342964	0.00743597	0.00244851	0.0419192	4.61223	1.69838	11.8886	0.411202	8	2	9	2	0.0351106	0.00669646	5.24316	8.45479e-07	0.0010862	0.232389	44145	0.0351106	8.45479e-07	0.00669646	5.24316	Blood urea nitrogen (mg/dL)	biochemistry	kidney	Beta-carotene (mcg)	nutrients	dietary interview	8	0.000207675	0.104648	BY<0.05	kidney	dietary interview	39177	1	Dietary Interview+Behavior	2.80581e-05
expo	DR1TBCAR	LBXSC3SI	0.0363125	0.00440015	7.47022e-05	0.115882	8.25255	0.338532	2.36972	0	8	2	9	2	0.0320315	0.00966001	3.31589	0.00126237	0.000903996	0.0753221	44067	0.0320315	0.00126237	0.00966001	3.31589	Bicarbonate (mmol/L)	biochemistry	electrolyte	Beta-carotene (mcg)	nutrients	dietary interview	8	0.106699	1	> BY & Bonf.	electrolyte	dietary interview	39177	1	Dietary Interview+Behavior	0.0441661
expo	DR1TBCAR	LBXSCA	0.0290387	0.00898707	0.0144286	0.151376	3.23116	1.65106	11.5574	0.394327	8	2	5	0	0.0288118	0.00788913	3.65209	0.000410885	0.000731722	0.0962221	44105	0.0288118	0.000410885	0.00788913	3.65209	Total calcium (mg/dL)	biochemistry	bone	Beta-carotene (mcg)	nutrients	dietary interview	8	0.0420875	1	BY<0.05	bone	dietary interview	39177	1	Dietary Interview+Behavior	0.0187491
expo	DR1TBCAR	LBXSCH	-0.0083076	0.0058807	0.20063	0.660154	-1.41269	0.792838	5.54987	0	8	2	1	0	-0.00728595	0.00696418	-1.0462	0.297916	4.67779e-05	0.14161	44140	-0.00728595	0.297916	0.00696418	-1.0462	Cholesterol (mg/dL)	biochemistry	lipids	Beta-carotene (mcg)	nutrients	dietary interview	8	1	1	> BY & Bonf.	lipids	dietary interview	39177	1	Dietary Interview+Behavior	1
expo	DR1TBCAR	LBXSCLSI	-0.0201253	0.0113093	0.118376	0.198803	-1.77953	3.15002	22.0501	0.682542	8	2	-9	-2	-0.027095	0.00664802	-4.07564	9.04453e-05	0.000646929	0.149569	44146	-0.027095	9.04453e-05	0.00664802	-4.07564	Chloride (mmol/L)	biochemistry	electrolyte	Beta-carotene (mcg)	nutrients	dietary interview	8	0.0117953	1	BY<0.05	electrolyte	dietary interview	39177	1	Dietary Interview+Behavior	0.00574939
expo	DR1TBCAR	LBXSCR	-0.0144138	0.00396994	0.00838964	0.278138	-3.63074	0.732128	5.1249	0	8	2	-7	-2	-0.0133673	0.00645563	-2.07064	0.0408934	0.000157444	0.159675	44148	-0.0133673	0.0408934	0.00645563	-2.07064	Creatinine (mg/dL)	biochemistry	kidney	Beta-carotene (mcg)	nutrients	dietary interview	8	1	1	> BY & Bonf.	kidney	dietary interview	39177	1	Dietary Interview+Behavior	0.843261
expo	DR1TBCAR	LBXSGB	-0.0434486	0.0108621	0.00518975	0.0117408	-4.00002	3.58511	25.0958	0.721068	8	2	-9	-2	-0.0394637	0.00645105	-6.11742	1.73366e-08	0.00137244	0.156612	44100	-0.0394637	1.73366e-08	0.00645105	-6.11742	Globulin (g/dL)	biochemistry	immunity	Beta-carotene (mcg)	nutrients	dietary interview	8	6.72808e-06	0.00214582	Bonf.<0.05	liver	dietary interview	39177	1	Dietary Interview+Behavior	1.6648e-06
expo	DR1TBCAR	LBXSGL	0.00130923	0.00471712	0.789377	0.941461	0.277548	0.87737	6.14159	0	8	2	3	2	0.000944756	0.00537683	0.175709	0.860868	7.86471e-07	0.0789525	44147	0.000944756	0.860868	0.00537683	0.175709	Glucose, serum (mg/dL)	biochemistry	metabolic	Beta-carotene (mcg)	nutrients	dietary interview	8	1	1	> BY & Bonf.	metabolic	dietary interview	39177	1	Dietary Interview+Behavior	1
expo	DR1TBCAR	LBXSGTSI	-0.0201423	0.00551647	0.00816384	0.276417	-3.6513	0.712937	4.99056	0	8	2	-9	-2	-0.0216499	0.00705239	-3.06986	0.00273819	0.000413026	0.046182	44141	-0.0216499	0.00273819	0.00705239	-3.06986	Gamma glutamyl transferase (U/L)	biochemistry	liver	Beta-carotene (mcg)	nutrients	dietary interview	8	0.198762	1	> BY & Bonf.	liver	dietary interview	39177	1	Dietary Interview+Behavior	0.0840698
expo	DR1TBCAR	LBXSIR	0.0119247	0.00570135	0.0747987	0.611139	2.09155	0.550559	3.85392	0	8	2	7	2	0.0107944	0.00820635	1.31537	0.191307	0.000102682	0.0524264	44103	0.0107944	0.191307	0.00820635	1.31537	Iron, refigerated (ug/dL)	blood	iron	Beta-carotene (mcg)	nutrients	dietary interview	8	1	1	> BY & Bonf.	iron	dietary interview	39177	1	Dietary Interview+Behavior	1
expo	DR1TBCAR	LBXSKSI	0.0110979	0.00757253	0.186196	0.615786	1.46554	1.17625	8.23378	0.149844	8	2	7	2	0.0102494	0.00753149	1.36087	0.176525	9.2574e-05	0.0833578	44138	0.0102494	0.176525	0.00753149	1.36087	Potassium (mmol/L)	biochemistry	electrolyte	Beta-carotene (mcg)	nutrients	dietary interview	8	1	1	> BY & Bonf.	electrolyte	dietary interview	39177	1	Dietary Interview+Behavior	1
expo	DR1TBCAR	LBXSLDSI	-0.00795802	0.00591574	0.220498	0.730797	-1.34523	1.12952	7.90662	0.114666	8	2	-3	-2	-0.00368195	0.00661939	-0.556237	0.579255	1.19473e-05	0.15726	43952	-0.00368195	0.579255	0.00661939	-0.556237	Lactate dehydrogenase LDH (U/L)	biochemistry	injury	Beta-carotene (mcg)	nutrients	dietary interview	8	1	1	> BY & Bonf.	inflammation	dietary interview	39177	1	Dietary Interview+Behavior	1
expo	DR1TBCAR	LBXSNASI	-0.00711107	0.0113822	0.551943	0.748823	-0.624756	2.02016	14.1411	0.504991	8	2	-9	-2	-0.0087734	0.0088422	-0.992219	0.323416	6.7828e-05	0.0478343	44146	-0.0087734	0.323416	0.0088422	-0.992219	Sodium (mmol/L)	biochemistry	electrolyte	Beta-carotene (mcg)	nutrients	dietary interview	8	1	1	> BY & Bonf.	electrolyte	dietary interview	39177	1	Dietary Interview+Behavior	1
expo	DR1TBCAR	LBXSOSSI	0.00454402	0.0102173	0.669936	0.829224	0.444736	1.72276	12.0593	0.419536	8	2	7	2	0.00483785	0.00851024	0.568473	0.570951	2.06242e-05	0.144644	44142	0.00483785	0.570951	0.00851024	0.568473	Osmolality (mmol/Kg)	biochemistry	electrolyte	Beta-carotene (mcg)	nutrients	dietary interview	8	1	1	> BY & Bonf.	electrolyte	dietary interview	39177	1	Dietary Interview+Behavior	1
expo	DR1TBCAR	LBXSPH	0.0289732	0.00674877	0.00359693	0.133075	4.29311	1.02448	7.17137	0.0238964	8	2	3	0	0.0281198	0.0069095	4.06973	9.24429e-05	0.000696734	0.142538	44140	0.0281198	9.24429e-05	0.0069095	4.06973	Phosphorus (mg/dL)	biochemistry	bone	Beta-carotene (mcg)	nutrients	dietary interview	8	0.0120004	1	BY<0.05	bone	dietary interview	39177	1	Dietary Interview+Behavior	0.00527675
expo	DR1TBCAR	LBXSTB	0.0301744	0.00520644	0.000666534	0.149026	5.79559	0.501084	3.50758	0	8	2	9	2	0.0287325	0.00756288	3.79915	0.000245909	0.000727493	0.181868	44126	0.0287325	0.000245909	0.00756288	3.79915	Total bilirubin (mg/dL)	biochemistry	liver	Beta-carotene (mcg)	nutrients	dietary interview	8	0.0273085	1	BY<0.05	liver	dietary interview	39177	1	Dietary Interview+Behavior	0.00709327
expo	DR1TBCAR	LBXSTP	-0.00276092	0.00785057	0.735424	0.989238	-0.351683	1.48347	10.3843	0.325906	8	2	-7	-2	0.00304399	0.00732301	0.415675	0.678512	8.16551e-06	0.0909962	44101	0.00304399	0.678512	0.00732301	0.415675	Total protein (g/dL)	biochemistry	liver/kidney	Beta-carotene (mcg)	nutrients	dietary interview	8	1	1	> BY & Bonf.	kidney	dietary interview	39177	1	Dietary Interview+Behavior	1
expo	DR1TBCAR	LBXSTR	-0.018643	0.00731786	0.0382373	0.344887	-2.5476	1.11135	7.77944	0.100192	8	2	-7	-2	-0.0167349	0.00687586	-2.43386	0.0166601	0.00024678	0.0705832	44124	-0.0167349	0.0166601	0.00687586	-2.43386	Triglycerides (mg/dL)	biochemistry	lipids	Beta-carotene (mcg)	nutrients	dietary interview	8	0.819381	1	> BY & Bonf.	lipids	dietary interview	39177	1	Dietary Interview+Behavior	0.361375
expo	DR1TBCAR	LBXSUA	-0.0203334	0.00818184	0.0418907	0.224924	-2.48519	1.91926	13.4348	0.478966	8	2	-9	-2	-0.0201195	0.00646298	-3.11304	0.00239738	0.000356697	0.228125	44136	-0.0201195	0.00239738	0.00646298	-3.11304	Uric acid (mg/dL)	biochemistry	kidney	Beta-carotene (mcg)	nutrients	dietary interview	8	0.179024	1	> BY & Bonf.	kidney	dietary interview	39177	1	Dietary Interview+Behavior	0.043806
expo	DR1TCAFF	LBXSAL	0.0318238	0.00524953	0.000509757	0.0691814	6.06221	0.696758	4.87731	0	8	2	5	2	0.0352015	0.00739682	4.75901	6.36732e-06	0.00101024	0.208191	44150	0.0352015	6.36732e-06	0.00739682	4.75901	Albumin (g/dL)	biochemistry	liver/kidney	Caffeine (mg)	nutrients	dietary interview	8	0.00121221	0.788108	BY<0.05	kidney	dietary interview	39177	1	Dietary Interview+Behavior	0.000249892
expo	DR1TCAFF	LBXSAPSI	-0.0239064	0.00516376	0.00239872	0.101941	-4.62964	0.969636	6.78745	0	8	2	-9	-2	-0.024033	0.00546417	-4.39829	2.66457e-05	0.000470879	0.282661	44141	-0.024033	2.66457e-05	0.00546417	-4.39829	Alkaline phosphotase (U/L)	biochemistry	liver	Caffeine (mg)	nutrients	dietary interview	8	0.00412455	1	BY<0.05	liver	dietary interview	39177	1	Dietary Interview+Behavior	0.00161457
expo	DR1TCAFF	LBXSASSI	-0.0349093	0.00673238	0.00127345	0.0624662	-5.18529	1.07283	7.50979	0.067883	8	2	-9	-2	-0.035912	0.00731918	-4.90656	3.48053e-06	0.0010519	0.028121	44037	-0.035912	3.48053e-06	0.00731918	-4.90656	Aspartate aminotransferase AST (U/L)	biochemistry	liver	Caffeine (mg)	nutrients	dietary interview	8	0.000719067	0.430799	BY<0.05	liver	dietary interview	39177	1	Dietary Interview+Behavior	0.000654528
expo	DR1TCAFF	LBXSATSI	-0.0228726	0.00514347	0.0029827	0.249077	-4.44692	0.668577	4.68004	0	8	2	-1	0	-0.0179717	0.00699874	-2.56784	0.0116685	0.000263402	0.0655429	44059	-0.0179717	0.0116685	0.00699874	-2.56784	Alanine aminotransferase ALT (U/L)	biochemistry	liver	Caffeine (mg)	nutrients	dietary interview	8	0.622547	1	> BY & Bonf.	liver	dietary interview	39177	1	Dietary Interview+Behavior	0.436849
expo	DR1TCAFF	LBXSBU	-0.0721908	0.00430935	6.60673e-07	0.000100013	-16.7521	0.435461	3.04823	0	8	2	-3	0	-0.0727873	0.00691234	-10.5301	4.90349e-18	0.00431928	0.244799	44145	-0.0727873	4.90349e-18	0.00691234	-10.5301	Blood urea nitrogen (mg/dL)	biochemistry	kidney	Caffeine (mg)	nutrients	dietary interview	8	1.12628e-14	6.06924e-13	Bonf.<0.05	kidney	dietary interview	39177	1	Dietary Interview+Behavior	5.82392e-16
expo	DR1TCAFF	LBXSC3SI	-0.0223154	0.00564276	0.00549891	0.255572	-3.95469	0.731522	5.12065	0	8	2	-1	0	-0.0194621	0.00709539	-2.74292	0.00718336	0.000308907	0.0777268	44067	-0.0194621	0.00718336	0.00709539	-2.74292	Bicarbonate (mmol/L)	biochemistry	electrolyte	Caffeine (mg)	nutrients	dietary interview	8	0.426245	1	> BY & Bonf.	electrolyte	dietary interview	39177	1	Dietary Interview+Behavior	0.17245
expo	DR1TCAFF	LBXSCA	0.0110057	0.00379939	0.0230945	0.594159	2.8967	0.351774	2.46242	0	8	2	1	0	0.00949297	0.0078247	1.21321	0.227826	7.34958e-05	0.0938499	44105	0.00949297	0.227826	0.0078247	1.21321	Total calcium (mg/dL)	biochemistry	bone	Caffeine (mg)	nutrients	dietary interview	8	1	1	> BY & Bonf.	bone	dietary interview	39177	1	Dietary Interview+Behavior	1
expo	DR1TCAFF	LBXSCH	0.0185716	0.00666967	0.0271228	0.374212	2.78448	1.01477	7.10337	0.0145524	8	2	9	2	0.014585	0.00719137	2.02812	0.0451295	0.000173427	0.123785	44140	0.014585	0.0451295	0.00719137	2.02812	Cholesterol (mg/dL)	biochemistry	lipids	Caffeine (mg)	nutrients	dietary interview	8	1	1	> BY & Bonf.	lipids	dietary interview	39177	1	Dietary Interview+Behavior	0.897281
expo	DR1TCAFF	LBXSCLSI	0.010014	0.00849002	0.276725	0.581813	1.17951	1.44618	10.1233	0.308524	8	2	-5	0	0.0117468	0.00827594	1.41939	0.158805	0.000112499	0.150199	44146	0.0117468	0.158805	0.00827594	1.41939	Chloride (mmol/L)	biochemistry	electrolyte	Caffeine (mg)	nutrients	dietary interview	8	1	1	> BY & Bonf.	electrolyte	dietary interview	39177	1	Dietary Interview+Behavior	1
expo	DR1TCAFF	LBXSCR	0.00443208	0.00498195	0.403202	0.956852	0.889629	0.742981	5.20087	0	8	2	3	2	-0.00565522	0.00752275	-0.751749	0.453917	2.60736e-05	0.158066	44148	-0.00565522	0.453917	0.00752275	-0.751749	Creatinine (mg/dL)	biochemistry	kidney	Caffeine (mg)	nutrients	dietary interview	8	1	1	> BY & Bonf.	kidney	dietary interview	39177	1	Dietary Interview+Behavior	1
expo	DR1TCAFF	LBXSGB	-0.0528137	0.00716948	0.000153753	0.000702459	-7.36646	1.66203	11.6342	0.398327	8	2	-9	-2	-0.0601525	0.00674241	-8.92151	1.83745e-14	0.0029499	0.149418	44100	-0.0601525	1.83745e-14	0.00674241	-8.92151	Globulin (g/dL)	biochemistry	immunity	Caffeine (mg)	nutrients	dietary interview	8	2.32212e-11	2.27429e-09	Bonf.<0.05	liver	dietary interview	39177	1	Dietary Interview+Behavior	5.92354e-12
expo	DR1TCAFF	LBXSGL	-0.00716095	0.00509631	0.202776	0.701309	-1.40512	0.82935	5.80545	0	8	2	-1	0	-0.0036886	0.00655384	-0.562816	0.574783	1.10923e-05	0.0770149	44147	-0.0036886	0.574783	0.00655384	-0.562816	Glucose, serum (mg/dL)	biochemistry	metabolic	Caffeine (mg)	nutrients	dietary interview	8	1	1	> BY & Bonf.	metabolic	dietary interview	39177	1	Dietary Interview+Behavior	1
expo	DR1TCAFF	LBXSGTSI	-0.0279421	0.00648758	0.00353604	0.0851214	-4.30701	1.16824	8.17765	0.144008	8	2	-1	0	-0.0311758	0.00661441	-4.71331	7.66094e-06	0.000792364	0.0467801	44141	-0.0311758	7.66094e-06	0.00661441	-4.71331	Gamma glutamyl transferase (U/L)	biochemistry	liver	Caffeine (mg)	nutrients	dietary interview	8	0.00141789	0.948225	BY<0.05	liver	dietary interview	39177	1	Dietary Interview+Behavior	0.000566821
expo	DR1TCAFF	LBXSIR	0.000878185	0.00898079	0.924844	0.986968	0.0977848	1.78477	12.4934	0.439704	8	2	7	2	-0.00217362	0.00728531	-0.298356	0.766032	3.8531e-06	0.0518302	44103	-0.00217362	0.766032	0.00728531	-0.298356	Iron, refigerated (ug/dL)	blood	iron	Caffeine (mg)	nutrients	dietary interview	8	1	1	> BY & Bonf.	iron	dietary interview	39177	1	Dietary Interview+Behavior	1
expo	DR1TCAFF	LBXSKSI	-0.00495132	0.00788165	0.549806	0.885637	-0.628208	1.12978	7.90845	0.114871	8	2	3	0	-0.00247461	0.00831637	-0.297559	0.766639	4.99285e-06	0.082926	44138	-0.00247461	0.766639	0.00831637	-0.297559	Potassium (mmol/L)	biochemistry	electrolyte	Caffeine (mg)	nutrients	dietary interview	8	1	1	> BY & Bonf.	electrolyte	dietary interview	39177	1	Dietary Interview+Behavior	1
expo	DR1TCAFF	LBXSLDSI	-0.0163535	0.00649524	0.0399412	0.285163	-2.51776	1.24363	8.70542	0.195903	8	2	-9	-2	-0.0183307	0.00608797	-3.01097	0.00327571	0.000274137	0.157178	43952	-0.0183307	0.00327571	0.00608797	-3.01097	Lactate dehydrogenase LDH (U/L)	biochemistry	injury	Caffeine (mg)	nutrients	dietary interview	8	0.229421	1	> BY & Bonf.	inflammation	dietary interview	39177	1	Dietary Interview+Behavior	0.186606
expo	DR1TCAFF	LBXSNASI	-0.00519735	0.00810747	0.541897	0.891545	-0.641057	1.28453	8.99172	0.221506	8	2	-9	-2	0.000541216	0.00782246	0.0691874	0.944975	2.38823e-07	0.0478293	44146	0.000541216	0.944975	0.00782246	0.0691874	Sodium (mmol/L)	biochemistry	electrolyte	Caffeine (mg)	nutrients	dietary interview	8	1	1	> BY & Bonf.	electrolyte	dietary interview	39177	1	Dietary Interview+Behavior	1
expo	DR1TCAFF	LBXSOSSI	-0.0343548	0.00829256	0.00433369	0.0864054	-4.14285	1.63463	11.4424	0.38824	8	2	-1	0	-0.0281241	0.00690957	-4.07031	9.22448e-05	0.0006449	0.145896	44142	-0.0281241	9.22448e-05	0.00690957	-4.07031	Osmolality (mmol/Kg)	biochemistry	electrolyte	Caffeine (mg)	nutrients	dietary interview	8	0.0119777	1	BY<0.05	electrolyte	dietary interview	39177	1	Dietary Interview+Behavior	0.00671497
expo	DR1TCAFF	LBXSPH	-0.00902961	0.00734138	0.258441	0.709861	-1.22996	1.03396	7.2377	0.0328422	8	2	-9	-2	-0.00632534	0.00774886	-0.816292	0.416217	3.26203e-05	0.130345	44140	-0.00632534	0.416217	0.00774886	-0.816292	Phosphorus (mg/dL)	biochemistry	bone	Caffeine (mg)	nutrients	dietary interview	8	1	1	> BY & Bonf.	bone	dietary interview	39177	1	Dietary Interview+Behavior	1
expo	DR1TCAFF	LBXSTB	-0.0440003	0.0089596	0.00173135	0.00788872	-4.91097	2.18065	15.2645	0.54142	8	2	-9	-2	-0.046728	0.00653921	-7.14582	1.3212e-10	0.00178012	0.183001	44126	-0.046728	1.3212e-10	0.00653921	-7.14582	Total bilirubin (mg/dL)	biochemistry	liver	Caffeine (mg)	nutrients	dietary interview	8	8.20214e-08	1.6353e-05	Bonf.<0.05	liver	dietary interview	39177	1	Dietary Interview+Behavior	1.92729e-08
expo	DR1TCAFF	LBXSTP	-0.0271235	0.00681843	0.00533769	0.151183	-3.97797	1.06247	7.43732	0.0588002	8	2	-9	-2	-0.0302713	0.008073	-3.7497	0.000292676	0.000747066	0.083195	44101	-0.0302713	0.000292676	0.008073	-3.7497	Total protein (g/dL)	biochemistry	liver/kidney	Caffeine (mg)	nutrients	dietary interview	8	0.0315898	1	BY<0.05	kidney	dietary interview	39177	1	Dietary Interview+Behavior	0.0128246
expo	DR1TCAFF	LBXSTR	-0.0219677	0.00570611	0.00629359	0.209459	-3.84986	0.829252	5.80476	0	8	2	-1	0	-0.0234583	0.00680449	-3.44747	0.000820639	0.000448627	0.0675959	44124	-0.0234583	0.000820639	0.00680449	-3.44747	Triglycerides (mg/dL)	biochemistry	lipids	Caffeine (mg)	nutrients	dietary interview	8	0.0747834	1	> BY & Bonf.	lipids	dietary interview	39177	1	Dietary Interview+Behavior	0.0333675
expo	DR1TCAFF	LBXSUA	0.0220922	0.00321417	0.000236941	0.199728	6.87336	0.288685	2.02079	0	8	2	9	2	0.0232306	0.00697626	3.32995	0.00120623	0.000439995	0.226469	44136	0.0232306	0.00120623	0.00697626	3.32995	Uric acid (mg/dL)	biochemistry	kidney	Caffeine (mg)	nutrients	dietary interview	8	0.102776	1	> BY & Bonf.	kidney	dietary interview	39177	1	Dietary Interview+Behavior	0.0233652
expo	DR1TCALC	LBXSAL	0.019229	0.0086019	0.0604838	0.354917	2.23544	1.51006	10.5704	0.337776	8	2	9	2	0.0193589	0.00761938	2.54074	0.0125535	0.000237357	0.205881	44150	0.0193589	0.0125535	0.00761938	2.54074	Albumin (g/dL)	biochemistry	liver/kidney	Calcium (mg)	nutrients	dietary interview	8	0.657642	1	> BY & Bonf.	kidney	dietary interview	39177	1	Dietary Interview+Behavior	0.244214
expo	DR1TCALC	LBXSAPSI	0.00655149	0.00640163	0.340174	0.635628	1.02341	1.18216	8.2751	0.154088	8	2	3	2	0.00851394	0.00646149	1.31764	0.190546	4.5913e-05	0.31013	44141	0.00851394	0.190546	0.00646149	1.31764	Alkaline phosphotase (U/L)	biochemistry	liver	Calcium (mg)	nutrients	dietary interview	8	1	1	> BY & Bonf.	liver	dietary interview	39177	1	Dietary Interview+Behavior	1
expo	DR1TCALC	LBXSASSI	0.0104464	0.00840653	0.254008	0.654227	1.24265	1.28592	9.00144	0.222347	8	2	1	0	0.005947	0.0108876	0.546218	0.586097	2.24045e-05	0.0271844	44037	0.005947	0.586097	0.0108876	0.546218	Aspartate aminotransferase AST (U/L)	biochemistry	liver	Calcium (mg)	nutrients	dietary interview	8	1	1	> BY & Bonf.	liver	dietary interview	39177	1	Dietary Interview+Behavior	1
expo	DR1TCALC	LBXSATSI	0.00172326	0.00545293	0.761198	0.879075	0.316025	0.517803	3.62462	0	8	2	-3	0	0.00865407	0.0102219	0.846623	0.399168	4.74329e-05	0.0659858	44059	0.00865407	0.399168	0.0102219	0.846623	Alanine aminotransferase ALT (U/L)	biochemistry	liver	Calcium (mg)	nutrients	dietary interview	8	1	1	> BY & Bonf.	liver	dietary interview	39177	1	Dietary Interview+Behavior	1
expo	DR1TCALC	LBXSBU	0.0877729	0.0135695	0.000344233	1.8976e-05	6.46839	3.34378	23.4065	0.700937	8	2	9	2	0.0932412	0.00766009	12.1723	1.17324e-21	0.00550639	0.238426	44145	0.0932412	1.17324e-21	0.00766009	12.1723	Blood urea nitrogen (mg/dL)	biochemistry	kidney	Calcium (mg)	nutrients	dietary interview	8	4.75178e-18	1.45217e-16	Bonf.<0.05	kidney	dietary interview	39177	1	Dietary Interview+Behavior	2.03661e-19
expo	DR1TCALC	LBXSC3SI	0.0283936	0.0094771	0.0200548	0.387172	2.99602	0.903587	6.32511	0	8	2	9	2	0.0221324	0.0111111	1.99192	0.0490272	0.000310318	0.0775276	44067	0.0221324	0.0490272	0.0111111	1.99192	Bicarbonate (mmol/L)	biochemistry	electrolyte	Calcium (mg)	nutrients	dietary interview	8	1	1	> BY & Bonf.	electrolyte	dietary interview	39177	1	Dietary Interview+Behavior	0.781888
expo	DR1TCALC	LBXSCA	0.0627067	0.00706578	4.67255e-05	0.00648974	8.8747	0.775713	5.42999	0	8	2	9	2	0.0624707	0.00879873	7.09997	1.65109e-10	0.002472	0.0965532	44105	0.0624707	1.65109e-10	0.00879873	7.09997	Total calcium (mg/dL)	biochemistry	bone	Calcium (mg)	nutrients	dietary interview	8	1.00534e-07	2.04362e-05	Bonf.<0.05	bone	dietary interview	39177	1	Dietary Interview+Behavior	3.72593e-08
expo	DR1TCALC	LBXSCH	0.00013092	0.00834085	0.987915	0.980136	0.0156962	1.37017	9.59121	0.270165	8	2	1	2	-0.00151325	0.0077712	-0.194726	0.845991	1.45042e-06	0.143854	44140	-0.00151325	0.845991	0.0077712	-0.194726	Cholesterol (mg/dL)	biochemistry	lipids	Calcium (mg)	nutrients	dietary interview	8	1	1	> BY & Bonf.	lipids	dietary interview	39177	1	Dietary Interview+Behavior	1
expo	DR1TCALC	LBXSCLSI	-0.0444971	0.00862177	0.00130799	0.0613679	-5.16101	1.17363	8.21543	0.147945	8	2	-9	-2	-0.0388818	0.00813244	-4.78108	5.82133e-06	0.00095758	0.150699	44146	-0.0388818	5.82133e-06	0.00813244	-4.78108	Chloride (mmol/L)	biochemistry	electrolyte	Calcium (mg)	nutrients	dietary interview	8	0.00112229	0.720529	BY<0.05	electrolyte	dietary interview	39177	1	Dietary Interview+Behavior	0.000571161
expo	DR1TCALC	LBXSCR	-0.0165285	0.00652975	0.0391605	0.399688	-2.53127	1.1039	7.72732	0.0941235	8	2	-9	-2	-0.0120773	0.00712867	-1.69418	0.0932521	9.23807e-05	0.158461	44148	-0.0120773	0.0932521	0.00712867	-1.69418	Creatinine (mg/dL)	biochemistry	kidney	Calcium (mg)	nutrients	dietary interview	8	1	1	> BY & Bonf.	kidney	dietary interview	39177	1	Dietary Interview+Behavior	1
expo	DR1TCALC	LBXSGB	-0.0263659	0.00382409	0.000232439	0.206992	-6.89467	0.321632	2.25142	0	8	2	-9	-2	-0.0228256	0.00719944	-3.17048	0.00200486	0.000329833	0.152838	44100	-0.0228256	0.00200486	0.00719944	-3.17048	Globulin (g/dL)	biochemistry	immunity	Calcium (mg)	nutrients	dietary interview	8	0.155187	1	> BY & Bonf.	liver	dietary interview	39177	1	Dietary Interview+Behavior	0.0619761
expo	DR1TCALC	LBXSGL	0.0105645	0.0072501	0.188424	0.484899	1.45715	1.11642	7.81493	0.104278	8	2	-3	0	0.0182662	0.00826513	2.21003	0.0293165	0.000211322	0.0795968	44147	0.0182662	0.0293165	0.00826513	2.21003	Glucose, serum (mg/dL)	biochemistry	metabolic	Calcium (mg)	nutrients	dietary interview	8	1	1	> BY & Bonf.	metabolic	dietary interview	39177	1	Dietary Interview+Behavior	0.621192
expo	DR1TCALC	LBXSGTSI	-0.0299392	0.00741772	0.0049569	0.193583	-4.03617	1.01577	7.1104	0.0155265	8	2	-9	-2	-0.0266192	0.00853146	-3.12012	0.00234536	0.000448826	0.0445589	44141	-0.0266192	0.00234536	0.00853146	-3.12012	Gamma glutamyl transferase (U/L)	biochemistry	liver	Calcium (mg)	nutrients	dietary interview	8	0.176028	1	> BY & Bonf.	liver	dietary interview	39177	1	Dietary Interview+Behavior	0.0758732
expo	DR1TCALC	LBXSIR	-0.0131494	0.0111784	0.277915	0.465863	-1.17632	1.98389	13.8872	0.49594	8	2	1	0	-0.0206073	0.0095538	-2.15697	0.0333336	0.000268859	0.0527282	44103	-0.0206073	0.0333336	0.0095538	-2.15697	Iron, refigerated (ug/dL)	blood	iron	Calcium (mg)	nutrients	dietary interview	8	1	1	> BY & Bonf.	iron	dietary interview	39177	1	Dietary Interview+Behavior	0.690112
expo	DR1TCALC	LBXSKSI	0.0465405	0.00710926	0.000319888	0.0457894	6.54645	0.867827	6.07479	0	8	2	9	2	0.0431317	0.0083679	5.15443	1.23366e-06	0.0011784	0.0832099	44138	0.0431317	1.23366e-06	0.0083679	5.15443	Potassium (mmol/L)	biochemistry	electrolyte	Calcium (mg)	nutrients	dietary interview	8	0.000289339	0.152695	BY<0.05	electrolyte	dietary interview	39177	1	Dietary Interview+Behavior	0.000191996
expo	DR1TCALC	LBXSLDSI	0.023887	0.00566308	0.00394627	0.229268	4.21802	0.703642	4.92549	0	8	2	9	2	0.0227986	0.00735059	3.10161	0.00248356	0.000329405	0.157537	43952	0.0227986	0.00248356	0.00735059	3.10161	Lactate dehydrogenase LDH (U/L)	biochemistry	injury	Calcium (mg)	nutrients	dietary interview	8	0.184052	1	> BY & Bonf.	inflammation	dietary interview	39177	1	Dietary Interview+Behavior	0.150871
expo	DR1TCALC	LBXSNASI	-0.0318159	0.00776285	0.00458176	0.130587	-4.09848	0.98747	6.91229	0	8	2	-9	-2	-0.0365	0.00852555	-4.28125	4.17846e-05	0.000843647	0.0478865	44146	-0.0365	4.17846e-05	0.00852555	-4.28125	Sodium (mmol/L)	biochemistry	electrolyte	Calcium (mg)	nutrients	dietary interview	8	0.00609672	1	BY<0.05	electrolyte	dietary interview	39177	1	Dietary Interview+Behavior	0.00898943
expo	DR1TCALC	LBXSOSSI	0.0174702	0.0089115	0.0907651	0.459798	1.96041	1.97773	13.8441	0.494369	8	2	9	2	0.0111098	0.00792364	1.40211	0.16389	7.81626e-05	0.145931	44142	0.0111098	0.16389	0.00792364	1.40211	Osmolality (mmol/Kg)	biochemistry	electrolyte	Calcium (mg)	nutrients	dietary interview	8	1	1	> BY & Bonf.	electrolyte	dietary interview	39177	1	Dietary Interview+Behavior	1
expo	DR1TCALC	LBXSPH	0.091614	0.00602669	1.28309e-06	8.85851e-06	15.2014	0.736712	5.15698	0	8	2	9	2	0.0854648	0.00761498	11.2233	1.4265e-19	0.00462605	0.140518	44140	0.0854648	1.4265e-19	0.00761498	11.2233	Phosphorus (mg/dL)	biochemistry	bone	Calcium (mg)	nutrients	dietary interview	8	4.13779e-16	1.76564e-14	Bonf.<0.05	bone	dietary interview	39177	1	Dietary Interview+Behavior	1.87281e-16
expo	DR1TCALC	LBXSTB	-0.00937321	0.0044472	0.0730396	0.682606	-2.10767	0.320507	2.24355	0	8	2	-1	0	-0.00801013	0.00823876	-0.97225	0.333204	4.06459e-05	0.181518	44126	-0.00801013	0.333204	0.00823876	-0.97225	Total bilirubin (mg/dL)	biochemistry	liver	Calcium (mg)	nutrients	dietary interview	8	1	1	> BY & Bonf.	liver	dietary interview	39177	1	Dietary Interview+Behavior	1
expo	DR1TCALC	LBXSTP	-0.00811259	0.00778372	0.331949	0.724385	-1.04225	1.04853	7.33972	0.0462851	8	2	-9	-2	-0.00629213	0.00828805	-0.759181	0.449478	2.50633e-05	0.0911981	44101	-0.00629213	0.449478	0.00828805	-0.759181	Total protein (g/dL)	biochemistry	liver/kidney	Calcium (mg)	nutrients	dietary interview	8	1	1	> BY & Bonf.	kidney	dietary interview	39177	1	Dietary Interview+Behavior	1
expo	DR1TCALC	LBXSTR	0.0140747	0.00627891	0.0599377	0.613145	2.24158	0.647281	4.53097	0	8	2	7	2	0.00419105	0.010177	0.411817	0.681329	1.11273e-05	0.0703617	44124	0.00419105	0.681329	0.010177	0.411817	Triglycerides (mg/dL)	biochemistry	lipids	Calcium (mg)	nutrients	dietary interview	8	1	1	> BY & Bonf.	lipids	dietary interview	39177	1	Dietary Interview+Behavior	1
expo	DR1TCALC	LBXSUA	-0.0850174	0.00516666	7.46781e-07	3.79316e-05	-16.455	0.537513	3.76259	0	8	2	-9	-2	-0.0812469	0.00771071	-10.5369	4.73493e-18	0.00418174	0.225725	44136	-0.0812469	4.73493e-18	0.00771071	-10.5369	Uric acid (mg/dL)	biochemistry	kidney	Calcium (mg)	nutrients	dietary interview	8	1.09086e-14	5.86061e-13	Bonf.<0.05	kidney	dietary interview	39177	1	Dietary Interview+Behavior	1.33563e-15
expo	DR1TCARB	LBXSAL	-0.0564699	0.00796061	0.000194743	0.0303323	-7.09367	0.754967	5.28477	0	8	2	-9	-2	-0.0592666	0.010576	-5.60388	1.75997e-07	0.00124021	0.208223	44150	-0.0592666	1.75997e-07	0.010576	-5.60388	Albumin (g/dL)	biochemistry	liver/kidney	Carbohydrate (gm)	nutrients	dietary interview	8	5.16499e-05	0.0217838	Bonf.<0.05	kidney	dietary interview	39177	1	Dietary Interview+Behavior	9.13019e-06
expo	DR1TCARB	LBXSAPSI	0.0434754	0.00950072	0.00255583	0.0178184	4.57601	2.24756	15.7329	0.555074	8	2	9	2	0.0472374	0.00713986	6.61601	1.6865e-09	0.000787843	0.306035	44141	0.0472374	1.6865e-09	0.00713986	6.61601	Alkaline phosphotase (U/L)	biochemistry	liver	Carbohydrate (gm)	nutrients	dietary interview	8	8.20634e-07	0.000208745	Bonf.<0.05	liver	dietary interview	39177	1	Dietary Interview+Behavior	3.01931e-07
expo	DR1TCARB	LBXSASSI	-0.0479429	0.0111889	0.00363352	0.110419	-4.28487	1.3433	9.40312	0.255566	8	2	-9	-2	-0.0481166	0.0137552	-3.49806	0.000693354	0.000817708	0.0271263	44037	-0.0481166	0.000693354	0.0137552	-3.49806	Aspartate aminotransferase AST (U/L)	biochemistry	liver	Carbohydrate (gm)	nutrients	dietary interview	8	0.0649807	1	> BY & Bonf.	liver	dietary interview	39177	1	Dietary Interview+Behavior	0.0496716
expo	DR1TCARB	LBXSATSI	-0.0396524	0.00762045	0.00124832	0.155836	-5.20342	0.619297	4.33508	0	8	2	-9	-2	-0.0399648	0.0108482	-3.684	0.000367981	0.000564183	0.0655141	44059	-0.0399648	0.000367981	0.0108482	-3.684	Alanine aminotransferase ALT (U/L)	biochemistry	liver	Carbohydrate (gm)	nutrients	dietary interview	8	0.0383768	1	BY<0.05	liver	dietary interview	39177	1	Dietary Interview+Behavior	0.031336
expo	DR1TCARB	LBXSBU	-0.181131	0.00897158	1.83189e-07	6.61207e-12	-20.1894	0.974833	6.82383	0	8	2	-9	-2	-0.171985	0.0119815	-14.3542	2.54391e-26	0.0104438	0.234835	44145	-0.171985	2.54391e-26	0.0119815	-14.3542	Blood urea nitrogen (mg/dL)	biochemistry	kidney	Carbohydrate (gm)	nutrients	dietary interview	8	2.15221e-22	3.14869e-21	Bonf.<0.05	kidney	dietary interview	39177	1	Dietary Interview+Behavior	6.75377e-24
expo	DR1TCARB	LBXSC3SI	0.11514	0.010292	1.0165e-05	0.000609135	11.1874	0.773935	5.41754	0	8	2	9	2	0.108266	0.0121879	8.88306	2.23486e-14	0.00414113	0.0792269	44067	0.108266	2.23486e-14	0.0121879	8.88306	Bicarbonate (mmol/L)	biochemistry	electrolyte	Carbohydrate (gm)	nutrients	dietary interview	8	2.78052e-11	2.76618e-09	Bonf.<0.05	electrolyte	dietary interview	39177	1	Dietary Interview+Behavior	1.6811e-11
expo	DR1TCARB	LBXSCA	-0.0560695	0.0114313	0.00174332	0.0482507	-4.90492	1.61993	11.3395	0.382691	8	2	-9	-2	-0.0484264	0.00995738	-4.86337	4.15821e-06	0.000828211	0.0964371	44105	-0.0484264	4.15821e-06	0.00995738	-4.86337	Total calcium (mg/dL)	biochemistry	bone	Carbohydrate (gm)	nutrients	dietary interview	8	0.000838291	0.514678	BY<0.05	bone	dietary interview	39177	1	Dietary Interview+Behavior	0.000360908
expo	DR1TCARB	LBXSCH	-0.0627388	0.0120651	0.00125299	0.0394882	-5.20001	1.34545	9.41814	0.256754	8	2	-9	-2	-0.0582745	0.0108429	-5.37445	4.80451e-07	0.001199	0.141114	44140	-0.0582745	4.80451e-07	0.0108429	-5.37445	Cholesterol (mg/dL)	biochemistry	lipids	Carbohydrate (gm)	nutrients	dietary interview	8	0.000126212	0.0594673	BY<0.05	lipids	dietary interview	39177	1	Dietary Interview+Behavior	3.67528e-05
expo	DR1TCARB	LBXSCLSI	-0.00471328	0.0147666	0.758901	0.954281	-0.319184	1.72007	12.0405	0.418628	8	2	1	0	0.00155681	0.0108882	0.142981	0.886585	8.55796e-07	0.149851	44146	0.00155681	0.886585	0.0108882	0.142981	Chloride (mmol/L)	biochemistry	electrolyte	Carbohydrate (gm)	nutrients	dietary interview	8	1	1	> BY & Bonf.	electrolyte	dietary interview	39177	1	Dietary Interview+Behavior	1
expo	DR1TCARB	LBXSCR	-0.0296534	0.00959664	0.0175674	0.140369	-3.08998	1.72508	12.0755	0.420315	8	2	-9	-2	-0.0308803	0.00748325	-4.12659	7.48593e-05	0.000336681	0.158308	44148	-0.0308803	7.48593e-05	0.00748325	-4.12659	Creatinine (mg/dL)	biochemistry	kidney	Carbohydrate (gm)	nutrients	dietary interview	8	0.0100193	1	BY<0.05	kidney	dietary interview	39177	1	Dietary Interview+Behavior	0.00378001
expo	DR1TCARB	LBXSGB	0.01151	0.0150375	0.469036	0.653322	0.765422	2.69733	18.8813	0.629263	8	2	9	2	0.0111834	0.00980818	1.14021	0.256843	4.41443e-05	0.158543	44100	0.0111834	0.256843	0.00980818	1.14021	Globulin (g/dL)	biochemistry	immunity	Carbohydrate (gm)	nutrients	dietary interview	8	1	1	> BY & Bonf.	liver	dietary interview	39177	1	Dietary Interview+Behavior	1
expo	DR1TCARB	LBXSGL	-0.0253686	0.0104666	0.0458376	0.278022	-2.42377	1.35941	9.5159	0.264389	8	2	-9	-2	-0.0272298	0.0098248	-2.77154	0.00662169	0.000261789	0.0786351	44147	-0.0272298	0.00662169	0.0098248	-2.77154	Glucose, serum (mg/dL)	biochemistry	metabolic	Carbohydrate (gm)	nutrients	dietary interview	8	0.400167	1	> BY & Bonf.	metabolic	dietary interview	39177	1	Dietary Interview+Behavior	0.195331
expo	DR1TCARB	LBXSGTSI	-0.0583802	0.00985519	0.000585272	0.0336231	-5.9238	0.989366	6.92556	0	8	2	-9	-2	-0.0613593	0.0108287	-5.66634	1.33426e-07	0.00132933	0.044846	44141	-0.0613593	1.33426e-07	0.0108287	-5.66634	Gamma glutamyl transferase (U/L)	biochemistry	liver	Carbohydrate (gm)	nutrients	dietary interview	8	4.03311e-05	0.0165147	Bonf.<0.05	liver	dietary interview	39177	1	Dietary Interview+Behavior	1.43379e-05
expo	DR1TCARB	LBXSIR	-0.0472781	0.0107569	0.0031755	0.193175	-4.39515	0.723522	5.06465	0	8	2	-9	-2	-0.0438493	0.0138213	-3.17259	0.00199164	0.000678738	0.0523008	44103	-0.0438493	0.00199164	0.0138213	-3.17259	Iron, refigerated (ug/dL)	blood	iron	Carbohydrate (gm)	nutrients	dietary interview	8	0.154412	1	> BY & Bonf.	iron	dietary interview	39177	1	Dietary Interview+Behavior	0.071911
expo	DR1TCARB	LBXSKSI	-0.0483114	0.0124899	0.00614727	0.120254	-3.86804	1.32279	9.25953	0.244022	8	2	-9	-2	-0.0467958	0.0110374	-4.23974	4.89277e-05	0.000773275	0.0828161	44138	-0.0467958	4.89277e-05	0.0110374	-4.23974	Potassium (mmol/L)	biochemistry	electrolyte	Carbohydrate (gm)	nutrients	dietary interview	8	0.00697718	1	BY<0.05	electrolyte	dietary interview	39177	1	Dietary Interview+Behavior	0.00480055
expo	DR1TCARB	LBXSLDSI	0.0209085	0.00774786	0.0307004	0.337196	2.69862	1.0181	7.12672	0.0177805	8	2	9	2	0.0227457	0.00847504	2.68384	0.0084819	0.000182818	0.157433	43952	0.0227457	0.0084819	0.00847504	2.68384	Lactate dehydrogenase LDH (U/L)	biochemistry	injury	Carbohydrate (gm)	nutrients	dietary interview	8	0.485314	1	> BY & Bonf.	inflammation	dietary interview	39177	1	Dietary Interview+Behavior	0.36637
expo	DR1TCARB	LBXSNASI	0.0277789	0.0131818	0.0730714	0.399548	2.10737	1.43464	10.0425	0.302961	8	2	9	2	0.0254486	0.0118078	2.15525	0.033472	0.000228647	0.0480285	44146	0.0254486	0.033472	0.0118078	2.15525	Sodium (mmol/L)	biochemistry	electrolyte	Carbohydrate (gm)	nutrients	dietary interview	8	1	1	> BY & Bonf.	electrolyte	dietary interview	39177	1	Dietary Interview+Behavior	1
expo	DR1TCARB	LBXSOSSI	-0.0523336	0.0157271	0.0126326	0.0467331	-3.3276	2.72332	19.0632	0.632801	8	2	-9	-2	-0.0523126	0.010517	-4.9741	2.63093e-06	0.000966143	0.144022	44142	-0.0523126	2.63093e-06	0.010517	-4.9741	Osmolality (mmol/Kg)	biochemistry	electrolyte	Carbohydrate (gm)	nutrients	dietary interview	8	0.000561686	0.325641	BY<0.05	electrolyte	dietary interview	39177	1	Dietary Interview+Behavior	0.000269868
expo	DR1TCARB	LBXSPH	-0.0220233	0.0113072	0.0924781	0.50235	-1.94772	0.933401	6.5338	0	8	2	-1	0	-0.0225889	0.0124572	-1.81333	0.0726935	0.000180155	0.141596	44140	-0.0225889	0.0726935	0.0124572	-1.81333	Phosphorus (mg/dL)	biochemistry	bone	Carbohydrate (gm)	nutrients	dietary interview	8	1	1	> BY & Bonf.	bone	dietary interview	39177	1	Dietary Interview+Behavior	1
expo	DR1TCARB	LBXSTB	0.00664066	0.0127496	0.618534	0.763727	0.520854	1.29696	9.0787	0.228965	8	2	5	0	0.0116563	0.0106661	1.09283	0.277018	4.79671e-05	0.180777	44126	0.0116563	0.277018	0.0106661	1.09283	Total bilirubin (mg/dL)	biochemistry	liver	Carbohydrate (gm)	nutrients	dietary interview	8	1	1	> BY & Bonf.	liver	dietary interview	39177	1	Dietary Interview+Behavior	1
expo	DR1TCARB	LBXSTP	-0.04102	0.0136543	0.0198245	0.20939	-3.00418	1.84552	12.9187	0.458148	8	2	-9	-2	-0.0332763	0.0115823	-2.87302	0.00493813	0.000390835	0.0934295	44101	-0.0332763	0.00493813	0.0115823	-2.87302	Total protein (g/dL)	biochemistry	liver/kidney	Carbohydrate (gm)	nutrients	dietary interview	8	0.317836	1	> BY & Bonf.	kidney	dietary interview	39177	1	Dietary Interview+Behavior	0.13843
expo	DR1TCARB	LBXSTR	0.0618318	0.00844772	0.000160078	0.054193	7.31935	0.661484	4.63039	0	8	2	9	2	0.0490957	0.013602	3.60946	0.000475622	0.000851044	0.0710062	44124	0.0490957	0.000475622	0.013602	3.60946	Triglycerides (mg/dL)	biochemistry	lipids	Carbohydrate (gm)	nutrients	dietary interview	8	0.0475355	1	BY<0.05	lipids	dietary interview	39177	1	Dietary Interview+Behavior	0.0214662
expo	DR1TCARB	LBXSUA	-0.122855	0.00966112	4.30469e-06	2.10612e-05	-12.7164	0.935562	6.54893	0	8	2	-9	-2	-0.115503	0.0115981	-9.9588	9.13674e-17	0.00471039	0.227025	44136	-0.115503	9.13674e-17	0.0115981	-9.9588	Uric acid (mg/dL)	biochemistry	kidney	Carbohydrate (gm)	nutrients	dietary interview	8	1.65429e-13	1.13089e-11	Bonf.<0.05	kidney	dietary interview	39177	1	Dietary Interview+Behavior	2.17036e-14
expo	DR1TCHOL	LBXSAL	-0.0217257	0.00886678	0.0440924	0.276269	-2.45023	1.84795	12.9356	0.458859	8	2	-9	-2	-0.0175331	0.00688278	-2.54739	0.0123308	0.000223757	0.206839	44150	-0.0175331	0.0123308	0.00688278	-2.54739	Albumin (g/dL)	biochemistry	liver/kidney	Cholesterol (mg)	nutrients	dietary interview	8	0.64913	1	> BY & Bonf.	kidney	dietary interview	39177	1	Dietary Interview+Behavior	0.243775
expo	DR1TCHOL	LBXSAPSI	-0.0193407	0.00477094	0.00484713	0.182731	-4.05385	0.88672	6.20704	0	8	2	-9	-2	-0.0194538	0.00548893	-3.54418	0.000593733	0.000275449	0.308659	44141	-0.0194538	0.000593733	0.00548893	-3.54418	Alkaline phosphotase (U/L)	biochemistry	liver	Cholesterol (mg)	nutrients	dietary interview	8	0.0571919	1	> BY & Bonf.	liver	dietary interview	39177	1	Dietary Interview+Behavior	0.023862
expo	DR1TCHOL	LBXSASSI	-0.0210798	0.00623149	0.0117141	0.185839	-3.38279	0.933742	6.5362	0	8	2	-9	-2	-0.0347133	0.0103397	-3.35728	0.00110377	0.000877396	0.0277165	44037	-0.0347133	0.00110377	0.0103397	-3.35728	Aspartate aminotransferase AST (U/L)	biochemistry	liver	Cholesterol (mg)	nutrients	dietary interview	8	0.0954829	1	> BY & Bonf.	liver	dietary interview	39177	1	Dietary Interview+Behavior	0.0682415
expo	DR1TCHOL	LBXSATSI	0.00819774	0.00641337	0.241919	0.600779	1.27823	1.0326	7.22823	0.0315745	8	2	9	2	0.0104657	0.00730997	1.4317	0.155258	7.97363e-05	0.065313	44059	0.0104657	0.155258	0.00730997	1.4317	Alanine aminotransferase ALT (U/L)	biochemistry	liver	Cholesterol (mg)	nutrients	dietary interview	8	1	1	> BY & Bonf.	liver	dietary interview	39177	1	Dietary Interview+Behavior	1
expo	DR1TCHOL	LBXSBU	0.140429	0.00562008	4.19474e-08	5.93649e-16	24.987	0.893086	6.2516	0	8	2	9	2	0.13656	0.00674111	20.2577	1.03699e-37	0.0135733	0.231477	44145	0.13656	1.03699e-37	0.00674111	20.2577	Blood urea nitrogen (mg/dL)	biochemistry	kidney	Cholesterol (mg)	nutrients	dietary interview	8	3.28996e-33	1.28353e-32	Bonf.<0.05	kidney	dietary interview	39177	1	Dietary Interview+Behavior	2.34013e-34
expo	DR1TCHOL	LBXSC3SI	-0.0569798	0.00774706	0.000155263	0.00964453	-7.35502	1.03672	7.25701	0.0354161	8	2	-9	-2	-0.0539947	0.00816924	-6.60951	1.73934e-09	0.00212213	0.0789077	44067	-0.0539947	1.73934e-09	0.00816924	-6.60951	Bicarbonate (mmol/L)	biochemistry	electrolyte	Cholesterol (mg)	nutrients	dietary interview	8	8.44355e-07	0.000215285	Bonf.<0.05	electrolyte	dietary interview	39177	1	Dietary Interview+Behavior	4.36119e-07
expo	DR1TCHOL	LBXSCA	-0.0147509	0.00510701	0.0233711	0.546772	-2.88835	0.339435	2.37605	0	8	2	-9	-2	-0.0151246	0.00878924	-1.72081	0.0882878	0.000166488	0.0949892	44105	-0.0151246	0.0882878	0.00878924	-1.72081	Total calcium (mg/dL)	biochemistry	bone	Cholesterol (mg)	nutrients	dietary interview	8	1	1	> BY & Bonf.	bone	dietary interview	39177	1	Dietary Interview+Behavior	1
expo	DR1TCHOL	LBXSCH	0.0264259	0.0073942	0.00904999	0.14699	3.57387	1.25279	8.76953	0.201781	8	2	9	2	0.0278959	0.00690131	4.04212	0.00010235	0.000566372	0.14237	44140	0.0278959	0.00010235	0.00690131	4.04212	Cholesterol (mg/dL)	biochemistry	lipids	Cholesterol (mg)	nutrients	dietary interview	8	0.0130713	1	BY<0.05	lipids	dietary interview	39177	1	Dietary Interview+Behavior	0.00481181
expo	DR1TCHOL	LBXSCLSI	0.0168267	0.0115921	0.18992	0.47594	1.45156	2.19337	15.3536	0.54408	8	2	9	2	0.0157084	0.00792415	1.98234	0.0501048	0.000179595	0.150963	44146	0.0157084	0.0501048	0.00792415	1.98234	Chloride (mmol/L)	biochemistry	electrolyte	Cholesterol (mg)	nutrients	dietary interview	8	1	1	> BY & Bonf.	electrolyte	dietary interview	39177	1	Dietary Interview+Behavior	0.897373
expo	DR1TCHOL	LBXSCR	0.0101974	0.00329442	0.0174354	0.503089	3.09536	0.464434	3.25104	0	8	2	9	2	0.00791891	0.00574281	1.37893	0.170905	4.56446e-05	0.158354	44148	0.00791891	0.170905	0.00574281	1.37893	Creatinine (mg/dL)	biochemistry	kidney	Cholesterol (mg)	nutrients	dietary interview	8	1	1	> BY & Bonf.	kidney	dietary interview	39177	1	Dietary Interview+Behavior	1
expo	DR1TCHOL	LBXSGB	0.00738767	0.00563499	0.231214	0.712708	1.31103	0.633313	4.43319	0	8	2	9	2	0.0077389	0.00758593	1.02017	0.31004	4.3602e-05	0.158487	44100	0.0077389	0.31004	0.00758593	1.02017	Globulin (g/dL)	biochemistry	immunity	Cholesterol (mg)	nutrients	dietary interview	8	1	1	> BY & Bonf.	liver	dietary interview	39177	1	Dietary Interview+Behavior	1
expo	DR1TCHOL	LBXSGL	0.0368087	0.006421	0.000711067	0.0395155	5.73255	1.01495	7.10463	0.0147264	8	2	9	2	0.0367915	0.00702604	5.23645	8.70073e-07	0.000985277	0.0771203	44147	0.0367915	8.70073e-07	0.00702604	5.23645	Glucose, serum (mg/dL)	biochemistry	metabolic	Cholesterol (mg)	nutrients	dietary interview	8	0.000213055	0.107692	BY<0.05	metabolic	dietary interview	39177	1	Dietary Interview+Behavior	0.000103339
expo	DR1TCHOL	LBXSGTSI	0.00301872	0.00518306	0.578553	0.946259	0.58242	0.641733	4.49213	0	8	2	9	2	-0.00087456	0.00706741	-0.123746	0.901758	5.56702e-07	0.0458888	44141	-0.00087456	0.901758	0.00706741	-0.123746	Gamma glutamyl transferase (U/L)	biochemistry	liver	Cholesterol (mg)	nutrients	dietary interview	8	1	1	> BY & Bonf.	liver	dietary interview	39177	1	Dietary Interview+Behavior	1
expo	DR1TCHOL	LBXSIR	-0.0177748	0.0071917	0.0427344	0.460707	-2.47157	0.698612	4.89029	0	8	2	-9	-2	-0.0195173	0.00880445	-2.21675	0.0288387	0.000277302	0.052592	44103	-0.0195173	0.0288387	0.00880445	-2.21675	Iron, refigerated (ug/dL)	blood	iron	Cholesterol (mg)	nutrients	dietary interview	8	1	1	> BY & Bonf.	iron	dietary interview	39177	1	Dietary Interview+Behavior	0.628781
expo	DR1TCHOL	LBXSKSI	0.00843796	0.00825875	0.340929	0.673104	1.0217	1.38448	9.69139	0.27771	8	2	9	2	0.0112526	0.00782984	1.43715	0.153707	9.21683e-05	0.0832672	44138	0.0112526	0.153707	0.00782984	1.43715	Potassium (mmol/L)	biochemistry	electrolyte	Cholesterol (mg)	nutrients	dietary interview	8	1	1	> BY & Bonf.	electrolyte	dietary interview	39177	1	Dietary Interview+Behavior	1
expo	DR1TCHOL	LBXSLDSI	-0.0246712	0.0103115	0.047986	0.173866	-2.39259	2.39402	16.7582	0.582293	8	2	-9	-2	-0.0260838	0.00724802	-3.59875	0.000493326	0.000495261	0.157676	43952	-0.0260838	0.000493326	0.00724802	-3.59875	Lactate dehydrogenase LDH (U/L)	biochemistry	injury	Cholesterol (mg)	nutrients	dietary interview	8	0.048977	1	BY<0.05	inflammation	dietary interview	39177	1	Dietary Interview+Behavior	0.0484563
expo	DR1TCHOL	LBXSNASI	-0.0357154	0.0101872	0.00991383	0.11212	-3.50591	1.85473	12.9831	0.460839	8	2	-9	-2	-0.0280417	0.0085315	-3.28684	0.00138614	0.000572381	0.0481081	44146	-0.0280417	0.00138614	0.0085315	-3.28684	Sodium (mmol/L)	biochemistry	electrolyte	Cholesterol (mg)	nutrients	dietary interview	8	0.115135	1	> BY & Bonf.	electrolyte	dietary interview	39177	1	Dietary Interview+Behavior	0.156402
expo	DR1TCHOL	LBXSOSSI	0.0384173	0.00851505	0.00275942	0.0618985	4.5117	1.33266	9.32864	0.249622	8	2	9	2	0.0408294	0.00771411	5.29282	6.83328e-07	0.00121347	0.143248	44142	0.0408294	6.83328e-07	0.00771411	5.29282	Osmolality (mmol/Kg)	biochemistry	electrolyte	Cholesterol (mg)	nutrients	dietary interview	8	0.000172314	0.0845782	BY<0.05	electrolyte	dietary interview	39177	1	Dietary Interview+Behavior	8.3353e-05
expo	DR1TCHOL	LBXSPH	0.0203407	0.00697802	0.0225008	0.238583	2.91497	1.33877	9.3714	0.253046	8	2	1	0	0.0207172	0.00630872	3.2839	0.00139927	0.000312405	0.14225	44140	0.0207172	0.00139927	0.00630872	3.2839	Phosphorus (mg/dL)	biochemistry	bone	Cholesterol (mg)	nutrients	dietary interview	8	0.116035	1	> BY & Bonf.	bone	dietary interview	39177	1	Dietary Interview+Behavior	0.0529921
expo	DR1TCHOL	LBXSTB	-0.0438279	0.0078455	0.000827673	0.0330918	-5.58638	1.05143	7.36004	0.0489187	8	2	-9	-2	-0.0481996	0.00779184	-6.18592	1.26422e-08	0.00169093	0.181582	44126	-0.0481996	1.26422e-08	0.00779184	-6.18592	Total bilirubin (mg/dL)	biochemistry	liver	Cholesterol (mg)	nutrients	dietary interview	8	5.04642e-06	0.00156477	Bonf.<0.05	liver	dietary interview	39177	1	Dietary Interview+Behavior	1.01617e-06
expo	DR1TCHOL	LBXSTP	-0.0127652	0.00814199	0.160907	0.66923	-1.56783	1.11622	7.81353	0.104118	8	2	-7	-2	-0.00585024	0.00821124	-0.712467	0.477787	2.4917e-05	0.0930225	44101	-0.00585024	0.477787	0.00821124	-0.712467	Total protein (g/dL)	biochemistry	liver/kidney	Cholesterol (mg)	nutrients	dietary interview	8	1	1	> BY & Bonf.	kidney	dietary interview	39177	1	Dietary Interview+Behavior	1
expo	DR1TCHOL	LBXSTR	0.0108709	0.00610613	0.118239	0.473603	1.78032	1.16902	8.18313	0.144582	8	2	9	2	0.0116977	0.0066252	1.76564	0.0804197	9.95909e-05	0.0695171	44124	0.0116977	0.0804197	0.0066252	1.76564	Triglycerides (mg/dL)	biochemistry	lipids	Cholesterol (mg)	nutrients	dietary interview	8	1	1	> BY & Bonf.	lipids	dietary interview	39177	1	Dietary Interview+Behavior	1
expo	DR1TCHOL	LBXSUA	0.0226614	0.00484352	0.00226426	0.150544	4.6787	0.843385	5.9037	0	8	2	9	2	0.021151	0.00596268	3.54723	0.000587659	0.000325616	0.227226	44136	0.021151	0.000587659	0.00596268	3.54723	Uric acid (mg/dL)	biochemistry	kidney	Cholesterol (mg)	nutrients	dietary interview	8	0.0566724	1	> BY & Bonf.	kidney	dietary interview	39177	1	Dietary Interview+Behavior	0.0130176
expo	DR1TCOPP	LBXSAL	0.0737165	0.014158	0.00124383	0.000407873	5.2067	3.34958	23.447	0.701455	8	2	9	2	0.0827847	0.00811739	10.1984	2.67716e-17	0.00366046	0.207827	44150	0.0827847	2.67716e-17	0.00811739	10.1984	Albumin (g/dL)	biochemistry	liver/kidney	Copper (mg)	nutrients	dietary interview	8	5.30846e-14	3.31363e-12	Bonf.<0.05	kidney	dietary interview	39177	1	Dietary Interview+Behavior	5.75372e-15
expo	DR1TCOPP	LBXSAPSI	-0.0279048	0.00827531	0.011887	0.0758149	-3.37205	1.82898	12.8029	0.453248	8	2	-9	-2	-0.0360692	0.00692533	-5.2083	9.8115e-07	0.000694943	0.29787	44141	-0.0360692	9.8115e-07	0.00692533	-5.2083	Alkaline phosphotase (U/L)	biochemistry	liver	Copper (mg)	nutrients	dietary interview	8	0.000236677	0.121441	BY<0.05	liver	dietary interview	39177	1	Dietary Interview+Behavior	8.98689e-05
expo	DR1TCOPP	LBXSASSI	0.0104677	0.0051802	0.0830436	0.719438	2.02071	0.371496	2.60047	0	8	2	9	2	0.00707081	0.0100347	0.704637	0.482627	2.67237e-05	0.0269318	44037	0.00707081	0.482627	0.0100347	0.704637	Aspartate aminotransferase AST (U/L)	biochemistry	liver	Copper (mg)	nutrients	dietary interview	8	1	1	> BY & Bonf.	liver	dietary interview	39177	1	Dietary Interview+Behavior	1
expo	DR1TCOPP	LBXSATSI	0.00520841	0.00794488	0.533048	0.898451	0.655567	1.14837	8.03857	0.129198	8	2	9	2	0.00139819	0.00883102	0.158327	0.874509	1.04467e-06	0.0656649	44059	0.00139819	0.874509	0.00883102	0.158327	Alanine aminotransferase ALT (U/L)	biochemistry	liver	Copper (mg)	nutrients	dietary interview	8	1	1	> BY & Bonf.	liver	dietary interview	39177	1	Dietary Interview+Behavior	1
expo	DR1TCOPP	LBXSBU	0.0436802	0.0134729	0.0142122	0.0479079	3.24207	3.48622	24.4036	0.713157	8	2	9	2	0.0436699	0.00886111	4.92826	3.18197e-06	0.00101859	0.234154	44145	0.0436699	3.18197e-06	0.00886111	4.92826	Blood urea nitrogen (mg/dL)	biochemistry	kidney	Copper (mg)	nutrients	dietary interview	8	0.000664425	0.393846	BY<0.05	kidney	dietary interview	39177	1	Dietary Interview+Behavior	9.63838e-05
expo	DR1TCOPP	LBXSC3SI	0.0471391	0.00732287	0.000354521	0.164602	6.43725	0.441116	3.08782	0	8	2	9	2	0.0394537	0.0130333	3.02716	0.003119	0.000831711	0.0754324	44067	0.0394537	0.003119	0.0130333	3.02716	Bicarbonate (mmol/L)	biochemistry	electrolyte	Copper (mg)	nutrients	dietary interview	8	0.220549	1	> BY & Bonf.	electrolyte	dietary interview	39177	1	Dietary Interview+Behavior	0.0938908
expo	DR1TCOPP	LBXSCA	0.0306613	0.0160795	0.0982116	0.169602	1.90685	4.07432	28.5202	0.75456	8	2	3	0	0.0355201	0.0091674	3.87461	0.000188005	0.00067417	0.0962842	44105	0.0355201	0.000188005	0.0091674	3.87461	Total calcium (mg/dL)	biochemistry	bone	Copper (mg)	nutrients	dietary interview	8	0.0218302	1	BY<0.05	bone	dietary interview	39177	1	Dietary Interview+Behavior	0.00953398
expo	DR1TCOPP	LBXSCH	-0.0170726	0.0149766	0.291806	0.37501	-1.13995	3.51349	24.5944	0.715383	8	2	-1	0	-0.0227199	0.0090833	-2.50128	0.0139497	0.00027572	0.141645	44140	-0.0227199	0.0139497	0.0090833	-2.50128	Cholesterol (mg/dL)	biochemistry	lipids	Copper (mg)	nutrients	dietary interview	8	0.712476	1	> BY & Bonf.	lipids	dietary interview	39177	1	Dietary Interview+Behavior	0.335991
expo	DR1TCOPP	LBXSCLSI	-0.0494865	0.0119632	0.00436794	0.0730153	-4.13656	1.49233	10.4463	0.329906	8	2	-9	-2	-0.0495661	0.00973469	-5.0917	1.60815e-06	0.00131236	0.150874	44146	-0.0495661	1.60815e-06	0.00973469	-5.0917	Chloride (mmol/L)	biochemistry	electrolyte	Copper (mg)	nutrients	dietary interview	8	0.000364411	0.199047	BY<0.05	electrolyte	dietary interview	39177	1	Dietary Interview+Behavior	0.000172811
expo	DR1TCOPP	LBXSCR	-0.03595	0.00865169	0.00426698	0.0517726	-4.15525	1.84235	12.8965	0.457216	8	2	-3	0	-0.0361049	0.00706751	-5.10858	1.49771e-06	0.000696254	0.160231	44148	-0.0361049	1.49771e-06	0.00706751	-5.10858	Creatinine (mg/dL)	biochemistry	kidney	Copper (mg)	nutrients	dietary interview	8	0.000342716	0.185377	BY<0.05	kidney	dietary interview	39177	1	Dietary Interview+Behavior	0.000143875
expo	DR1TCOPP	LBXSGB	-0.0706827	0.0104793	0.000266231	0.00143007	-6.74498	1.85913	13.0139	0.462114	8	2	-9	-2	-0.0687353	0.0078644	-8.74005	4.62527e-14	0.0025243	0.152685	44100	-0.0687353	4.62527e-14	0.0078644	-8.74005	Globulin (g/dL)	biochemistry	immunity	Copper (mg)	nutrients	dietary interview	8	5.5114e-11	5.72488e-09	Bonf.<0.05	liver	dietary interview	39177	1	Dietary Interview+Behavior	1.3047e-11
expo	DR1TCOPP	LBXSGL	0.00303944	0.0132102	0.824607	0.823238	0.230083	2.45155	17.1609	0.592095	8	2	3	2	0.00694774	0.00939886	0.739211	0.46146	2.5782e-05	0.0788749	44147	0.00694774	0.46146	0.00939886	0.739211	Glucose, serum (mg/dL)	biochemistry	metabolic	Copper (mg)	nutrients	dietary interview	8	1	1	> BY & Bonf.	metabolic	dietary interview	39177	1	Dietary Interview+Behavior	1
expo	DR1TCOPP	LBXSGTSI	-0.0636661	0.00926659	0.000237553	0.00428191	-6.8705	1.71697	12.0188	0.417579	8	2	-9	-2	-0.0582036	0.00839631	-6.93204	3.72082e-10	0.00180955	0.0468605	44141	-0.0582036	3.72082e-10	0.00839631	-6.93204	Gamma glutamyl transferase (U/L)	biochemistry	liver	Copper (mg)	nutrients	dietary interview	8	2.10406e-07	4.60541e-05	Bonf.<0.05	liver	dietary interview	39177	1	Dietary Interview+Behavior	7.99675e-08
expo	DR1TCOPP	LBXSIR	0.0113332	0.00584738	0.0937878	0.690309	1.93817	0.372609	2.60826	0	8	2	9	2	0.0119398	0.0101148	1.18043	0.240547	7.61789e-05	0.0517469	44103	0.0119398	0.240547	0.0101148	1.18043	Iron, refigerated (ug/dL)	blood	iron	Copper (mg)	nutrients	dietary interview	8	1	1	> BY & Bonf.	iron	dietary interview	39177	1	Dietary Interview+Behavior	1
expo	DR1TCOPP	LBXSKSI	0.0226371	0.0112907	0.0849987	0.312858	2.00493	2.30262	16.1183	0.565712	8	2	9	2	0.0236622	0.00889472	2.66025	0.00905746	0.000299109	0.0835196	44138	0.0236622	0.00905746	0.00889472	2.66025	Potassium (mmol/L)	biochemistry	electrolyte	Copper (mg)	nutrients	dietary interview	8	0.511177	1	> BY & Bonf.	electrolyte	dietary interview	39177	1	Dietary Interview+Behavior	0.314454
expo	DR1TCOPP	LBXSLDSI	-0.00250194	0.00525594	0.648557	0.90013	-0.476021	0.453008	3.17105	0	8	2	-5	-2	-0.00325192	0.00823356	-0.39496	0.693689	5.65665e-06	0.156838	43952	-0.00325192	0.693689	0.00823356	-0.39496	Lactate dehydrogenase LDH (U/L)	biochemistry	injury	Copper (mg)	nutrients	dietary interview	8	1	1	> BY & Bonf.	inflammation	dietary interview	39177	1	Dietary Interview+Behavior	1
expo	DR1TCOPP	LBXSNASI	-0.0370036	0.00766443	0.00190394	0.203947	-4.82796	0.652947	4.57063	0	8	2	-9	-2	-0.0338709	0.0114073	-2.96922	0.00371422	0.000612874	0.0472936	44146	-0.0338709	0.00371422	0.0114073	-2.96922	Sodium (mmol/L)	biochemistry	electrolyte	Copper (mg)	nutrients	dietary interview	8	0.253595	1	> BY & Bonf.	electrolyte	dietary interview	39177	1	Dietary Interview+Behavior	0.356667
expo	DR1TCOPP	LBXSOSSI	-0.0211001	0.0117112	0.114597	0.57865	-1.80171	1.81738	12.7217	0.449757	8	2	-1	0	-0.0089217	0.010328	-0.863839	0.389683	4.25218e-05	0.145774	44142	-0.0089217	0.389683	0.010328	-0.863839	Osmolality (mmol/Kg)	biochemistry	electrolyte	Copper (mg)	nutrients	dietary interview	8	1	1	> BY & Bonf.	electrolyte	dietary interview	39177	1	Dietary Interview+Behavior	1
expo	DR1TCOPP	LBXSPH	0.0258201	0.00912099	0.0253756	0.273828	2.83084	1.27404	8.91831	0.215098	8	2	1	0	0.0276916	0.0096121	2.88092	0.00482518	0.00040957	0.142039	44140	0.0276916	0.00482518	0.0096121	2.88092	Phosphorus (mg/dL)	biochemistry	bone	Copper (mg)	nutrients	dietary interview	8	0.312123	1	> BY & Bonf.	bone	dietary interview	39177	1	Dietary Interview+Behavior	0.141568
expo	DR1TCOPP	LBXSTB	0.0139022	0.0109935	0.246497	0.379399	1.26458	1.45392	10.1774	0.312203	8	2	9	2	0.032741	0.0111422	2.93847	0.00407108	0.000572743	0.177929	44126	0.032741	0.00407108	0.0111422	2.93847	Total bilirubin (mg/dL)	biochemistry	liver	Copper (mg)	nutrients	dietary interview	8	0.272943	1	> BY & Bonf.	liver	dietary interview	39177	1	Dietary Interview+Behavior	0.0876194
expo	DR1TCOPP	LBXSTP	-0.00361334	0.00548572	0.531161	0.923411	-0.658681	0.376743	2.6372	0	8	2	-9	-2	-0.000469178	0.00922463	-0.0508615	0.959534	1.17612e-07	0.0910939	44101	-0.000469178	0.959534	0.00922463	-0.0508615	Total protein (g/dL)	biochemistry	liver/kidney	Copper (mg)	nutrients	dietary interview	8	1	1	> BY & Bonf.	kidney	dietary interview	39177	1	Dietary Interview+Behavior	1
expo	DR1TCOPP	LBXSTR	-0.0380332	0.00707211	0.00103268	0.0876609	-5.37792	0.945865	6.62105	0	8	2	-5	-2	-0.0335628	0.0088287	-3.80155	0.00024383	0.000601768	0.0709492	44124	-0.0335628	0.00024383	0.0088287	-3.80155	Triglycerides (mg/dL)	biochemistry	lipids	Copper (mg)	nutrients	dietary interview	8	0.027131	1	BY<0.05	lipids	dietary interview	39177	1	Dietary Interview+Behavior	0.0126492
expo	DR1TCOPP	LBXSUA	-0.0584712	0.00690789	6.3464e-05	0.0055363	-8.46441	0.931726	6.52208	0	8	2	-9	-2	-0.0548122	0.00758907	-7.22252	9.09127e-11	0.00160497	0.229872	44136	-0.0548122	9.09127e-11	0.00758907	-7.22252	Uric acid (mg/dL)	biochemistry	kidney	Copper (mg)	nutrients	dietary interview	8	5.83176e-08	1.12526e-05	Bonf.<0.05	kidney	dietary interview	39177	1	Dietary Interview+Behavior	7.59845e-09
expo	DR1TCRYP	LBXSAL	0.0245134	0.0059748	0.00455699	0.199638	4.1028	0.753331	5.27332	0	8	2	3	0	0.0246744	0.00683071	3.61227	0.000471062	0.000567191	0.207741	44150	0.0246744	0.000471062	0.00683071	3.61227	Albumin (g/dL)	biochemistry	liver/kidney	Beta-cryptoxanthin (mcg)	nutrients	dietary interview	8	0.0471634	1	BY<0.05	kidney	dietary interview	39177	1	Dietary Interview+Behavior	0.0133714
expo	DR1TCRYP	LBXSAPSI	-0.00999709	0.00502407	0.0869118	0.451268	-1.98984	1.15418	8.07927	0.133585	8	2	-9	-2	-0.0103847	0.00510417	-2.03456	0.0444651	0.000100465	0.308857	44141	-0.0103847	0.0444651	0.00510417	-2.03456	Alkaline phosphotase (U/L)	biochemistry	liver	Beta-cryptoxanthin (mcg)	nutrients	dietary interview	8	1	1	> BY & Bonf.	liver	dietary interview	39177	1	Dietary Interview+Behavior	0.716916
expo	DR1TCRYP	LBXSASSI	0.00254901	0.00508724	0.631698	0.876028	0.50106	0.782567	5.47797	0	8	2	9	2	0.00375275	0.00754648	0.497285	0.620048	1.31226e-05	0.0271577	44037	0.00375275	0.620048	0.00754648	0.497285	Aspartate aminotransferase AST (U/L)	biochemistry	liver	Beta-cryptoxanthin (mcg)	nutrients	dietary interview	8	1	1	> BY & Bonf.	liver	dietary interview	39177	1	Dietary Interview+Behavior	1
expo	DR1TCRYP	LBXSATSI	-0.00287044	0.00529764	0.604743	0.995574	-0.541834	0.944169	6.60918	0	8	2	-3	-2	0.00595958	0.00801788	0.743286	0.459001	3.30949e-05	0.0659765	44059	0.00595958	0.459001	0.00801788	0.743286	Alanine aminotransferase ALT (U/L)	biochemistry	liver	Beta-cryptoxanthin (mcg)	nutrients	dietary interview	8	1	1	> BY & Bonf.	liver	dietary interview	39177	1	Dietary Interview+Behavior	1
expo	DR1TCRYP	LBXSBU	0.014489	0.00788842	0.108864	0.400153	1.83674	1.93904	13.5733	0.48428	8	2	9	2	0.0149867	0.0065112	2.30168	0.0233663	0.000209237	0.237585	44145	0.0149867	0.0233663	0.0065112	2.30168	Blood urea nitrogen (mg/dL)	biochemistry	kidney	Beta-cryptoxanthin (mcg)	nutrients	dietary interview	8	1	1	> BY & Bonf.	kidney	dietary interview	39177	1	Dietary Interview+Behavior	0.350363
expo	DR1TCRYP	LBXSC3SI	0.0253208	0.00447883	0.000771716	0.196403	5.65344	0.39211	2.74477	0	8	2	9	2	0.0269841	0.00748216	3.60646	0.000480509	0.000678532	0.076726	44067	0.0269841	0.000480509	0.00748216	3.60646	Bicarbonate (mmol/L)	biochemistry	electrolyte	Beta-cryptoxanthin (mcg)	nutrients	dietary interview	8	0.047939	1	BY<0.05	electrolyte	dietary interview	39177	1	Dietary Interview+Behavior	0.0210085
expo	DR1TCRYP	LBXSCA	0.0058579	0.0104638	0.593051	0.608899	0.559827	3.07125	21.4988	0.6744	8	2	-5	0	0.0115676	0.00707791	1.63432	0.105244	0.000124664	0.0957371	44105	0.0115676	0.105244	0.00707791	1.63432	Total calcium (mg/dL)	biochemistry	bone	Beta-cryptoxanthin (mcg)	nutrients	dietary interview	8	1	1	> BY & Bonf.	bone	dietary interview	39177	1	Dietary Interview+Behavior	1
expo	DR1TCRYP	LBXSCH	-0.00765744	0.0073432	0.331714	0.711539	-1.04279	1.10203	7.71419	0.0925819	8	2	-1	0	-0.0070691	0.00716967	-0.985973	0.326457	4.65552e-05	0.143592	44140	-0.0070691	0.326457	0.00716967	-0.985973	Cholesterol (mg/dL)	biochemistry	lipids	Beta-cryptoxanthin (mcg)	nutrients	dietary interview	8	1	1	> BY & Bonf.	lipids	dietary interview	39177	1	Dietary Interview+Behavior	1
expo	DR1TCRYP	LBXSCLSI	-0.0237883	0.00971351	0.0441725	0.115374	-2.44899	2.53446	17.7412	0.605439	8	2	-9	-2	-0.0310601	0.00670512	-4.63229	1.06072e-05	0.000898771	0.150222	44146	-0.0310601	1.06072e-05	0.00670512	-4.63229	Chloride (mmol/L)	biochemistry	electrolyte	Beta-cryptoxanthin (mcg)	nutrients	dietary interview	8	0.00187631	1	BY<0.05	electrolyte	dietary interview	39177	1	Dietary Interview+Behavior	0.000913589
expo	DR1TCRYP	LBXSCR	-0.0168363	0.00552791	0.0186965	0.223519	-3.04569	1.46188	10.2331	0.315947	8	2	-5	-2	-0.0130036	0.00580758	-2.23908	0.027301	0.000157529	0.159695	44148	-0.0130036	0.027301	0.00580758	-2.23908	Creatinine (mg/dL)	biochemistry	kidney	Beta-cryptoxanthin (mcg)	nutrients	dietary interview	8	1	1	> BY & Bonf.	kidney	dietary interview	39177	1	Dietary Interview+Behavior	0.607502
expo	DR1TCRYP	LBXSGB	-0.0137052	0.00847725	0.149977	0.568136	-1.6167	2.00747	14.0523	0.50186	8	2	-7	-2	-0.00432732	0.00696444	-0.621345	0.535746	1.74445e-05	0.158605	44100	-0.00432732	0.535746	0.00696444	-0.621345	Globulin (g/dL)	biochemistry	immunity	Beta-cryptoxanthin (mcg)	nutrients	dietary interview	8	1	1	> BY & Bonf.	liver	dietary interview	39177	1	Dietary Interview+Behavior	1
expo	DR1TCRYP	LBXSGL	0.0084562	0.00548333	0.166938	0.574122	1.54217	0.950032	6.65023	0	8	2	7	2	0.00874521	0.00612114	1.42869	0.156119	7.12477e-05	0.078498	44147	0.00874521	0.156119	0.00612114	1.42869	Glucose, serum (mg/dL)	biochemistry	metabolic	Beta-cryptoxanthin (mcg)	nutrients	dietary interview	8	1	1	> BY & Bonf.	metabolic	dietary interview	39177	1	Dietary Interview+Behavior	1
expo	DR1TCRYP	LBXSGTSI	-0.0174357	0.00468658	0.00745277	0.277007	-3.72034	0.781442	5.47009	0	8	2	-9	-2	-0.0156716	0.00602207	-2.60236	0.0106227	0.000228813	0.0462701	44141	-0.0156716	0.0106227	0.00602207	-2.60236	Gamma glutamyl transferase (U/L)	biochemistry	liver	Beta-cryptoxanthin (mcg)	nutrients	dietary interview	8	0.577784	1	> BY & Bonf.	liver	dietary interview	39177	1	Dietary Interview+Behavior	0.248412
expo	DR1TCRYP	LBXSIR	0.00549081	0.00898164	0.560297	0.895549	0.611337	1.71911	12.0337	0.418302	8	2	1	0	-0.000955012	0.00781628	-0.122182	0.902993	8.49668e-07	0.052412	44103	-0.000955012	0.902993	0.00781628	-0.122182	Iron, refigerated (ug/dL)	blood	iron	Beta-cryptoxanthin (mcg)	nutrients	dietary interview	8	1	1	> BY & Bonf.	iron	dietary interview	39177	1	Dietary Interview+Behavior	1
expo	DR1TCRYP	LBXSKSI	0.0232463	0.011358	0.0799195	0.307069	2.04669	2.84075	19.8852	0.64798	8	2	9	2	0.0153037	0.0072116	2.1221	0.0362277	0.000218197	0.083257	44138	0.0153037	0.0362277	0.0072116	2.1221	Potassium (mmol/L)	biochemistry	electrolyte	Beta-cryptoxanthin (mcg)	nutrients	dietary interview	8	1	1	> BY & Bonf.	electrolyte	dietary interview	39177	1	Dietary Interview+Behavior	0.956178
expo	DR1TCRYP	LBXSLDSI	0.0105406	0.00695471	0.173398	0.610478	1.5156	1.1302	7.91138	0.115199	8	2	9	2	0.00895641	0.00680497	1.31616	0.191043	7.47581e-05	0.15697	43952	0.00895641	0.191043	0.00680497	1.31616	Lactate dehydrogenase LDH (U/L)	biochemistry	injury	Beta-cryptoxanthin (mcg)	nutrients	dietary interview	8	1	1	> BY & Bonf.	inflammation	dietary interview	39177	1	Dietary Interview+Behavior	1
expo	DR1TCRYP	LBXSNASI	-0.0252315	0.00905788	0.0270796	0.192863	-2.78559	2.11652	14.8157	0.527527	8	2	-9	-2	-0.0200538	0.00695569	-2.88307	0.00479472	0.000374637	0.0478365	44146	-0.0200538	0.00479472	0.00695569	-2.88307	Sodium (mmol/L)	biochemistry	electrolyte	Beta-cryptoxanthin (mcg)	nutrients	dietary interview	8	0.310681	1	> BY & Bonf.	electrolyte	dietary interview	39177	1	Dietary Interview+Behavior	0.409095
expo	DR1TCRYP	LBXSOSSI	-0.0142152	0.00872741	0.14738	0.487624	-1.62879	2.13498	14.9449	0.531612	8	2	-1	0	-0.00924597	0.00656641	-1.40807	0.162121	7.96374e-05	0.145733	44142	-0.00924597	0.162121	0.00656641	-1.40807	Osmolality (mmol/Kg)	biochemistry	electrolyte	Beta-cryptoxanthin (mcg)	nutrients	dietary interview	8	1	1	> BY & Bonf.	electrolyte	dietary interview	39177	1	Dietary Interview+Behavior	1
expo	DR1TCRYP	LBXSPH	0.0227286	0.00467871	0.00183963	0.246012	4.85788	0.506752	3.54726	0	8	2	3	0	0.0207955	0.00703955	2.95409	0.00388601	0.000402878	0.142588	44140	0.0207955	0.00388601	0.00703955	2.95409	Phosphorus (mg/dL)	biochemistry	bone	Beta-cryptoxanthin (mcg)	nutrients	dietary interview	8	0.262908	1	> BY & Bonf.	bone	dietary interview	39177	1	Dietary Interview+Behavior	0.117734
expo	DR1TCRYP	LBXSTB	0.032906	0.00544053	0.000516829	0.109515	6.0483	0.532749	3.72924	0	8	2	9	2	0.0332402	0.00765373	4.34301	3.29848e-05	0.0010294	0.181799	44126	0.0332402	3.29848e-05	0.00765373	4.34301	Total bilirubin (mg/dL)	biochemistry	liver	Beta-cryptoxanthin (mcg)	nutrients	dietary interview	8	0.00495862	1	BY<0.05	liver	dietary interview	39177	1	Dietary Interview+Behavior	0.00122561
expo	DR1TCRYP	LBXSTP	0.0104731	0.00698098	0.17724	0.528346	1.50023	1.24305	8.70138	0.19553	8	2	3	0	0.0151978	0.00733649	2.07153	0.0408078	0.000215169	0.0932545	44101	0.0151978	0.0408078	0.00733649	2.07153	Total protein (g/dL)	biochemistry	liver/kidney	Beta-cryptoxanthin (mcg)	nutrients	dietary interview	8	1	1	> BY & Bonf.	kidney	dietary interview	39177	1	Dietary Interview+Behavior	0.722266
expo	DR1TCRYP	LBXSTR	0.00062016	0.00969903	0.950805	0.988798	0.0639404	2.47625	17.3338	0.596164	8	2	3	2	-0.00133372	0.00686286	-0.194339	0.846294	1.65714e-06	0.0703395	44124	-0.00133372	0.846294	0.00686286	-0.194339	Triglycerides (mg/dL)	biochemistry	lipids	Beta-cryptoxanthin (mcg)	nutrients	dietary interview	8	1	1	> BY & Bonf.	lipids	dietary interview	39177	1	Dietary Interview+Behavior	1
expo	DR1TCRYP	LBXSUA	-0.0259001	0.00411681	0.000407564	0.13587	-6.2913	0.516904	3.61832	0	8	2	-9	-2	-0.0233201	0.006559	-3.55544	0.000571564	0.000506639	0.228832	44136	-0.0233201	0.000571564	0.006559	-3.55544	Uric acid (mg/dL)	biochemistry	kidney	Beta-cryptoxanthin (mcg)	nutrients	dietary interview	8	0.0553445	1	> BY & Bonf.	kidney	dietary interview	39177	1	Dietary Interview+Behavior	0.0127705
expo	DR1TFA	LBXSAL	-0.0331291	0.00704982	0.00221038	0.0462407	-4.69928	1.63545	11.4482	0.388548	8	2	-9	-2	-0.0309161	0.00576788	-5.36005	5.11348e-07	0.000811209	0.207965	44150	-0.0309161	5.11348e-07	0.00576788	-5.36005	Albumin (g/dL)	biochemistry	liver/kidney	Folic acid (mcg)	nutrients	dietary interview	8	0.000133363	0.0632916	BY<0.05	kidney	dietary interview	39177	1	Dietary Interview+Behavior	2.48158e-05
expo	DR1TFA	LBXSAPSI	0.0159344	0.00412256	0.00617004	0.176051	3.86518	1.17736	8.24155	0.150645	8	2	9	2	0.0160498	0.00459089	3.49602	0.000698096	0.000218639	0.307599	44141	0.0160498	0.000698096	0.00459089	3.49602	Alkaline phosphotase (U/L)	biochemistry	liver	Folic acid (mcg)	nutrients	dietary interview	8	0.0653085	1	> BY & Bonf.	liver	dietary interview	39177	1	Dietary Interview+Behavior	0.0274952
expo	DR1TFA	LBXSASSI	-0.0181201	0.00844701	0.0691067	0.389135	-2.14515	1.34255	9.39788	0.255151	8	2	-9	-2	-0.0176448	0.00810846	-2.17609	0.0318339	0.000264259	0.0271449	44037	-0.0176448	0.0318339	0.00810846	-2.17609	Aspartate aminotransferase AST (U/L)	biochemistry	liver	Folic acid (mcg)	nutrients	dietary interview	8	1	1	> BY & Bonf.	liver	dietary interview	39177	1	Dietary Interview+Behavior	0.802658
expo	DR1TFA	LBXSATSI	-0.00352104	0.0083054	0.684329	0.670428	-0.423945	2.0127	14.0889	0.503155	8	2	-7	-2	-0.00963831	0.00644853	-1.49465	0.138063	7.88463e-05	0.0656863	44059	-0.00963831	0.138063	0.00644853	-1.49465	Alanine aminotransferase ALT (U/L)	biochemistry	liver	Folic acid (mcg)	nutrients	dietary interview	8	1	1	> BY & Bonf.	liver	dietary interview	39177	1	Dietary Interview+Behavior	1
expo	DR1TFA	LBXSBU	-0.00565921	0.00751899	0.4762	0.812664	-0.752656	2.06894	14.4825	0.51666	8	2	-1	0	0.000703701	0.00592142	0.11884	0.905634	4.20297e-07	0.241546	44145	0.000703701	0.905634	0.00592142	0.11884	Blood urea nitrogen (mg/dL)	biochemistry	kidney	Folic acid (mcg)	nutrients	dietary interview	8	1	1	> BY & Bonf.	kidney	dietary interview	39177	1	Dietary Interview+Behavior	1
expo	DR1TFA	LBXSC3SI	0.0253768	0.00724238	0.00994031	0.145352	3.50393	1.27157	8.90097	0.213569	8	2	9	2	0.0294776	0.00760311	3.87704	0.000186374	0.000737604	0.0777747	44067	0.0294776	0.000186374	0.00760311	3.87704	Bicarbonate (mmol/L)	biochemistry	electrolyte	Folic acid (mcg)	nutrients	dietary interview	8	0.0216754	1	BY<0.05	electrolyte	dietary interview	39177	1	Dietary Interview+Behavior	0.00945123
expo	DR1TFA	LBXSCA	-0.017378	0.00577333	0.0196607	0.311719	-3.01005	0.944778	6.61345	0	8	2	-3	0	-0.017822	0.0060381	-2.95159	0.00391507	0.000269629	0.0956951	44105	-0.017822	0.00391507	0.0060381	-2.95159	Total calcium (mg/dL)	biochemistry	bone	Folic acid (mcg)	nutrients	dietary interview	8	0.264545	1	> BY & Bonf.	bone	dietary interview	39177	1	Dietary Interview+Behavior	0.123566
expo	DR1TFA	LBXSCH	-0.0316201	0.00564144	0.000811715	0.0758287	-5.60498	0.780628	5.4644	0	8	2	-9	-2	-0.0347529	0.00693694	-5.00983	2.26691e-06	0.00102511	0.141568	44140	-0.0347529	2.26691e-06	0.00693694	-5.00983	Cholesterol (mg/dL)	biochemistry	lipids	Folic acid (mcg)	nutrients	dietary interview	8	0.000492461	0.280584	BY<0.05	lipids	dietary interview	39177	1	Dietary Interview+Behavior	0.000157404
expo	DR1TFA	LBXSCLSI	0.0210928	0.00790296	0.0320474	0.24843	2.66897	1.44787	10.1351	0.309332	8	2	9	2	0.0212246	0.00649937	3.26564	0.00148351	0.000382355	0.149873	44146	0.0212246	0.00148351	0.00649937	3.26564	Chloride (mmol/L)	biochemistry	electrolyte	Folic acid (mcg)	nutrients	dietary interview	8	0.12163	1	> BY & Bonf.	electrolyte	dietary interview	39177	1	Dietary Interview+Behavior	0.0548814
expo	DR1TFA	LBXSCR	-0.00630501	0.00357363	0.121037	0.643199	-1.76432	0.901679	6.31176	0	8	2	-9	-2	-0.00414956	0.00398943	-1.04014	0.300712	1.4614e-05	0.159492	44148	-0.00414956	0.300712	0.00398943	-1.04014	Creatinine (mg/dL)	biochemistry	kidney	Folic acid (mcg)	nutrients	dietary interview	8	1	1	> BY & Bonf.	kidney	dietary interview	39177	1	Dietary Interview+Behavior	1
expo	DR1TFA	LBXSGB	0.0054181	0.00541202	0.35011	0.70704	1.00112	0.754479	5.28136	0	8	2	-3	0	0.00811877	0.00663955	1.22279	0.2242	5.59294e-05	0.158616	44100	0.00811877	0.2242	0.00663955	1.22279	Globulin (g/dL)	biochemistry	immunity	Folic acid (mcg)	nutrients	dietary interview	8	1	1	> BY & Bonf.	liver	dietary interview	39177	1	Dietary Interview+Behavior	1
expo	DR1TFA	LBXSGL	0.0102612	0.00614206	0.138718	0.575235	1.67064	1.11139	7.77971	0.100224	8	2	1	0	0.00881726	0.00659083	1.33781	0.183906	6.59836e-05	0.0794106	44147	0.00881726	0.183906	0.00659083	1.33781	Glucose, serum (mg/dL)	biochemistry	metabolic	Folic acid (mcg)	nutrients	dietary interview	8	1	1	> BY & Bonf.	metabolic	dietary interview	39177	1	Dietary Interview+Behavior	1
expo	DR1TFA	LBXSGTSI	-0.0172645	0.00563349	0.0182048	0.285445	-3.06462	1.1443	8.01011	0.126104	8	2	-9	-2	-0.0168875	0.00659307	-2.5614	0.0118735	0.000242056	0.0454331	44141	-0.0168875	0.0118735	0.00659307	-2.5614	Gamma glutamyl transferase (U/L)	biochemistry	liver	Folic acid (mcg)	nutrients	dietary interview	8	0.630762	1	> BY & Bonf.	liver	dietary interview	39177	1	Dietary Interview+Behavior	0.274812
expo	DR1TFA	LBXSIR	-0.0194572	0.0121534	0.153417	0.401136	-1.60097	2.99068	20.9347	0.665627	8	2	-9	-2	-0.0175571	0.00801849	-2.18958	0.0308121	0.0002616	0.0526313	44103	-0.0175571	0.0308121	0.00801849	-2.18958	Iron, refigerated (ug/dL)	blood	iron	Folic acid (mcg)	nutrients	dietary interview	8	1	1	> BY & Bonf.	iron	dietary interview	39177	1	Dietary Interview+Behavior	0.655693
expo	DR1TFA	LBXSKSI	-0.00145599	0.0138952	0.919487	0.810703	-0.104784	4.7206	33.0442	0.788163	8	2	1	0	-0.00547789	0.00700723	-0.781749	0.436155	2.54689e-05	0.0836026	44138	-0.00547789	0.436155	0.00700723	-0.781749	Potassium (mmol/L)	biochemistry	electrolyte	Folic acid (mcg)	nutrients	dietary interview	8	1	1	> BY & Bonf.	electrolyte	dietary interview	39177	1	Dietary Interview+Behavior	1
expo	DR1TFA	LBXSLDSI	0.00735616	0.00735721	0.350681	0.716703	0.999857	1.48624	10.4037	0.32716	8	2	9	2	0.00507248	0.00679904	0.746059	0.457331	2.18474e-05	0.157277	43952	0.00507248	0.457331	0.00679904	0.746059	Lactate dehydrogenase LDH (U/L)	biochemistry	injury	Folic acid (mcg)	nutrients	dietary interview	8	1	1	> BY & Bonf.	inflammation	dietary interview	39177	1	Dietary Interview+Behavior	1
expo	DR1TFA	LBXSNASI	0.0151601	0.00717281	0.0724073	0.51064	2.11356	1.13411	7.93879	0.118253	8	2	9	2	0.0112002	0.00738161	1.51731	0.132253	0.000106459	0.0478944	44146	0.0112002	0.132253	0.00738161	1.51731	Sodium (mmol/L)	biochemistry	electrolyte	Folic acid (mcg)	nutrients	dietary interview	8	1	1	> BY & Bonf.	electrolyte	dietary interview	39177	1	Dietary Interview+Behavior	1
expo	DR1TFA	LBXSOSSI	0.00867349	0.00739269	0.279066	0.554454	1.17325	1.52536	10.6775	0.344416	8	2	9	2	0.0133372	0.00638979	2.08727	0.0393316	0.000150964	0.14609	44142	0.0133372	0.0393316	0.00638979	2.08727	Osmolality (mmol/Kg)	biochemistry	electrolyte	Folic acid (mcg)	nutrients	dietary interview	8	1	1	> BY & Bonf.	electrolyte	dietary interview	39177	1	Dietary Interview+Behavior	0.896964
expo	DR1TFA	LBXSPH	-0.00283561	0.0082418	0.740911	0.879393	-0.344052	2.04182	14.2927	0.51024	8	2	-1	0	-0.000539165	0.00648347	-0.08316	0.933886	2.46728e-07	0.140958	44140	-0.000539165	0.933886	0.00648347	-0.08316	Phosphorus (mg/dL)	biochemistry	bone	Folic acid (mcg)	nutrients	dietary interview	8	1	1	> BY & Bonf.	bone	dietary interview	39177	1	Dietary Interview+Behavior	1
expo	DR1TFA	LBXSTB	-0.00805754	0.00722203	0.301386	0.696172	-1.11569	1.29706	9.0794	0.229024	8	2	1	0	-0.00700908	0.00755882	-0.927273	0.355953	4.1693e-05	0.180917	44126	-0.00700908	0.355953	0.00755882	-0.927273	Total bilirubin (mg/dL)	biochemistry	liver	Folic acid (mcg)	nutrients	dietary interview	8	1	1	> BY & Bonf.	liver	dietary interview	39177	1	Dietary Interview+Behavior	1
expo	DR1TFA	LBXSTP	-0.0154355	0.00571211	0.0305396	0.424207	-2.70225	0.72987	5.10909	0	8	2	-9	-2	-0.0157893	0.00684076	-2.30812	0.0229913	0.000211536	0.0931564	44101	-0.0157893	0.0229913	0.00684076	-2.30812	Total protein (g/dL)	biochemistry	liver/kidney	Folic acid (mcg)	nutrients	dietary interview	8	1	1	> BY & Bonf.	kidney	dietary interview	39177	1	Dietary Interview+Behavior	0.451159
expo	DR1TFA	LBXSTR	0.0299442	0.00442713	0.000261694	0.0649872	6.76379	0.711863	4.98304	0	8	2	9	2	0.0249148	0.00639746	3.89448	0.000175071	0.000526882	0.0708218	44124	0.0249148	0.000175071	0.00639746	3.89448	Triglycerides (mg/dL)	biochemistry	lipids	Folic acid (mcg)	nutrients	dietary interview	8	0.0205446	1	BY<0.05	lipids	dietary interview	39177	1	Dietary Interview+Behavior	0.00963594
expo	DR1TFA	LBXSUA	-0.0528571	0.00794485	0.000289721	0.00201643	-6.65299	1.99034	13.9324	0.497573	8	2	-9	-2	-0.0497508	0.00630216	-7.89425	3.29007e-12	0.00210101	0.229246	44136	-0.0497508	3.29007e-12	0.00630216	-7.89425	Uric acid (mg/dL)	biochemistry	kidney	Folic acid (mcg)	nutrients	dietary interview	8	2.83387e-09	4.07226e-07	Bonf.<0.05	kidney	dietary interview	39177	1	Dietary Interview+Behavior	3.2998e-10
expo	DR1TFDFE	LBXSAL	0.0271113	0.00628831	0.00351714	0.167901	4.31138	0.954804	6.68362	0	8	2	9	2	0.0218547	0.00697485	3.13336	0.00225101	0.000321312	0.205695	44150	0.0218547	0.00225101	0.00697485	3.13336	Albumin (g/dL)	biochemistry	liver/kidney	Folate as dietary folate equivalents (mcg)	nutrients	dietary interview	8	0.170409	1	> BY & Bonf.	kidney	dietary interview	39177	1	Dietary Interview+Behavior	0.053754
expo	DR1TFDFE	LBXSAPSI	-0.00123926	0.0035615	0.738099	0.935457	-0.34796	0.399986	2.7999	0	8	2	-5	-2	-0.00103621	0.00608095	-0.170403	0.865027	7.22379e-07	0.310087	44141	-0.00103621	0.865027	0.00608095	-0.170403	Alkaline phosphotase (U/L)	biochemistry	liver	Folate as dietary folate equivalents (mcg)	nutrients	dietary interview	8	1	1	> BY & Bonf.	liver	dietary interview	39177	1	Dietary Interview+Behavior	1
expo	DR1TFDFE	LBXSASSI	0.0110609	0.00716876	0.166756	0.734136	1.54293	0.814534	5.70174	0	8	2	9	2	0.000889627	0.0136443	0.0652015	0.94814	5.32568e-07	0.0271361	44037	0.000889627	0.94814	0.0136443	0.0652015	Aspartate aminotransferase AST (U/L)	biochemistry	liver	Folate as dietary folate equivalents (mcg)	nutrients	dietary interview	8	1	1	> BY & Bonf.	liver	dietary interview	39177	1	Dietary Interview+Behavior	1
expo	DR1TFDFE	LBXSATSI	0.00412304	0.00656909	0.550156	0.88681	0.627642	0.866622	6.06636	0	8	2	7	2	0.00202292	0.00706039	0.286517	0.775057	2.75347e-06	0.065939	44059	0.00202292	0.775057	0.00706039	0.286517	Alanine aminotransferase ALT (U/L)	biochemistry	liver	Folate as dietary folate equivalents (mcg)	nutrients	dietary interview	8	1	1	> BY & Bonf.	liver	dietary interview	39177	1	Dietary Interview+Behavior	1
expo	DR1TFDFE	LBXSBU	0.011249	0.0092667	0.264143	0.34466	1.21391	3.05269	21.3688	0.67242	8	2	9	2	0.0191554	0.00604278	3.16997	0.00200805	0.000246848	0.239681	44145	0.0191554	0.00200805	0.00604278	3.16997	Blood urea nitrogen (mg/dL)	biochemistry	kidney	Folate as dietary folate equivalents (mcg)	nutrients	dietary interview	8	0.155384	1	> BY & Bonf.	kidney	dietary interview	39177	1	Dietary Interview+Behavior	0.0365441
expo	DR1TFDFE	LBXSC3SI	0.0458481	0.00650739	0.000203186	0.0386641	7.04554	0.677612	4.74328	0	8	2	9	2	0.0478055	0.0085148	5.61441	1.67989e-07	0.00153792	0.0764027	44067	0.0478055	1.67989e-07	0.0085148	5.61441	Bicarbonate (mmol/L)	biochemistry	electrolyte	Folate as dietary folate equivalents (mcg)	nutrients	dietary interview	8	4.95585e-05	0.0207926	Bonf.<0.05	electrolyte	dietary interview	39177	1	Dietary Interview+Behavior	2.10606e-05
expo	DR1TFDFE	LBXSCA	0.0114753	0.00615149	0.104372	0.538767	1.86545	0.76503	5.35521	0	8	2	9	2	0.0124076	0.00764804	1.62232	0.107792	0.000103593	0.0953337	44105	0.0124076	0.107792	0.00764804	1.62232	Total calcium (mg/dL)	biochemistry	bone	Folate as dietary folate equivalents (mcg)	nutrients	dietary interview	8	1	1	> BY & Bonf.	bone	dietary interview	39177	1	Dietary Interview+Behavior	1
expo	DR1TFDFE	LBXSCH	-0.0288481	0.00824657	0.0100174	0.182666	-3.49819	1.22264	8.55851	0.1821	8	2	-9	-2	-0.028432	0.00783975	-3.62664	0.000448439	0.000543836	0.144168	44140	-0.028432	0.000448439	0.00783975	-3.62664	Cholesterol (mg/dL)	biochemistry	lipids	Folate as dietary folate equivalents (mcg)	nutrients	dietary interview	8	0.0452224	1	BY<0.05	lipids	dietary interview	39177	1	Dietary Interview+Behavior	0.0177538
expo	DR1TFDFE	LBXSCLSI	-0.0193384	0.00443003	0.00329281	0.307063	-4.36531	0.439592	3.07714	0	8	2	-9	-2	-0.0183513	0.00673556	-2.72455	0.00756634	0.000226574	0.150948	44146	-0.0183513	0.00756634	0.00673556	-2.72455	Chloride (mmol/L)	biochemistry	electrolyte	Folate as dietary folate equivalents (mcg)	nutrients	dietary interview	8	0.444056	1	> BY & Bonf.	electrolyte	dietary interview	39177	1	Dietary Interview+Behavior	0.208226
expo	DR1TFDFE	LBXSCR	-0.0266324	0.00922641	0.0234317	0.0894654	-2.88654	3.07846	21.5492	0.675162	8	2	-9	-2	-0.0241034	0.00569688	-4.23099	5.05764e-05	0.000390834	0.159753	44148	-0.0241034	5.05764e-05	0.00569688	-4.23099	Creatinine (mg/dL)	biochemistry	kidney	Folate as dietary folate equivalents (mcg)	nutrients	dietary interview	8	0.007174	1	BY<0.05	kidney	dietary interview	39177	1	Dietary Interview+Behavior	0.00276667
expo	DR1TFDFE	LBXSGB	-0.0247441	0.00816821	0.019133	0.290353	-3.02932	1.3847	9.69292	0.277823	8	2	-9	-2	-0.0172139	0.00741028	-2.32297	0.0221465	0.000199302	0.156205	44100	-0.0172139	0.0221465	0.00741028	-2.32297	Globulin (g/dL)	biochemistry	immunity	Folate as dietary folate equivalents (mcg)	nutrients	dietary interview	8	1	1	> BY & Bonf.	liver	dietary interview	39177	1	Dietary Interview+Behavior	0.455038
expo	DR1TFDFE	LBXSGL	-0.00373164	0.00574323	0.536588	0.896422	-0.649745	0.785554	5.49888	0	8	2	-7	-2	-0.00155658	0.0068319	-0.22784	0.820222	1.62998e-06	0.0793887	44147	-0.00155658	0.820222	0.0068319	-0.22784	Glucose, serum (mg/dL)	biochemistry	metabolic	Folate as dietary folate equivalents (mcg)	nutrients	dietary interview	8	1	1	> BY & Bonf.	metabolic	dietary interview	39177	1	Dietary Interview+Behavior	1
expo	DR1TFDFE	LBXSGTSI	-0.0265556	0.00594724	0.00291773	0.098128	-4.4652	1.13018	7.91125	0.115184	8	2	-9	-2	-0.0284113	0.00648452	-4.3814	2.84453e-05	0.000543061	0.0456574	44141	-0.0284113	2.84453e-05	0.00648452	-4.3814	Gamma glutamyl transferase (U/L)	biochemistry	liver	Folate as dietary folate equivalents (mcg)	nutrients	dietary interview	8	0.00436188	1	BY<0.05	liver	dietary interview	39177	1	Dietary Interview+Behavior	0.00183718
expo	DR1TFDFE	LBXSIR	0.00242218	0.00892656	0.793953	0.964988	0.271346	1.30905	9.16335	0.236088	8	2	9	2	-0.00177077	0.00837066	-0.211544	0.83288	2.10969e-06	0.0522108	44103	-0.00177077	0.83288	0.00837066	-0.211544	Iron, refigerated (ug/dL)	blood	iron	Folate as dietary folate equivalents (mcg)	nutrients	dietary interview	8	1	1	> BY & Bonf.	iron	dietary interview	39177	1	Dietary Interview+Behavior	1
expo	DR1TFDFE	LBXSKSI	0.0135876	0.0088338	0.167904	0.471901	1.53814	1.59528	11.167	0.373152	8	2	9	2	0.0163004	0.00773938	2.10617	0.03762	0.000178766	0.0832948	44138	0.0163004	0.03762	0.00773938	2.10617	Potassium (mmol/L)	biochemistry	electrolyte	Folate as dietary folate equivalents (mcg)	nutrients	dietary interview	8	1	1	> BY & Bonf.	electrolyte	dietary interview	39177	1	Dietary Interview+Behavior	0.970231
expo	DR1TFDFE	LBXSLDSI	0.00964969	0.0100368	0.368362	0.701748	0.96143	1.56137	10.9296	0.359536	8	2	5	2	0.00621929	0.0096214	0.646402	0.519457	2.60474e-05	0.157236	43952	0.00621929	0.519457	0.0096214	0.646402	Lactate dehydrogenase LDH (U/L)	biochemistry	injury	Folate as dietary folate equivalents (mcg)	nutrients	dietary interview	8	1	1	> BY & Bonf.	inflammation	dietary interview	39177	1	Dietary Interview+Behavior	1
expo	DR1TFDFE	LBXSNASI	-0.00762975	0.00390266	0.0914896	0.699111	-1.95501	0.273894	1.91726	0	8	2	-9	-2	-0.00802138	0.007921	-1.01267	0.31359	4.32837e-05	0.0477881	44146	-0.00802138	0.31359	0.007921	-1.01267	Sodium (mmol/L)	biochemistry	electrolyte	Folate as dietary folate equivalents (mcg)	nutrients	dietary interview	8	1	1	> BY & Bonf.	electrolyte	dietary interview	39177	1	Dietary Interview+Behavior	1
expo	DR1TFDFE	LBXSOSSI	-0.00388891	0.00495523	0.458298	0.902581	-0.78481	0.614297	4.30008	0	8	2	1	0	0.000753218	0.0067355	0.111828	0.911177	3.81658e-07	0.145862	44142	0.000753218	0.911177	0.0067355	0.111828	Osmolality (mmol/Kg)	biochemistry	electrolyte	Folate as dietary folate equivalents (mcg)	nutrients	dietary interview	8	1	1	> BY & Bonf.	electrolyte	dietary interview	39177	1	Dietary Interview+Behavior	1
expo	DR1TFDFE	LBXSPH	0.0324511	0.00995476	0.0138672	0.101244	3.25985	2.09689	14.6782	0.523104	8	2	9	2	0.0327926	0.00741187	4.42434	2.40825e-05	0.000723414	0.141823	44140	0.0327926	2.40825e-05	0.00741187	4.42434	Phosphorus (mg/dL)	biochemistry	bone	Folate as dietary folate equivalents (mcg)	nutrients	dietary interview	8	0.00378901	1	BY<0.05	bone	dietary interview	39177	1	Dietary Interview+Behavior	0.00166406
expo	DR1TFDFE	LBXSTB	0.00483543	0.00898174	0.607013	0.712009	0.538363	1.41132	9.87927	0.291446	8	2	9	2	0.00997751	0.00841277	1.18599	0.238353	6.69774e-05	0.179623	44126	0.00997751	0.238353	0.00841277	1.18599	Total bilirubin (mg/dL)	biochemistry	liver	Folate as dietary folate equivalents (mcg)	nutrients	dietary interview	8	1	1	> BY & Bonf.	liver	dietary interview	39177	1	Dietary Interview+Behavior	1
expo	DR1TFDFE	LBXSTP	-0.0031321	0.00753572	0.690123	0.997778	-0.415634	1.32273	9.25913	0.24399	8	2	-9	-2	0.00157804	0.00764506	0.206412	0.836876	1.67489e-06	0.0928252	44101	0.00157804	0.836876	0.00764506	0.206412	Total protein (g/dL)	biochemistry	liver/kidney	Folate as dietary folate equivalents (mcg)	nutrients	dietary interview	8	1	1	> BY & Bonf.	kidney	dietary interview	39177	1	Dietary Interview+Behavior	1
expo	DR1TFDFE	LBXSTR	0.00916336	0.00603038	0.172428	0.670787	1.51953	1.01787	7.12508	0.0175545	8	2	5	2	0.00368544	0.0074313	0.495935	0.620997	9.13895e-06	0.0703288	44124	0.00368544	0.620997	0.0074313	0.495935	Triglycerides (mg/dL)	biochemistry	lipids	Folate as dietary folate equivalents (mcg)	nutrients	dietary interview	8	1	1	> BY & Bonf.	lipids	dietary interview	39177	1	Dietary Interview+Behavior	1
expo	DR1TFDFE	LBXSUA	-0.062702	0.00423835	1.54396e-06	0.00124598	-14.794	0.41304	2.89128	0	8	2	-9	-2	-0.0613915	0.00738644	-8.31138	4.05338e-13	0.00253599	0.22999	44136	-0.0613915	4.05338e-13	0.00738644	-8.31138	Uric acid (mg/dL)	biochemistry	kidney	Folate as dietary folate equivalents (mcg)	nutrients	dietary interview	8	4.10806e-10	5.01703e-08	Bonf.<0.05	kidney	dietary interview	39177	1	Dietary Interview+Behavior	5.23511e-11
expo	DR1TFF	LBXSAL	0.0732861	0.0102367	0.000183883	0.00046827	7.15916	1.85768	13.0038	0.461695	8	2	9	2	0.076793	0.00823885	9.32084	2.39413e-15	0.00366948	0.208066	44150	0.076793	2.39413e-15	0.00823885	9.32084	Albumin (g/dL)	biochemistry	liver/kidney	Food folate (mcg)	nutrients	dietary interview	8	3.56044e-12	2.96331e-10	Bonf.<0.05	kidney	dietary interview	39177	1	Dietary Interview+Behavior	3.60181e-13
expo	DR1TFF	LBXSAPSI	-0.0262485	0.00464157	0.00077039	0.12737	-5.65509	0.54764	3.83348	0	8	2	-9	-2	-0.0307221	0.00720664	-4.26304	4.47857e-05	0.000587341	0.297563	44141	-0.0307221	4.47857e-05	0.00720664	-4.26304	Alkaline phosphotase (U/L)	biochemistry	liver	Food folate (mcg)	nutrients	dietary interview	8	0.00647628	1	BY<0.05	liver	dietary interview	39177	1	Dietary Interview+Behavior	0.00263274
expo	DR1TFF	LBXSASSI	0.0225265	0.00498905	0.00274791	0.429407	4.51519	0.304799	2.13359	0	8	2	9	2	0.0149618	0.0144908	1.0325	0.304255	0.000139421	0.026626	44037	0.0149618	0.304255	0.0144908	1.0325	Aspartate aminotransferase AST (U/L)	biochemistry	liver	Food folate (mcg)	nutrients	dietary interview	8	1	1	> BY & Bonf.	liver	dietary interview	39177	1	Dietary Interview+Behavior	1
expo	DR1TFF	LBXSATSI	0.0161031	0.00582245	0.0278663	0.482846	2.7657	0.560488	3.92342	0	8	2	9	2	0.0152282	0.00868538	1.75331	0.0825236	0.000144406	0.0648774	44059	0.0152282	0.0825236	0.00868538	1.75331	Alanine aminotransferase ALT (U/L)	biochemistry	liver	Food folate (mcg)	nutrients	dietary interview	8	1	1	> BY & Bonf.	liver	dietary interview	39177	1	Dietary Interview+Behavior	1
expo	DR1TFF	LBXSBU	0.0310203	0.00628111	0.00167768	0.0916704	4.93867	0.99226	6.94582	0	8	2	9	2	0.0335085	0.00763661	4.38787	2.77421e-05	0.000698667	0.231567	44145	0.0335085	2.77421e-05	0.00763661	4.38787	Blood urea nitrogen (mg/dL)	biochemistry	kidney	Food folate (mcg)	nutrients	dietary interview	8	0.00427168	1	BY<0.05	kidney	dietary interview	39177	1	Dietary Interview+Behavior	0.000711411
expo	DR1TFF	LBXSC3SI	0.0336143	0.00648443	0.00127547	0.242579	5.18385	0.458264	3.20785	0	8	2	9	2	0.0287541	0.0107741	2.66881	0.00884479	0.000514768	0.0751092	44067	0.0287541	0.00884479	0.0107741	2.66881	Bicarbonate (mmol/L)	biochemistry	electrolyte	Food folate (mcg)	nutrients	dietary interview	8	0.501424	1	> BY & Bonf.	electrolyte	dietary interview	39177	1	Dietary Interview+Behavior	0.203669
expo	DR1TFF	LBXSCA	0.0347741	0.0111339	0.0167671	0.152394	3.12326	1.58009	11.0606	0.367123	8	2	3	0	0.0382062	0.00958153	3.98748	0.000125028	0.000908514	0.0964794	44105	0.0382062	0.000125028	0.00958153	3.98748	Total calcium (mg/dL)	biochemistry	bone	Food folate (mcg)	nutrients	dietary interview	8	0.0154594	1	BY<0.05	bone	dietary interview	39177	1	Dietary Interview+Behavior	0.00696653
expo	DR1TFF	LBXSCH	0.00786171	0.00734903	0.320221	0.733088	1.06976	0.901084	6.30759	0	8	2	9	2	0.00829161	0.00791922	1.04702	0.29754	4.27809e-05	0.138183	44140	0.00829161	0.29754	0.00791922	1.04702	Cholesterol (mg/dL)	biochemistry	lipids	Food folate (mcg)	nutrients	dietary interview	8	1	1	> BY & Bonf.	lipids	dietary interview	39177	1	Dietary Interview+Behavior	1
expo	DR1TFF	LBXSCLSI	-0.0390446	0.0110491	0.00954989	0.101364	-3.53373	1.59976	11.1983	0.374907	8	2	-9	-2	-0.0390641	0.00893318	-4.37292	2.93937e-05	0.000949623	0.14999	44146	-0.0390641	2.93937e-05	0.00893318	-4.37292	Chloride (mmol/L)	biochemistry	electrolyte	Food folate (mcg)	nutrients	dietary interview	8	0.00448608	1	BY<0.05	electrolyte	dietary interview	39177	1	Dietary Interview+Behavior	0.00213972
expo	DR1TFF	LBXSCR	-0.0423546	0.00630488	0.000272952	0.0177688	-6.71775	1.17862	8.25032	0.151548	8	2	-5	0	-0.0371893	0.00794999	-4.6779	8.83526e-06	0.000860569	0.160397	44148	-0.0371893	8.83526e-06	0.00794999	-4.6779	Creatinine (mg/dL)	biochemistry	kidney	Food folate (mcg)	nutrients	dietary interview	8	0.00160405	1	BY<0.05	kidney	dietary interview	39177	1	Dietary Interview+Behavior	0.000656577
expo	DR1TFF	LBXSGB	-0.0512832	0.00834049	0.000468132	0.0114979	-6.14871	1.34844	9.43908	0.258402	8	2	-9	-2	-0.0525268	0.00762164	-6.8918	4.51629e-10	0.00171753	0.154046	44100	-0.0525268	4.51629e-10	0.00762164	-6.8918	Globulin (g/dL)	biochemistry	immunity	Food folate (mcg)	nutrients	dietary interview	8	2.49823e-07	5.59e-05	Bonf.<0.05	liver	dietary interview	39177	1	Dietary Interview+Behavior	6.17678e-08
expo	DR1TFF	LBXSGL	0.00703122	0.00656752	0.319867	0.855854	1.0706	1.17054	8.19377	0.145693	8	2	3	2	-0.00164621	0.00703361	-0.234049	0.815412	1.68627e-06	0.0783427	44147	-0.00164621	0.815412	0.00703361	-0.234049	Glucose, serum (mg/dL)	biochemistry	metabolic	Food folate (mcg)	nutrients	dietary interview	8	1	1	> BY & Bonf.	metabolic	dietary interview	39177	1	Dietary Interview+Behavior	1
expo	DR1TFF	LBXSGTSI	-0.0182856	0.00586431	0.0168882	0.314495	-3.11812	0.761567	5.33097	0	8	2	-1	0	-0.021958	0.00792341	-2.77128	0.00662652	0.000300038	0.0465128	44141	-0.021958	0.00662652	0.00792341	-2.77128	Gamma glutamyl transferase (U/L)	biochemistry	liver	Food folate (mcg)	nutrients	dietary interview	8	0.40038	1	> BY & Bonf.	liver	dietary interview	39177	1	Dietary Interview+Behavior	0.174129
expo	DR1TFF	LBXSIR	0.0281332	0.00769668	0.00812138	0.194772	3.65524	0.89183	6.24281	0	8	2	9	2	0.0330969	0.00979465	3.37908	0.00102796	0.000681946	0.0513253	44103	0.0330969	0.00102796	0.00979465	3.37908	Iron, refigerated (ug/dL)	blood	iron	Food folate (mcg)	nutrients	dietary interview	8	0.0900547	1	> BY & Bonf.	iron	dietary interview	39177	1	Dietary Interview+Behavior	0.0417971
expo	DR1TFF	LBXSKSI	0.0506576	0.00953718	0.00110934	0.0321916	5.31159	1.47313	10.3119	0.321175	8	2	9	2	0.0481115	0.00824326	5.83646	6.23112e-08	0.00144054	0.0828881	44138	0.0481115	6.23112e-08	0.00824326	5.83646	Potassium (mmol/L)	biochemistry	electrolyte	Food folate (mcg)	nutrients	dietary interview	8	2.07546e-05	0.0077125	Bonf.<0.05	electrolyte	dietary interview	39177	1	Dietary Interview+Behavior	1.56238e-05
expo	DR1TFF	LBXSLDSI	-0.00733508	0.00748368	0.359668	0.729254	-0.980144	0.768246	5.37772	0	8	2	-5	-2	-0.0100559	0.008979	-1.11993	0.265348	6.3e-05	0.157053	43952	-0.0100559	0.265348	0.008979	-1.11993	Lactate dehydrogenase LDH (U/L)	biochemistry	injury	Food folate (mcg)	nutrients	dietary interview	8	1	1	> BY & Bonf.	inflammation	dietary interview	39177	1	Dietary Interview+Behavior	1
expo	DR1TFF	LBXSNASI	-0.0214261	0.0109199	0.0905372	0.335874	-1.96211	1.53157	10.721	0.347077	8	2	-9	-2	-0.0243366	0.00947389	-2.5688	0.0116381	0.00036862	0.0476928	44146	-0.0243366	0.0116381	0.00947389	-2.5688	Sodium (mmol/L)	biochemistry	electrolyte	Food folate (mcg)	nutrients	dietary interview	8	0.621097	1	> BY & Bonf.	electrolyte	dietary interview	39177	1	Dietary Interview+Behavior	0.691134
expo	DR1TFF	LBXSOSSI	-0.0104557	0.00774058	0.218805	0.683453	-1.35076	0.827884	5.79519	0	8	2	-1	0	-0.0078573	0.00876367	-0.896576	0.372036	3.84247e-05	0.145041	44142	-0.0078573	0.372036	0.00876367	-0.896576	Osmolality (mmol/Kg)	biochemistry	electrolyte	Food folate (mcg)	nutrients	dietary interview	8	1	1	> BY & Bonf.	electrolyte	dietary interview	39177	1	Dietary Interview+Behavior	1
expo	DR1TFF	LBXSPH	0.0459536	0.00696086	0.000303824	0.0660385	6.60171	0.63993	4.47951	0	8	2	1	0	0.0451632	0.00923526	4.8903	3.72195e-06	0.00126921	0.142853	44140	0.0451632	3.72195e-06	0.00923526	4.8903	Phosphorus (mg/dL)	biochemistry	bone	Food folate (mcg)	nutrients	dietary interview	8	0.000761822	0.460681	BY<0.05	bone	dietary interview	39177	1	Dietary Interview+Behavior	0.000305402
expo	DR1TFF	LBXSTB	0.0314526	0.00733028	0.00360725	0.196432	4.29078	0.69186	4.84302	0	8	2	9	2	0.0344983	0.00977455	3.5294	0.000624093	0.000740725	0.179958	44126	0.0344983	0.000624093	0.00977455	3.5294	Total bilirubin (mg/dL)	biochemistry	liver	Food folate (mcg)	nutrients	dietary interview	8	0.0595338	1	> BY & Bonf.	liver	dietary interview	39177	1	Dietary Interview+Behavior	0.0166085
expo	DR1TFF	LBXSTP	0.00980736	0.00657199	0.179253	0.638782	1.4923	0.830816	5.81571	0	8	2	-3	0	0.0101939	0.00802717	1.26992	0.206974	6.46866e-05	0.0919694	44101	0.0101939	0.206974	0.00802717	1.26992	Total protein (g/dL)	biochemistry	liver/kidney	Food folate (mcg)	nutrients	dietary interview	8	1	1	> BY & Bonf.	kidney	dietary interview	39177	1	Dietary Interview+Behavior	1
expo	DR1TFF	LBXSTR	-0.0232588	0.00613453	0.00679006	0.160813	-3.79145	0.987575	6.91302	0	8	2	-1	0	-0.0256294	0.00702356	-3.64906	0.000415184	0.000408777	0.0704798	44124	-0.0256294	0.000415184	0.00702356	-3.64906	Triglycerides (mg/dL)	biochemistry	lipids	Food folate (mcg)	nutrients	dietary interview	8	0.0424507	1	BY<0.05	lipids	dietary interview	39177	1	Dietary Interview+Behavior	0.019318
expo	DR1TFF	LBXSUA	-0.0381529	0.00683414	0.000830871	0.0615125	-5.5827	0.995595	6.96917	0	8	2	-9	-2	-0.0361832	0.00792209	-4.56737	1.37339e-05	0.000814792	0.229875	44136	-0.0361832	1.37339e-05	0.00792209	-4.56737	Uric acid (mg/dL)	biochemistry	kidney	Food folate (mcg)	nutrients	dietary interview	8	0.00233976	1	BY<0.05	kidney	dietary interview	39177	1	Dietary Interview+Behavior	0.00041882
expo	DR1TFIBE	LBXSAL	0.0615099	0.00930733	0.00030184	0.00186328	6.60876	1.67224	11.7057	0.402001	8	2	9	2	0.0639627	0.00738702	8.65879	6.98786e-14	0.00266498	0.208184	44150	0.0639627	6.98786e-14	0.00738702	8.65879	Albumin (g/dL)	biochemistry	liver/kidney	Dietary fiber (gm)	nutrients	dietary interview	8	8.12323e-11	8.64915e-09	Bonf.<0.05	kidney	dietary interview	39177	1	Dietary Interview+Behavior	9.85571e-12
expo	DR1TFIBE	LBXSAPSI	-0.0140143	0.00467581	0.0200213	0.264263	-2.9972	0.910534	6.37374	0	8	2	-9	-2	-0.0181145	0.0057641	-3.14263	0.00218699	0.00021376	0.306791	44141	-0.0181145	0.00218699	0.0057641	-3.14263	Alkaline phosphotase (U/L)	biochemistry	liver	Dietary fiber (gm)	nutrients	dietary interview	8	0.166306	1	> BY & Bonf.	liver	dietary interview	39177	1	Dietary Interview+Behavior	0.0667726
expo	DR1TFIBE	LBXSASSI	-0.0119398	0.00628306	0.0991602	0.54031	-1.90031	0.624325	4.37028	0	8	2	-7	-2	-0.0194534	0.0110441	-1.76142	0.0811345	0.000246514	0.0273102	44037	-0.0194534	0.0811345	0.0110441	-1.76142	Aspartate aminotransferase AST (U/L)	biochemistry	liver	Dietary fiber (gm)	nutrients	dietary interview	8	1	1	> BY & Bonf.	liver	dietary interview	39177	1	Dietary Interview+Behavior	1
expo	DR1TFIBE	LBXSATSI	-0.009824	0.00353652	0.0273821	0.638071	-2.77787	0.215175	1.50623	0	8	2	-5	-2	-0.0107128	0.00792524	-1.35173	0.179423	7.4754e-05	0.0659996	44059	-0.0107128	0.179423	0.00792524	-1.35173	Alanine aminotransferase ALT (U/L)	biochemistry	liver	Dietary fiber (gm)	nutrients	dietary interview	8	1	1	> BY & Bonf.	liver	dietary interview	39177	1	Dietary Interview+Behavior	1
expo	DR1TFIBE	LBXSBU	-0.0015058	0.0117684	0.901785	0.930694	-0.127953	3.28027	22.9619	0.695147	8	2	7	0	0.00537219	0.00746207	0.719932	0.473197	1.87996e-05	0.234713	44145	0.00537219	0.473197	0.00746207	0.719932	Blood urea nitrogen (mg/dL)	biochemistry	kidney	Dietary fiber (gm)	nutrients	dietary interview	8	1	1	> BY & Bonf.	kidney	dietary interview	39177	1	Dietary Interview+Behavior	1
expo	DR1TFIBE	LBXSC3SI	0.0751424	0.00882652	6.11523e-05	0.0094174	8.51326	0.818422	5.72895	0	8	2	9	2	0.0700059	0.0114401	6.11935	1.71829e-08	0.00319245	0.0741598	44067	0.0700059	1.71829e-08	0.0114401	6.11935	Bicarbonate (mmol/L)	biochemistry	electrolyte	Dietary fiber (gm)	nutrients	dietary interview	8	6.67523e-06	0.0021268	Bonf.<0.05	electrolyte	dietary interview	39177	1	Dietary Interview+Behavior	3.10206e-06
expo	DR1TFIBE	LBXSCA	0.0308078	0.0136874	0.0591263	0.196163	2.25082	2.96567	20.7597	0.662808	8	2	5	0	0.0290366	0.00864356	3.35934	0.00109639	0.000549403	0.0960136	44105	0.0290366	0.00109639	0.00864356	3.35934	Total calcium (mg/dL)	biochemistry	bone	Dietary fiber (gm)	nutrients	dietary interview	8	0.0949895	1	> BY & Bonf.	bone	dietary interview	39177	1	Dietary Interview+Behavior	0.041935
expo	DR1TFIBE	LBXSCH	-0.0243514	0.00744176	0.0136316	0.170976	-3.27227	1.23198	8.62386	0.188299	8	2	-1	0	-0.0284628	0.00724281	-3.9298	0.000154154	0.000527747	0.14425	44140	-0.0284628	0.000154154	0.00724281	-3.9298	Cholesterol (mg/dL)	biochemistry	lipids	Dietary fiber (gm)	nutrients	dietary interview	8	0.0184467	1	BY<0.05	lipids	dietary interview	39177	1	Dietary Interview+Behavior	0.00695742
expo	DR1TFIBE	LBXSCLSI	-0.0291145	0.0155369	0.103086	0.219769	-1.8739	3.60126	25.2088	0.722319	8	2	-9	-2	-0.0276505	0.00911532	-3.03341	0.0030603	0.000498073	0.150145	44146	-0.0276505	0.0030603	0.00911532	-3.03341	Chloride (mmol/L)	biochemistry	electrolyte	Dietary fiber (gm)	nutrients	dietary interview	8	0.217271	1	> BY & Bonf.	electrolyte	dietary interview	39177	1	Dietary Interview+Behavior	0.0970539
expo	DR1TFIBE	LBXSCR	-0.0429172	0.00698167	0.00046886	0.0139234	-6.14712	1.43051	10.0136	0.300949	8	2	-9	-2	-0.0361898	0.00727655	-4.97348	2.6377e-06	0.00085311	0.159669	44148	-0.0361898	2.6377e-06	0.00727655	-4.97348	Creatinine (mg/dL)	biochemistry	kidney	Dietary fiber (gm)	nutrients	dietary interview	8	0.000562949	0.326478	BY<0.05	kidney	dietary interview	39177	1	Dietary Interview+Behavior	0.000225844
expo	DR1TFIBE	LBXSGB	-0.0652198	0.00667052	2.48134e-05	0.00156548	-9.77732	1.03597	7.2518	0.0347227	8	2	-9	-2	-0.0565256	0.00803706	-7.03312	2.28334e-10	0.00208147	0.154529	44100	-0.0565256	2.28334e-10	0.00803706	-7.03312	Globulin (g/dL)	biochemistry	immunity	Dietary fiber (gm)	nutrients	dietary interview	8	1.34931e-07	2.82618e-05	Bonf.<0.05	liver	dietary interview	39177	1	Dietary Interview+Behavior	3.32432e-08
expo	DR1TFIBE	LBXSGL	0.00599233	0.0117633	0.626129	0.753673	0.509407	2.39394	16.7576	0.582279	8	2	3	2	0.00746482	0.00843169	0.88533	0.378041	3.62981e-05	0.0783928	44147	0.00746482	0.378041	0.00843169	0.88533	Glucose, serum (mg/dL)	biochemistry	metabolic	Dietary fiber (gm)	nutrients	dietary interview	8	1	1	> BY & Bonf.	metabolic	dietary interview	39177	1	Dietary Interview+Behavior	1
expo	DR1TFIBE	LBXSGTSI	-0.0675306	0.00522591	3.86274e-06	0.00130791	-12.9223	0.4907	3.4349	0	8	2	-9	-2	-0.072458	0.00820434	-8.83166	2.90307e-14	0.00342001	0.0459704	44141	-0.072458	2.90307e-14	0.00820434	-8.83166	Gamma glutamyl transferase (U/L)	biochemistry	liver	Dietary fiber (gm)	nutrients	dietary interview	8	3.55665e-11	3.59324e-09	Bonf.<0.05	liver	dietary interview	39177	1	Dietary Interview+Behavior	2.18373e-11
expo	DR1TFIBE	LBXSIR	-0.0110252	0.00965933	0.291239	0.679962	-1.14141	0.968381	6.77866	0	8	2	1	0	-0.0123095	0.0106821	-1.15235	0.251846	9.87257e-05	0.0525571	44103	-0.0123095	0.251846	0.0106821	-1.15235	Iron, refigerated (ug/dL)	blood	iron	Dietary fiber (gm)	nutrients	dietary interview	8	1	1	> BY & Bonf.	iron	dietary interview	39177	1	Dietary Interview+Behavior	1
expo	DR1TFIBE	LBXSKSI	0.0286576	0.00787841	0.00831487	0.251027	3.63748	0.926906	6.48834	0	8	2	9	2	0.0288889	0.00870184	3.31985	0.00124628	0.000543679	0.0828928	44138	0.0288889	0.00124628	0.00870184	3.31985	Potassium (mmol/L)	biochemistry	electrolyte	Dietary fiber (gm)	nutrients	dietary interview	8	0.105585	1	> BY & Bonf.	electrolyte	dietary interview	39177	1	Dietary Interview+Behavior	0.0682482
expo	DR1TFIBE	LBXSLDSI	0.00673595	0.00962597	0.506653	0.830461	0.699769	1.59642	11.1749	0.373598	8	2	3	2	0.00270897	0.00828108	0.327128	0.744235	4.78252e-06	0.15723	43952	0.00270897	0.744235	0.00828108	0.327128	Lactate dehydrogenase LDH (U/L)	biochemistry	injury	Dietary fiber (gm)	nutrients	dietary interview	8	1	1	> BY & Bonf.	inflammation	dietary interview	39177	1	Dietary Interview+Behavior	1
expo	DR1TFIBE	LBXSNASI	0.0123117	0.0118974	0.335171	0.649556	1.03483	1.88146	13.1702	0.468498	8	2	7	2	0.00963872	0.0101411	0.950462	0.344102	6.05258e-05	0.0478668	44146	0.00963872	0.344102	0.0101411	0.950462	Sodium (mmol/L)	biochemistry	electrolyte	Dietary fiber (gm)	nutrients	dietary interview	8	1	1	> BY & Bonf.	electrolyte	dietary interview	39177	1	Dietary Interview+Behavior	1
expo	DR1TFIBE	LBXSOSSI	0.0133266	0.0104866	0.244393	0.598103	1.27082	1.60372	11.226	0.376449	8	2	9	2	0.0120868	0.00902934	1.33862	0.183642	9.51776e-05	0.143943	44142	0.0120868	0.183642	0.00902934	1.33862	Osmolality (mmol/Kg)	biochemistry	electrolyte	Dietary fiber (gm)	nutrients	dietary interview	8	1	1	> BY & Bonf.	electrolyte	dietary interview	39177	1	Dietary Interview+Behavior	1
expo	DR1TFIBE	LBXSPH	0.0313747	0.0080605	0.00595687	0.12243	3.89241	1.32147	9.2503	0.243268	8	2	3	0	0.0302766	0.00762238	3.97207	0.000132249	0.000597106	0.142748	44140	0.0302766	0.000132249	0.00762238	3.97207	Phosphorus (mg/dL)	biochemistry	bone	Dietary fiber (gm)	nutrients	dietary interview	8	0.0162127	1	BY<0.05	bone	dietary interview	39177	1	Dietary Interview+Behavior	0.00715308
expo	DR1TFIBE	LBXSTB	0.0361099	0.0102951	0.00989301	0.167862	3.50747	1.11744	7.82209	0.105099	8	2	9	2	0.0402109	0.0106238	3.78498	0.000258532	0.0010534	0.181686	44126	0.0402109	0.000258532	0.0106238	3.78498	Total bilirubin (mg/dL)	biochemistry	liver	Dietary fiber (gm)	nutrients	dietary interview	8	0.0284612	1	BY<0.05	liver	dietary interview	39177	1	Dietary Interview+Behavior	0.00737865
expo	DR1TFIBE	LBXSTP	-0.013463	0.0087115	0.166159	0.682729	-1.54543	1.32355	9.26484	0.244456	8	2	-9	-2	-0.00366201	0.00879094	-0.416567	0.677862	8.73605e-06	0.0912638	44101	-0.00366201	0.677862	0.00879094	-0.416567	Total protein (g/dL)	biochemistry	liver/kidney	Dietary fiber (gm)	nutrients	dietary interview	8	1	1	> BY & Bonf.	kidney	dietary interview	39177	1	Dietary Interview+Behavior	1
expo	DR1TFIBE	LBXSTR	-0.0189883	0.00520537	0.00820158	0.304558	-3.64782	0.712379	4.98665	0	8	2	-1	0	-0.0169464	0.00671466	-2.52379	0.0131371	0.000187089	0.0705265	44124	-0.0169464	0.0131371	0.00671466	-2.52379	Triglycerides (mg/dL)	biochemistry	lipids	Dietary fiber (gm)	nutrients	dietary interview	8	0.680351	1	> BY & Bonf.	lipids	dietary interview	39177	1	Dietary Interview+Behavior	0.297612
expo	DR1TFIBE	LBXSUA	-0.0838027	0.00941598	4.58683e-05	4.72249e-06	-8.90005	2.17631	15.2341	0.540506	8	2	-9	-2	-0.0853946	0.00735841	-11.605	2.05363e-20	0.00475048	0.228014	44136	-0.0853946	2.05363e-20	0.00735841	-11.605	Uric acid (mg/dL)	biochemistry	kidney	Dietary fiber (gm)	nutrients	dietary interview	8	6.75455e-17	2.54186e-15	Bonf.<0.05	kidney	dietary interview	39177	1	Dietary Interview+Behavior	7.72386e-18
expo	DR1TFOLA	LBXSAL	0.0429061	0.00648539	0.000299872	0.0328355	6.6158	0.91253	6.38771	0	8	2	9	2	0.0377023	0.00725013	5.20023	1.01549e-06	0.000902168	0.205554	44150	0.0377023	1.01549e-06	0.00725013	5.20023	Albumin (g/dL)	biochemistry	liver/kidney	Total Folate (mcg)	nutrients	dietary interview	8	0.000243724	0.125691	BY<0.05	kidney	dietary interview	39177	1	Dietary Interview+Behavior	4.5832e-05
expo	DR1TFOLA	LBXSAPSI	-0.00675293	0.00448229	0.175644	0.671285	-1.50658	0.595885	4.17119	0	8	2	-9	-2	-0.00758227	0.00644291	-1.17684	0.241972	3.64903e-05	0.309287	44141	-0.00758227	0.241972	0.00644291	-1.17684	Alkaline phosphotase (U/L)	biochemistry	liver	Total Folate (mcg)	nutrients	dietary interview	8	1	1	> BY & Bonf.	liver	dietary interview	39177	1	Dietary Interview+Behavior	1
expo	DR1TFOLA	LBXSASSI	0.0164147	0.00658225	0.0413672	0.58929	2.49378	0.581952	4.07366	0	8	2	9	2	0.00611185	0.014736	0.414757	0.679183	2.37186e-05	0.027039	44037	0.00611185	0.679183	0.014736	0.414757	Aspartate aminotransferase AST (U/L)	biochemistry	liver	Total Folate (mcg)	nutrients	dietary interview	8	1	1	> BY & Bonf.	liver	dietary interview	39177	1	Dietary Interview+Behavior	1
expo	DR1TFOLA	LBXSATSI	0.00689465	0.00567719	0.263951	0.762172	1.21445	0.591321	4.13925	0	8	2	9	2	0.00605077	0.0074248	0.81494	0.416987	2.32446e-05	0.0658301	44059	0.00605077	0.416987	0.0074248	0.81494	Alanine aminotransferase ALT (U/L)	biochemistry	liver	Total Folate (mcg)	nutrients	dietary interview	8	1	1	> BY & Bonf.	liver	dietary interview	39177	1	Dietary Interview+Behavior	1
expo	DR1TFOLA	LBXSBU	0.014263	0.00920362	0.165142	0.250081	1.54972	2.69253	18.8477	0.628602	8	2	9	2	0.0244935	0.00636856	3.846	0.000208238	0.000380765	0.238023	44145	0.0244935	0.000208238	0.00636856	3.846	Blood urea nitrogen (mg/dL)	biochemistry	kidney	Total Folate (mcg)	nutrients	dietary interview	8	0.0237716	1	BY<0.05	kidney	dietary interview	39177	1	Dietary Interview+Behavior	0.00449683
expo	DR1TFOLA	LBXSC3SI	0.0491442	0.00686462	0.000183901	0.0416823	7.15905	0.644741	4.51319	0	8	2	9	2	0.0497955	0.00900871	5.52748	2.46446e-07	0.00157439	0.0758152	44067	0.0497955	2.46446e-07	0.00900871	5.52748	Bicarbonate (mmol/L)	biochemistry	electrolyte	Total Folate (mcg)	nutrients	dietary interview	8	6.95384e-05	0.0305036	Bonf.<0.05	electrolyte	dietary interview	39177	1	Dietary Interview+Behavior	3.00617e-05
expo	DR1TFOLA	LBXSCA	0.019034	0.00689343	0.0280485	0.343467	2.76117	0.855151	5.98606	0	8	2	9	2	0.0204609	0.00810044	2.5259	0.0130631	0.000265776	0.0956214	44105	0.0204609	0.0130631	0.00810044	2.5259	Total calcium (mg/dL)	biochemistry	bone	Total Folate (mcg)	nutrients	dietary interview	8	0.67767	1	> BY & Bonf.	bone	dietary interview	39177	1	Dietary Interview+Behavior	0.338836
expo	DR1TFOLA	LBXSCH	-0.0238292	0.00873546	0.0294288	0.295151	-2.72788	1.25343	8.77401	0.20219	8	2	-9	-2	-0.0228874	0.00812305	-2.81758	0.00580168	0.000332473	0.144288	44140	-0.0228874	0.00580168	0.00812305	-2.81758	Cholesterol (mg/dL)	biochemistry	lipids	Total Folate (mcg)	nutrients	dietary interview	8	0.360144	1	> BY & Bonf.	lipids	dietary interview	39177	1	Dietary Interview+Behavior	0.159663
expo	DR1TFOLA	LBXSCLSI	-0.0297667	0.00436739	0.000249629	0.156922	-6.81567	0.359136	2.51395	0	8	2	-9	-2	-0.027309	0.00731893	-3.73128	0.000312164	0.000473369	0.150898	44146	-0.027309	0.000312164	0.00731893	-3.73128	Chloride (mmol/L)	biochemistry	electrolyte	Total Folate (mcg)	nutrients	dietary interview	8	0.0333575	1	BY<0.05	electrolyte	dietary interview	39177	1	Dietary Interview+Behavior	0.0167725
expo	DR1TFOLA	LBXSCR	-0.0336517	0.00947592	0.00932759	0.0565128	-3.55129	2.60952	18.2667	0.616788	8	2	-9	-2	-0.0295817	0.00649459	-4.55481	1.44343e-05	0.000555382	0.159942	44148	-0.0295817	1.44343e-05	0.00649459	-4.55481	Creatinine (mg/dL)	biochemistry	kidney	Total Folate (mcg)	nutrients	dietary interview	8	0.00244127	1	BY<0.05	kidney	dietary interview	39177	1	Dietary Interview+Behavior	0.000963578
expo	DR1TFOLA	LBXSGB	-0.033469	0.00906012	0.00771482	0.145336	-3.6941	1.55206	10.8644	0.355695	8	2	-9	-2	-0.0269572	0.0077108	-3.49603	0.000698075	0.000461176	0.1552	44100	-0.0269572	0.000698075	0.0077108	-3.49603	Globulin (g/dL)	biochemistry	immunity	Total Folate (mcg)	nutrients	dietary interview	8	0.0653085	1	> BY & Bonf.	liver	dietary interview	39177	1	Dietary Interview+Behavior	0.0256148
expo	DR1TFOLA	LBXSGL	-0.00457396	0.00607287	0.475905	0.862097	-0.75318	0.89905	6.29335	0	8	2	-1	0	-0.00269306	0.00690349	-0.390101	0.697267	4.60302e-06	0.0793678	44147	-0.00269306	0.697267	0.00690349	-0.390101	Glucose, serum (mg/dL)	biochemistry	metabolic	Total Folate (mcg)	nutrients	dietary interview	8	1	1	> BY & Bonf.	metabolic	dietary interview	39177	1	Dietary Interview+Behavior	1
expo	DR1TFOLA	LBXSGTSI	-0.0281505	0.00571844	0.00170828	0.102916	-4.92275	0.901116	6.30781	0	8	2	-9	-2	-0.0297082	0.00685911	-4.3312	3.45155e-05	0.000560186	0.0459292	44141	-0.0297082	3.45155e-05	0.00685911	-4.3312	Gamma glutamyl transferase (U/L)	biochemistry	liver	Total Folate (mcg)	nutrients	dietary interview	8	0.00516425	1	BY<0.05	liver	dietary interview	39177	1	Dietary Interview+Behavior	0.00207705
expo	DR1TFOLA	LBXSIR	0.0115212	0.00803917	0.194932	0.688221	1.43313	0.980589	6.86412	0	8	2	9	2	0.00597824	0.00885298	0.67528	0.501011	2.26888e-05	0.0519204	44103	0.00597824	0.501011	0.00885298	0.67528	Iron, refigerated (ug/dL)	blood	iron	Total Folate (mcg)	nutrients	dietary interview	8	1	1	> BY & Bonf.	iron	dietary interview	39177	1	Dietary Interview+Behavior	1
expo	DR1TFOLA	LBXSKSI	0.0206946	0.00862063	0.0474249	0.287581	2.40059	1.43093	10.0165	0.301153	8	2	9	2	0.0249667	0.00805078	3.10115	0.00248708	0.000395666	0.0831234	44138	0.0249667	0.00248708	0.00805078	3.10115	Potassium (mmol/L)	biochemistry	electrolyte	Total Folate (mcg)	nutrients	dietary interview	8	0.184241	1	> BY & Bonf.	electrolyte	dietary interview	39177	1	Dietary Interview+Behavior	0.116926
expo	DR1TFOLA	LBXSLDSI	0.00793562	0.00986263	0.447503	0.767974	0.804615	1.39339	9.75374	0.282327	8	2	3	2	0.00446285	0.0100558	0.44381	0.658111	1.2656e-05	0.1572	43952	0.00446285	0.658111	0.0100558	0.44381	Lactate dehydrogenase LDH (U/L)	biochemistry	injury	Total Folate (mcg)	nutrients	dietary interview	8	1	1	> BY & Bonf.	inflammation	dietary interview	39177	1	Dietary Interview+Behavior	1
expo	DR1TFOLA	LBXSNASI	-0.0131327	0.00438275	0.0200422	0.560941	-2.99646	0.287115	2.0098	0	8	2	-9	-2	-0.0127038	0.00844746	-1.50386	0.135677	0.000102431	0.0477622	44146	-0.0127038	0.135677	0.00844746	-1.50386	Sodium (mmol/L)	biochemistry	electrolyte	Total Folate (mcg)	nutrients	dietary interview	8	1	1	> BY & Bonf.	electrolyte	dietary interview	39177	1	Dietary Interview+Behavior	1
expo	DR1TFOLA	LBXSOSSI	-0.00535506	0.00474509	0.296276	0.833114	-1.12855	0.467916	3.27541	0	8	2	-1	0	-0.00152045	0.00725609	-0.209541	0.83444	1.46728e-06	0.145738	44142	-0.00152045	0.83444	0.00725609	-0.209541	Osmolality (mmol/Kg)	biochemistry	electrolyte	Total Folate (mcg)	nutrients	dietary interview	8	1	1	> BY & Bonf.	electrolyte	dietary interview	39177	1	Dietary Interview+Behavior	1
expo	DR1TFOLA	LBXSPH	0.0410085	0.00945713	0.00341168	0.0516424	4.33625	1.68796	11.8158	0.40757	8	2	9	2	0.0405955	0.00777591	5.22067	9.30748e-07	0.00104592	0.142623	44140	0.0405955	9.30748e-07	0.00777591	5.22067	Phosphorus (mg/dL)	biochemistry	bone	Total Folate (mcg)	nutrients	dietary interview	8	0.000225914	0.115202	BY<0.05	bone	dietary interview	39177	1	Dietary Interview+Behavior	8.7282e-05
expo	DR1TFOLA	LBXSTB	0.00914039	0.00883059	0.335059	0.565443	1.03508	1.23851	8.66959	0.19258	8	2	9	2	0.0163266	0.00897637	1.81885	0.0718405	0.00016921	0.179392	44126	0.0163266	0.0718405	0.00897637	1.81885	Total bilirubin (mg/dL)	biochemistry	liver	Total Folate (mcg)	nutrients	dietary interview	8	1	1	> BY & Bonf.	liver	dietary interview	39177	1	Dietary Interview+Behavior	1
expo	DR1TFOLA	LBXSTP	0.000178792	0.00784311	0.982449	0.880485	0.022796	1.24521	8.71648	0.196924	8	2	-7	0	0.00465045	0.00792725	0.586641	0.558728	1.37247e-05	0.0926818	44101	0.00465045	0.558728	0.00792725	0.586641	Total protein (g/dL)	biochemistry	liver/kidney	Total Folate (mcg)	nutrients	dietary interview	8	1	1	> BY & Bonf.	kidney	dietary interview	39177	1	Dietary Interview+Behavior	1
expo	DR1TFOLA	LBXSTR	0.00292931	0.00577975	0.62785	0.9718	0.506823	0.949224	6.64457	0	8	2	3	2	-0.00311738	0.00752353	-0.414351	0.679479	6.16907e-06	0.0702982	44124	-0.00311738	0.679479	0.00752353	-0.414351	Triglycerides (mg/dL)	biochemistry	lipids	Total Folate (mcg)	nutrients	dietary interview	8	1	1	> BY & Bonf.	lipids	dietary interview	39177	1	Dietary Interview+Behavior	1
expo	DR1TFOLA	LBXSUA	-0.0623813	0.00311589	1.94121e-07	0.00181171	-20.0204	0.208964	1.46275	0	8	2	-9	-2	-0.0615765	0.00772633	-7.96969	2.25648e-12	0.00240698	0.230179	44136	-0.0615765	2.25648e-12	0.00772633	-7.96969	Uric acid (mg/dL)	biochemistry	kidney	Total Folate (mcg)	nutrients	dietary interview	8	2.00483e-09	2.79294e-07	Bonf.<0.05	kidney	dietary interview	39177	1	Dietary Interview+Behavior	2.48395e-10
expo	DR1TIRON	LBXSAL	0.0114389	0.0108438	0.326524	0.445003	1.05488	2.80981	19.6687	0.644104	8	2	9	2	0.0146053	0.00672091	2.17311	0.0320641	0.000119553	0.206367	44150	0.0146053	0.0320641	0.00672091	2.17311	Albumin (g/dL)	biochemistry	liver/kidney	Iron (mg)	nutrients	dietary interview	8	1	1	> BY & Bonf.	kidney	dietary interview	39177	1	Dietary Interview+Behavior	0.524329
expo	DR1TIRON	LBXSAPSI	0.00693924	0.00463682	0.178171	0.697111	1.49655	0.583743	4.0862	0	8	2	3	2	0.00788995	0.00664407	1.18752	0.237755	3.48895e-05	0.310149	44141	0.00788995	0.237755	0.00664407	1.18752	Alkaline phosphotase (U/L)	biochemistry	liver	Iron (mg)	nutrients	dietary interview	8	1	1	> BY & Bonf.	liver	dietary interview	39177	1	Dietary Interview+Behavior	1
expo	DR1TIRON	LBXSASSI	-0.00590754	0.0102308	0.58174	0.748441	-0.577426	1.29688	9.07819	0.228921	8	2	-3	0	-0.00986881	0.00991051	-0.995792	0.321685	5.46098e-05	0.0272164	44037	-0.00986881	0.321685	0.00991051	-0.995792	Aspartate aminotransferase AST (U/L)	biochemistry	liver	Iron (mg)	nutrients	dietary interview	8	1	1	> BY & Bonf.	liver	dietary interview	39177	1	Dietary Interview+Behavior	1
expo	DR1TIRON	LBXSATSI	-0.0046996	0.0104598	0.666797	0.799711	-0.449299	2.48071	17.365	0.59689	8	2	-1	0	-0.00234577	0.00680223	-0.344852	0.730909	3.08445e-06	0.0659238	44059	-0.00234577	0.730909	0.00680223	-0.344852	Alanine aminotransferase ALT (U/L)	biochemistry	liver	Iron (mg)	nutrients	dietary interview	8	1	1	> BY & Bonf.	liver	dietary interview	39177	1	Dietary Interview+Behavior	1
expo	DR1TIRON	LBXSBU	0.049873	0.0118461	0.00398533	0.00447376	4.21008	3.16806	22.1764	0.68435	8	2	9	2	0.0604352	0.00716271	8.43748	2.14415e-13	0.00204704	0.236176	44145	0.0604352	2.14415e-13	0.00716271	8.43748	Blood urea nitrogen (mg/dL)	biochemistry	kidney	Iron (mg)	nutrients	dietary interview	8	2.28496e-10	2.6539e-08	Bonf.<0.05	kidney	dietary interview	39177	1	Dietary Interview+Behavior	1.61286e-11
expo	DR1TIRON	LBXSC3SI	0.0358044	0.0085247	0.00403517	0.0762186	4.20008	1.30404	9.12829	0.233153	8	2	9	2	0.0413015	0.00905571	4.56082	1.40951e-05	0.000956376	0.0761646	44067	0.0413015	1.40951e-05	0.00905571	4.56082	Bicarbonate (mmol/L)	biochemistry	electrolyte	Iron (mg)	nutrients	dietary interview	8	0.0023908	1	BY<0.05	electrolyte	dietary interview	39177	1	Dietary Interview+Behavior	0.00113599
expo	DR1TIRON	LBXSCA	0.00445697	0.00574535	0.463293	0.823837	0.775754	0.502487	3.51741	0	8	2	9	2	0.00407086	0.00848972	0.479504	0.632596	9.28923e-06	0.095147	44105	0.00407086	0.632596	0.00848972	0.479504	Total calcium (mg/dL)	biochemistry	bone	Iron (mg)	nutrients	dietary interview	8	1	1	> BY & Bonf.	bone	dietary interview	39177	1	Dietary Interview+Behavior	1
expo	DR1TIRON	LBXSCH	-0.0424691	0.00992271	0.00365543	0.0463698	-4.27999	1.557	10.899	0.357739	8	2	-9	-2	-0.0493598	0.00837199	-5.89583	4.76565e-08	0.00136552	0.144678	44140	-0.0493598	4.76565e-08	0.00837199	-5.89583	Cholesterol (mg/dL)	biochemistry	lipids	Iron (mg)	nutrients	dietary interview	8	1.63966e-05	0.00589863	Bonf.<0.05	lipids	dietary interview	39177	1	Dietary Interview+Behavior	5.00204e-06
expo	DR1TIRON	LBXSCLSI	-0.00626083	0.00785525	0.451619	0.712951	-0.797025	1.1949	8.36432	0.163112	8	2	-9	-2	-0.00878563	0.00737124	-1.19188	0.236048	4.32636e-05	0.15083	44146	-0.00878563	0.236048	0.00737124	-1.19188	Chloride (mmol/L)	biochemistry	electrolyte	Iron (mg)	nutrients	dietary interview	8	1	1	> BY & Bonf.	electrolyte	dietary interview	39177	1	Dietary Interview+Behavior	1
expo	DR1TIRON	LBXSCR	-0.0135966	0.00645942	0.0733353	0.318228	-2.10493	1.70829	11.9581	0.41462	8	2	-3	0	-0.0141701	0.00510418	-2.77617	0.00653461	0.000112534	0.159457	44148	-0.0141701	0.00653461	0.00510418	-2.77617	Creatinine (mg/dL)	biochemistry	kidney	Iron (mg)	nutrients	dietary interview	8	0.395955	1	> BY & Bonf.	kidney	dietary interview	39177	1	Dietary Interview+Behavior	0.189125
expo	DR1TIRON	LBXSGB	-0.0241994	0.00638576	0.00680663	0.25106	-3.78958	0.788688	5.52081	0	8	2	-9	-2	-0.0216164	0.00771598	-2.80151	0.00607669	0.000261806	0.156469	44100	-0.0216164	0.00607669	0.00771598	-2.80151	Globulin (g/dL)	biochemistry	immunity	Iron (mg)	nutrients	dietary interview	8	0.373576	1	> BY & Bonf.	liver	dietary interview	39177	1	Dietary Interview+Behavior	0.154949
expo	DR1TIRON	LBXSGL	0.00431236	0.00523174	0.436968	0.790973	0.824269	0.703956	4.92769	0	8	2	3	2	0.00570267	0.00659184	0.86511	0.388989	1.82262e-05	0.079266	44147	0.00570267	0.388989	0.00659184	0.86511	Glucose, serum (mg/dL)	biochemistry	metabolic	Iron (mg)	nutrients	dietary interview	8	1	1	> BY & Bonf.	metabolic	dietary interview	39177	1	Dietary Interview+Behavior	1
expo	DR1TIRON	LBXSGTSI	-0.0462912	0.00905032	0.00137658	0.0250912	-5.11486	1.4749	10.3243	0.321986	8	2	-9	-2	-0.0516862	0.00799251	-6.46683	3.41196e-09	0.00149729	0.045966	44141	-0.0516862	3.41196e-09	0.00799251	-6.46683	Gamma glutamyl transferase (U/L)	biochemistry	liver	Iron (mg)	nutrients	dietary interview	8	1.55939e-06	0.000422312	Bonf.<0.05	liver	dietary interview	39177	1	Dietary Interview+Behavior	5.70341e-07
expo	DR1TIRON	LBXSIR	-0.0259334	0.00703182	0.00777698	0.255084	-3.68801	0.753907	5.27735	0	8	2	-5	0	-0.0282028	0.00880856	-3.20175	0.00181713	0.000445709	0.0529041	44103	-0.0282028	0.00181713	0.00880856	-3.20175	Iron, refigerated (ug/dL)	blood	iron	Iron (mg)	nutrients	dietary interview	8	0.143364	1	> BY & Bonf.	iron	dietary interview	39177	1	Dietary Interview+Behavior	0.0677791
expo	DR1TIRON	LBXSKSI	0.0217715	0.0133057	0.1458	0.37746	1.63625	2.79845	19.5891	0.642659	8	2	9	2	0.0207243	0.00834533	2.48334	0.0146297	0.000240745	0.0828894	44138	0.0207243	0.0146297	0.00834533	2.48334	Potassium (mmol/L)	biochemistry	electrolyte	Iron (mg)	nutrients	dietary interview	8	0.739149	1	> BY & Bonf.	electrolyte	dietary interview	39177	1	Dietary Interview+Behavior	0.458528
expo	DR1TIRON	LBXSLDSI	0.0104214	0.0134784	0.464713	0.664583	0.773191	2.21802	15.5261	0.549147	8	2	5	2	0.0106209	0.00885625	1.19926	0.233179	6.33014e-05	0.157332	43952	0.0106209	0.233179	0.00885625	1.19926	Lactate dehydrogenase LDH (U/L)	biochemistry	injury	Iron (mg)	nutrients	dietary interview	8	1	1	> BY & Bonf.	inflammation	dietary interview	39177	1	Dietary Interview+Behavior	1
expo	DR1TIRON	LBXSNASI	-0.000114137	0.00640763	0.986285	0.937617	-0.0178126	0.633617	4.43532	0	8	2	1	0	-0.00181305	0.00853968	-0.21231	0.832285	1.84213e-06	0.0478235	44146	-0.00181305	0.832285	0.00853968	-0.21231	Sodium (mmol/L)	biochemistry	electrolyte	Iron (mg)	nutrients	dietary interview	8	1	1	> BY & Bonf.	electrolyte	dietary interview	39177	1	Dietary Interview+Behavior	1
expo	DR1TIRON	LBXSOSSI	0.0189585	0.00739245	0.0373018	0.292965	2.56458	1.14428	8.00994	0.126086	8	2	9	2	0.0246703	0.00752205	3.27974	0.00141807	0.000341077	0.145089	44142	0.0246703	0.00141807	0.00752205	3.27974	Osmolality (mmol/Kg)	biochemistry	electrolyte	Iron (mg)	nutrients	dietary interview	8	0.11725	1	> BY & Bonf.	electrolyte	dietary interview	39177	1	Dietary Interview+Behavior	0.071353
expo	DR1TIRON	LBXSPH	0.025563	0.00881231	0.0229589	0.165869	2.90082	1.62159	11.3511	0.383321	8	2	9	2	0.0303804	0.00806883	3.76516	0.000277213	0.000517263	0.142051	44140	0.0303804	0.000277213	0.00806883	3.76516	Phosphorus (mg/dL)	biochemistry	bone	Iron (mg)	nutrients	dietary interview	8	0.0301936	1	BY<0.05	bone	dietary interview	39177	1	Dietary Interview+Behavior	0.0138207
expo	DR1TIRON	LBXSTB	-0.00759308	0.00800772	0.374595	0.805829	-0.948219	1.00726	7.05081	0.0072057	8	2	5	0	-0.00489885	0.00844412	-0.58015	0.56308	1.34508e-05	0.179177	44126	-0.00489885	0.56308	0.00844412	-0.58015	Total bilirubin (mg/dL)	biochemistry	liver	Iron (mg)	nutrients	dietary interview	8	1	1	> BY & Bonf.	liver	dietary interview	39177	1	Dietary Interview+Behavior	1
expo	DR1TIRON	LBXSTP	-0.0108057	0.0087662	0.257494	0.657656	-1.23266	1.52069	10.6448	0.342404	8	2	-9	-2	-0.00796308	0.00756419	-1.05273	0.294926	3.55281e-05	0.0925928	44101	-0.00796308	0.294926	0.00756419	-1.05273	Total protein (g/dL)	biochemistry	liver/kidney	Iron (mg)	nutrients	dietary interview	8	1	1	> BY & Bonf.	kidney	dietary interview	39177	1	Dietary Interview+Behavior	1
expo	DR1TIRON	LBXSTR	0.00869832	0.00599094	0.189826	0.748016	1.45191	0.504489	3.53143	0	8	2	7	2	0.00397489	0.010492	0.378848	0.705581	8.85614e-06	0.070269	44124	0.00397489	0.705581	0.010492	0.378848	Triglycerides (mg/dL)	biochemistry	lipids	Iron (mg)	nutrients	dietary interview	8	1	1	> BY & Bonf.	lipids	dietary interview	39177	1	Dietary Interview+Behavior	1
expo	DR1TIRON	LBXSUA	-0.0719523	0.00606672	6.8784e-06	0.000243312	-11.8602	0.786251	5.50376	0	8	2	-9	-2	-0.0744699	0.00799496	-9.3146	2.47167e-15	0.00310884	0.231276	44136	-0.0744699	2.47167e-15	0.00799496	-9.3146	Uric acid (mg/dL)	biochemistry	kidney	Iron (mg)	nutrients	dietary interview	8	3.66144e-12	3.05928e-10	Bonf.<0.05	kidney	dietary interview	39177	1	Dietary Interview+Behavior	4.64807e-13
expo	DR1TKCAL	LBXSAL	-0.0189289	0.0177059	0.320509	0.519835	-1.06908	1.55835	10.9085	0.358296	8	2	3	0	-0.0271197	0.0141426	-1.91759	0.0579331	0.000106411	0.206943	44150	-0.0271197	0.0579331	0.0141426	-1.91759	Albumin (g/dL)	biochemistry	liver/kidney	Energy (kcal)	nutrients	dietary interview	8	1	1	> BY & Bonf.	kidney	dietary interview	39177	1	Dietary Interview+Behavior	0.871564
expo	DR1TKCAL	LBXSAPSI	0.00801643	0.0177512	0.665218	0.974738	0.451599	2.86907	20.0835	0.651455	8	2	-3	0	-6.6681e-05	0.0123681	-0.00539136	0.995709	6.43369e-10	0.309674	44141	-6.6681e-05	0.995709	0.0123681	-0.00539136	Alkaline phosphotase (U/L)	biochemistry	liver	Energy (kcal)	nutrients	dietary interview	8	1	1	> BY & Bonf.	liver	dietary interview	39177	1	Dietary Interview+Behavior	1
expo	DR1TKCAL	LBXSASSI	-0.0120231	0.0148057	0.443493	0.631115	-0.812058	1.36192	9.53346	0.265744	8	2	-3	0	-0.0263358	0.0147793	-1.78195	0.077705	0.000100453	0.0272686	44037	-0.0263358	0.077705	0.0147793	-1.78195	Aspartate aminotransferase AST (U/L)	biochemistry	liver	Energy (kcal)	nutrients	dietary interview	8	1	1	> BY & Bonf.	liver	dietary interview	39177	1	Dietary Interview+Behavior	1
expo	DR1TKCAL	LBXSATSI	0.0224198	0.0139197	0.15129	0.622843	1.61066	1.40871	9.86097	0.29013	8	2	9	2	0.0110527	0.0123583	0.894353	0.373218	1.76854e-05	0.0656493	44059	0.0110527	0.373218	0.0123583	0.894353	Alanine aminotransferase ALT (U/L)	biochemistry	liver	Energy (kcal)	nutrients	dietary interview	8	1	1	> BY & Bonf.	liver	dietary interview	39177	1	Dietary Interview+Behavior	1
expo	DR1TKCAL	LBXSBU	0.0159212	0.0143866	0.305013	0.842783	1.10667	1.33649	9.35544	0.251772	8	2	9	2	0.006421	0.0146626	0.437917	0.662364	5.96547e-06	0.24118	44145	0.006421	0.662364	0.0146626	0.437917	Blood urea nitrogen (mg/dL)	biochemistry	kidney	Energy (kcal)	nutrients	dietary interview	8	1	1	> BY & Bonf.	kidney	dietary interview	39177	1	Dietary Interview+Behavior	1
expo	DR1TKCAL	LBXSC3SI	0.00530892	0.0153126	0.739003	0.855396	0.346703	0.819133	5.73393	0	8	2	9	2	0.012339	0.0180515	0.683543	0.495799	2.20525e-05	0.0774611	44067	0.012339	0.495799	0.0180515	0.683543	Bicarbonate (mmol/L)	biochemistry	electrolyte	Energy (kcal)	nutrients	dietary interview	8	1	1	> BY & Bonf.	electrolyte	dietary interview	39177	1	Dietary Interview+Behavior	1
expo	DR1TKCAL	LBXSCA	-0.0624522	0.0189113	0.013078	0.134186	-3.30237	1.40051	9.8036	0.285976	8	2	-9	-2	-0.0666434	0.0174011	-3.82984	0.000220563	0.000642847	0.0956415	44105	-0.0666434	0.000220563	0.0174011	-3.82984	Total calcium (mg/dL)	biochemistry	bone	Energy (kcal)	nutrients	dietary interview	8	0.024956	1	BY<0.05	bone	dietary interview	39177	1	Dietary Interview+Behavior	0.0107039
expo	DR1TKCAL	LBXSCH	0.0206483	0.0213157	0.364969	0.708532	0.968692	2.38412	16.6888	0.580558	8	2	9	2	0.0162812	0.0152227	1.06953	0.28733	3.83544e-05	0.143774	44140	0.0162812	0.28733	0.0152227	1.06953	Cholesterol (mg/dL)	biochemistry	lipids	Energy (kcal)	nutrients	dietary interview	8	1	1	> BY & Bonf.	lipids	dietary interview	39177	1	Dietary Interview+Behavior	1
expo	DR1TKCAL	LBXSCLSI	0.0366881	0.0180698	0.0818695	0.408333	2.03036	1.50173	10.5121	0.3341	8	2	9	2	0.0259368	0.0158322	1.63823	0.104426	9.73328e-05	0.150856	44146	0.0259368	0.104426	0.0158322	1.63823	Chloride (mmol/L)	biochemistry	electrolyte	Energy (kcal)	nutrients	dietary interview	8	1	1	> BY & Bonf.	electrolyte	dietary interview	39177	1	Dietary Interview+Behavior	1
expo	DR1TKCAL	LBXSCR	-0.0449324	0.0112015	0.00511602	0.032576	-4.01127	1.86231	13.0361	0.463031	8	2	-9	-2	-0.0562698	0.0107205	-5.24882	8.25234e-07	0.000458114	0.159931	44148	-0.0562698	8.25234e-07	0.0107205	-5.24882	Creatinine (mg/dL)	biochemistry	kidney	Energy (kcal)	nutrients	dietary interview	8	0.00020335	0.102142	BY<0.05	kidney	dietary interview	39177	1	Dietary Interview+Behavior	8.55334e-05
expo	DR1TKCAL	LBXSGB	-0.0362223	0.017447	0.0765206	0.404474	-2.07613	1.32919	9.30433	0.247662	8	2	-9	-2	-0.0294469	0.0147456	-1.99699	0.0484637	0.000125418	0.157108	44100	-0.0294469	0.0484637	0.0147456	-1.99699	Globulin (g/dL)	biochemistry	immunity	Energy (kcal)	nutrients	dietary interview	8	1	1	> BY & Bonf.	liver	dietary interview	39177	1	Dietary Interview+Behavior	0.813127
expo	DR1TKCAL	LBXSGL	-0.00718236	0.0189933	0.716523	0.945632	-0.378153	3.14566	22.0196	0.682102	8	2	-7	-2	0.00163836	0.0124833	0.131244	0.895838	3.88372e-07	0.0793855	44147	0.00163836	0.895838	0.0124833	0.131244	Glucose, serum (mg/dL)	biochemistry	metabolic	Energy (kcal)	nutrients	dietary interview	8	1	1	> BY & Bonf.	metabolic	dietary interview	39177	1	Dietary Interview+Behavior	1
expo	DR1TKCAL	LBXSGTSI	0.0125679	0.0202233	0.553991	0.977859	0.621455	2.72505	19.0753	0.633034	8	2	5	2	-0.0140728	0.0152104	-0.925207	0.357021	2.86565e-05	0.0462182	44141	-0.0140728	0.357021	0.0152104	-0.925207	Gamma glutamyl transferase (U/L)	biochemistry	liver	Energy (kcal)	nutrients	dietary interview	8	1	1	> BY & Bonf.	liver	dietary interview	39177	1	Dietary Interview+Behavior	1
expo	DR1TKCAL	LBXSIR	0.0340395	0.0242268	0.202801	0.653528	1.40504	2.29586	16.071	0.564433	8	2	9	2	0.0151836	0.0200562	0.757051	0.450747	3.33569e-05	0.0518992	44103	0.0151836	0.450747	0.0200562	0.757051	Iron, refigerated (ug/dL)	blood	iron	Energy (kcal)	nutrients	dietary interview	8	1	1	> BY & Bonf.	iron	dietary interview	39177	1	Dietary Interview+Behavior	1
expo	DR1TKCAL	LBXSKSI	0.0192467	0.0219712	0.410083	0.573629	0.875997	1.87412	13.1188	0.466415	8	2	9	2	0.0277287	0.0177774	1.55977	0.121881	0.000111261	0.0835092	44138	0.0277287	0.121881	0.0177774	1.55977	Potassium (mmol/L)	biochemistry	electrolyte	Energy (kcal)	nutrients	dietary interview	8	1	1	> BY & Bonf.	electrolyte	dietary interview	39177	1	Dietary Interview+Behavior	1
expo	DR1TKCAL	LBXSLDSI	-0.0100892	0.0167497	0.565935	0.681262	-0.602348	1.61934	11.3354	0.382465	8	2	-9	-2	-0.0121931	0.0140109	-0.870259	0.386183	2.1542e-05	0.157018	43952	-0.0121931	0.386183	0.0140109	-0.870259	Lactate dehydrogenase LDH (U/L)	biochemistry	injury	Energy (kcal)	nutrients	dietary interview	8	1	1	> BY & Bonf.	inflammation	dietary interview	39177	1	Dietary Interview+Behavior	1
expo	DR1TKCAL	LBXSNASI	-0.0140395	0.0191681	0.487693	0.704171	-0.732442	2.00146	14.0102	0.500364	8	2	-9	-2	-0.0124945	0.0155868	-0.801611	0.424624	2.2576e-05	0.0478374	44146	-0.0124945	0.424624	0.0155868	-0.801611	Sodium (mmol/L)	biochemistry	electrolyte	Energy (kcal)	nutrients	dietary interview	8	1	1	> BY & Bonf.	electrolyte	dietary interview	39177	1	Dietary Interview+Behavior	1
expo	DR1TKCAL	LBXSOSSI	-0.0209539	0.0207869	0.347005	0.645176	-1.00803	2.17745	15.2421	0.540746	8	2	-5	0	-0.00581754	0.0155308	-0.37458	0.708743	4.89445e-06	0.145952	44142	-0.00581754	0.708743	0.0155308	-0.37458	Osmolality (mmol/Kg)	biochemistry	electrolyte	Energy (kcal)	nutrients	dietary interview	8	1	1	> BY & Bonf.	electrolyte	dietary interview	39177	1	Dietary Interview+Behavior	1
expo	DR1TKCAL	LBXSPH	0.00537979	0.00554934	0.364618	0.971404	0.969448	0.150849	1.05594	0	8	2	-1	0	-0.00140726	0.0173091	-0.0813017	0.93536	2.86537e-07	0.142002	44140	-0.00140726	0.93536	0.0173091	-0.0813017	Phosphorus (mg/dL)	biochemistry	bone	Energy (kcal)	nutrients	dietary interview	8	1	1	> BY & Bonf.	bone	dietary interview	39177	1	Dietary Interview+Behavior	1
expo	DR1TKCAL	LBXSTB	-0.0407251	0.00902109	0.0027504	0.382859	-4.51443	0.31485	2.20395	0	8	2	-3	0	-0.0390125	0.0142692	-2.73404	0.00736609	0.000220278	0.181702	44126	-0.0390125	0.00736609	0.0142692	-2.73404	Total bilirubin (mg/dL)	biochemistry	liver	Energy (kcal)	nutrients	dietary interview	8	0.434615	1	> BY & Bonf.	liver	dietary interview	39177	1	Dietary Interview+Behavior	0.148021
expo	DR1TKCAL	LBXSTP	-0.0565378	0.0167353	0.0117851	0.239125	-3.37836	1.00833	7.05834	0.00826485	8	2	-9	-2	-0.0449918	0.0181858	-2.474	0.0149949	0.000292782	0.0928401	44101	-0.0449918	0.0149949	0.0181858	-2.474	Total protein (g/dL)	biochemistry	liver/kidney	Energy (kcal)	nutrients	dietary interview	8	0.753354	1	> BY & Bonf.	kidney	dietary interview	39177	1	Dietary Interview+Behavior	0.331747
expo	DR1TKCAL	LBXSTR	0.0525462	0.0207891	0.0393718	0.353288	2.52758	2.3042	16.1294	0.566009	8	2	9	2	0.0206137	0.0272745	0.755786	0.451502	6.14978e-05	0.0702411	44124	0.0206137	0.451502	0.0272745	0.755786	Triglycerides (mg/dL)	biochemistry	lipids	Energy (kcal)	nutrients	dietary interview	8	1	1	> BY & Bonf.	lipids	dietary interview	39177	1	Dietary Interview+Behavior	1
expo	DR1TKCAL	LBXSUA	-0.0678576	0.0172293	0.00561419	0.0804698	-3.93849	1.5616	10.9312	0.359632	8	2	-3	0	-0.0610276	0.0173055	-3.52649	0.00063023	0.000538976	0.229712	44136	-0.0610276	0.00063023	0.0173055	-3.52649	Uric acid (mg/dL)	biochemistry	kidney	Energy (kcal)	nutrients	dietary interview	8	0.0599984	1	> BY & Bonf.	kidney	dietary interview	39177	1	Dietary Interview+Behavior	0.0138078
expo	DR1TLYCO	LBXSAL	0.0067763	0.00809302	0.430079	0.769211	0.837302	1.37692	9.63843	0.273741	8	2	9	2	0.00595115	0.00722953	0.823173	0.412311	3.32545e-05	0.206671	44150	0.00595115	0.412311	0.00722953	0.823173	Albumin (g/dL)	biochemistry	liver/kidney	Lycopene (mcg)	nutrients	dietary interview	8	1	1	> BY & Bonf.	kidney	dietary interview	39177	1	Dietary Interview+Behavior	1
expo	DR1TLYCO	LBXSAPSI	-0.0179518	0.00513488	0.0100462	0.157745	-3.49606	1.56747	10.9723	0.362031	8	2	-9	-2	-0.0141514	0.00463449	-3.05351	0.00287865	0.000188043	0.310008	44141	-0.0141514	0.00287865	0.00463449	-3.05351	Alkaline phosphotase (U/L)	biochemistry	liver	Lycopene (mcg)	nutrients	dietary interview	8	0.206917	1	> BY & Bonf.	liver	dietary interview	39177	1	Dietary Interview+Behavior	0.0809847
expo	DR1TLYCO	LBXSASSI	0.000936006	0.0053032	0.8649	0.959642	0.176498	0.803557	5.6249	0	8	2	-1	0	-5.41284e-05	0.00664099	-0.00815065	0.993513	2.75151e-09	0.0271692	44037	-5.41284e-05	0.993513	0.00664099	-0.00815065	Aspartate aminotransferase AST (U/L)	biochemistry	liver	Lycopene (mcg)	nutrients	dietary interview	8	1	1	> BY & Bonf.	liver	dietary interview	39177	1	Dietary Interview+Behavior	1
expo	DR1TLYCO	LBXSATSI	-0.00116676	0.0038591	0.771179	0.95956	-0.30234	0.397624	2.78337	0	8	2	1	0	-0.00192883	0.00650576	-0.296481	0.76746	3.49354e-06	0.0659593	44059	-0.00192883	0.76746	0.00650576	-0.296481	Alanine aminotransferase ALT (U/L)	biochemistry	liver	Lycopene (mcg)	nutrients	dietary interview	8	1	1	> BY & Bonf.	liver	dietary interview	39177	1	Dietary Interview+Behavior	1
expo	DR1TLYCO	LBXSBU	-0.00409199	0.00848448	0.644315	0.887456	-0.482291	1.94719	13.6304	0.48644	8	2	-5	-2	-0.000743426	0.00657923	-0.112996	0.910254	5.18961e-07	0.241377	44145	-0.000743426	0.910254	0.00657923	-0.112996	Blood urea nitrogen (mg/dL)	biochemistry	kidney	Lycopene (mcg)	nutrients	dietary interview	8	1	1	> BY & Bonf.	kidney	dietary interview	39177	1	Dietary Interview+Behavior	1
expo	DR1TLYCO	LBXSC3SI	0.000885282	0.00490538	0.861896	0.925598	0.180472	0.527543	3.6928	0	8	2	-1	0	0.00273885	0.00774027	0.353845	0.724179	7.04377e-06	0.0776604	44067	0.00273885	0.724179	0.00774027	0.353845	Bicarbonate (mmol/L)	biochemistry	electrolyte	Lycopene (mcg)	nutrients	dietary interview	8	1	1	> BY & Bonf.	electrolyte	dietary interview	39177	1	Dietary Interview+Behavior	1
expo	DR1TLYCO	LBXSCA	0.0105482	0.00504891	0.0750578	0.676964	2.08921	0.472219	3.30553	0	8	2	9	2	0.00851251	0.00778701	1.09317	0.27687	6.80572e-05	0.0956624	44105	0.00851251	0.27687	0.00778701	1.09317	Total calcium (mg/dL)	biochemistry	bone	Lycopene (mcg)	nutrients	dietary interview	8	1	1	> BY & Bonf.	bone	dietary interview	39177	1	Dietary Interview+Behavior	1
expo	DR1TLYCO	LBXSCH	-0.0109761	0.00494835	0.0620473	0.530243	-2.21814	0.669068	4.68347	0	8	2	-9	-2	-0.0110175	0.00669935	-1.64456	0.10311	0.00011398	0.143959	44140	-0.0110175	0.10311	0.00669935	-1.64456	Cholesterol (mg/dL)	biochemistry	lipids	Lycopene (mcg)	nutrients	dietary interview	8	1	1	> BY & Bonf.	lipids	dietary interview	39177	1	Dietary Interview+Behavior	1
expo	DR1TLYCO	LBXSCLSI	0.0032443	0.00635223	0.625246	0.947159	0.510734	0.77873	5.45111	0	8	2	9	2	-0.000670414	0.00740778	-0.0905014	0.928065	4.22038e-07	0.150758	44146	-0.000670414	0.928065	0.00740778	-0.0905014	Chloride (mmol/L)	biochemistry	electrolyte	Lycopene (mcg)	nutrients	dietary interview	8	1	1	> BY & Bonf.	electrolyte	dietary interview	39177	1	Dietary Interview+Behavior	1
expo	DR1TLYCO	LBXSCR	-0.0135338	0.00547033	0.0425798	0.312015	-2.47405	1.23857	8.67001	0.192619	8	2	-9	-2	-0.0152131	0.00524912	-2.89822	0.004586	0.000217314	0.158377	44148	-0.0152131	0.004586	0.00524912	-2.89822	Creatinine (mg/dL)	biochemistry	kidney	Lycopene (mcg)	nutrients	dietary interview	8	0.299964	1	> BY & Bonf.	kidney	dietary interview	39177	1	Dietary Interview+Behavior	0.138942
expo	DR1TLYCO	LBXSGB	0.00103876	0.00470576	0.831594	0.952389	0.220741	0.578549	4.04984	0	8	2	-7	0	0.00134524	0.00619576	0.217122	0.828543	1.69899e-06	0.158417	44100	0.00134524	0.828543	0.00619576	0.217122	Globulin (g/dL)	biochemistry	immunity	Lycopene (mcg)	nutrients	dietary interview	8	1	1	> BY & Bonf.	liver	dietary interview	39177	1	Dietary Interview+Behavior	1
expo	DR1TLYCO	LBXSGL	0.00727724	0.00721344	0.346643	0.692518	1.00884	1.58021	11.0615	0.367174	8	2	-1	0	0.00716667	0.00649225	1.10388	0.272216	4.82268e-05	0.0793689	44147	0.00716667	0.272216	0.00649225	1.10388	Glucose, serum (mg/dL)	biochemistry	metabolic	Lycopene (mcg)	nutrients	dietary interview	8	1	1	> BY & Bonf.	metabolic	dietary interview	39177	1	Dietary Interview+Behavior	1
expo	DR1TLYCO	LBXSGTSI	0.00288872	0.00727565	0.703165	0.89898	0.39704	1.39982	9.79872	0.285621	8	2	-5	0	0.000167029	0.00702212	0.0237861	0.981069	2.61966e-08	0.0461087	44141	0.000167029	0.981069	0.00702212	0.0237861	Gamma glutamyl transferase (U/L)	biochemistry	liver	Lycopene (mcg)	nutrients	dietary interview	8	1	1	> BY & Bonf.	liver	dietary interview	39177	1	Dietary Interview+Behavior	1
expo	DR1TLYCO	LBXSIR	0.0103058	0.00678611	0.172645	0.65564	1.51865	0.896677	6.27674	0	8	2	9	2	0.00751527	0.00821272	0.915078	0.362288	5.30412e-05	0.0523501	44103	0.00751527	0.362288	0.00821272	0.915078	Iron, refigerated (ug/dL)	blood	iron	Lycopene (mcg)	nutrients	dietary interview	8	1	1	> BY & Bonf.	iron	dietary interview	39177	1	Dietary Interview+Behavior	1
expo	DR1TLYCO	LBXSKSI	0.00918261	0.00657162	0.205013	0.63966	1.39731	1.07951	7.55657	0.073654	8	2	3	0	0.0062393	0.00652705	0.955914	0.341354	3.65538e-05	0.083594	44138	0.0062393	0.341354	0.00652705	0.955914	Potassium (mmol/L)	biochemistry	electrolyte	Lycopene (mcg)	nutrients	dietary interview	8	1	1	> BY & Bonf.	electrolyte	dietary interview	39177	1	Dietary Interview+Behavior	1
expo	DR1TLYCO	LBXSLDSI	-0.0135357	0.00325079	0.0042215	0.463482	-4.16383	0.300818	2.10573	0	8	2	-9	-2	-0.0102459	0.00601429	-1.70359	0.0914726	9.85505e-05	0.156677	43952	-0.0102459	0.0914726	0.00601429	-1.70359	Lactate dehydrogenase LDH (U/L)	biochemistry	injury	Lycopene (mcg)	nutrients	dietary interview	8	1	1	> BY & Bonf.	inflammation	dietary interview	39177	1	Dietary Interview+Behavior	1
expo	DR1TLYCO	LBXSNASI	-0.00256275	0.00715276	0.730689	0.821468	-0.358288	0.957015	6.6991	0	8	2	-9	-2	-0.00652933	0.00802757	-0.813363	0.417886	4.00332e-05	0.0477005	44146	-0.00652933	0.417886	0.00802757	-0.813363	Sodium (mmol/L)	biochemistry	electrolyte	Lycopene (mcg)	nutrients	dietary interview	8	1	1	> BY & Bonf.	electrolyte	dietary interview	39177	1	Dietary Interview+Behavior	1
expo	DR1TLYCO	LBXSOSSI	-0.00312868	0.0081673	0.713033	0.806734	-0.383074	2.13949	14.9764	0.532599	8	2	-9	-2	-0.0037117	0.00656717	-0.56519	0.573174	1.2937e-05	0.145542	44142	-0.0037117	0.573174	0.00656717	-0.56519	Osmolality (mmol/Kg)	biochemistry	electrolyte	Lycopene (mcg)	nutrients	dietary interview	8	1	1	> BY & Bonf.	electrolyte	dietary interview	39177	1	Dietary Interview+Behavior	1
expo	DR1TLYCO	LBXSPH	-0.00061636	0.00672598	0.929552	0.961236	-0.0916386	1.1005	7.70348	0.0913193	8	2	5	0	0.00179808	0.00655719	0.274216	0.784468	3.03571e-06	0.142124	44140	0.00179808	0.784468	0.00655719	0.274216	Phosphorus (mg/dL)	biochemistry	bone	Lycopene (mcg)	nutrients	dietary interview	8	1	1	> BY & Bonf.	bone	dietary interview	39177	1	Dietary Interview+Behavior	1
expo	DR1TLYCO	LBXSTB	0.0368565	0.00595997	0.000452249	0.0253907	6.18401	1.00002	7.00013	1.82744e-05	8	2	9	2	0.038113	0.00630589	6.04403	2.4276e-08	0.00136405	0.18133	44126	0.038113	2.4276e-08	0.00630589	6.04403	Total bilirubin (mg/dL)	biochemistry	liver	Lycopene (mcg)	nutrients	dietary interview	8	9.0676e-06	0.00300474	Bonf.<0.05	liver	dietary interview	39177	1	Dietary Interview+Behavior	1.91227e-06
expo	DR1TLYCO	LBXSTP	0.000233221	0.00637673	0.971846	0.872364	0.0365737	1.00182	7.01276	0.00181892	8	2	3	2	0.00609058	0.00685328	0.888712	0.376229	3.48267e-05	0.0930423	44101	0.00609058	0.376229	0.00685328	0.888712	Total protein (g/dL)	biochemistry	liver/kidney	Lycopene (mcg)	nutrients	dietary interview	8	1	1	> BY & Bonf.	kidney	dietary interview	39177	1	Dietary Interview+Behavior	1
expo	DR1TLYCO	LBXSTR	-0.00153045	0.00608403	0.808612	0.910419	-0.251552	0.969892	6.78925	0	8	2	-7	-2	-0.00195732	0.00683441	-0.286392	0.775153	3.59761e-06	0.0703173	44124	-0.00195732	0.775153	0.00683441	-0.286392	Triglycerides (mg/dL)	biochemistry	lipids	Lycopene (mcg)	nutrients	dietary interview	8	1	1	> BY & Bonf.	lipids	dietary interview	39177	1	Dietary Interview+Behavior	1
expo	DR1TLYCO	LBXSUA	-0.00303344	0.00473949	0.542523	0.799867	-0.640035	0.726655	5.08658	0	8	2	-9	-2	-0.00490109	0.00589609	-0.831243	0.407759	2.25562e-05	0.228607	44136	-0.00490109	0.407759	0.00589609	-0.831243	Uric acid (mg/dL)	biochemistry	kidney	Lycopene (mcg)	nutrients	dietary interview	8	1	1	> BY & Bonf.	kidney	dietary interview	39177	1	Dietary Interview+Behavior	1
expo	DR1TLZ	LBXSAL	0.0595744	0.00536515	1.0685e-05	0.00104921	11.104	0.847034	5.92923	0	8	2	9	2	0.0535787	0.00707224	7.57591	1.60087e-11	0.0025115	0.209458	44150	0.0535787	1.60087e-11	0.00707224	7.57591	Albumin (g/dL)	biochemistry	liver/kidney	Lutein + zeaxanthin (mcg)	nutrients	dietary interview	8	1.19915e-08	1.98146e-06	Bonf.<0.05	kidney	dietary interview	39177	1	Dietary Interview+Behavior	1.44504e-09
expo	DR1TLZ	LBXSAPSI	-0.0142464	0.00739523	0.0954219	0.33644	-1.92643	1.88001	13.1601	0.468089	8	2	-9	-2	-0.0163257	0.00585922	-2.78633	0.00634747	0.00023319	0.302178	44141	-0.0163257	0.00634747	0.00585922	-2.78633	Alkaline phosphotase (U/L)	biochemistry	liver	Lutein + zeaxanthin (mcg)	nutrients	dietary interview	8	0.386757	1	> BY & Bonf.	liver	dietary interview	39177	1	Dietary Interview+Behavior	0.153375
expo	DR1TLZ	LBXSASSI	0.00377766	0.00507745	0.481095	0.972568	0.744007	0.642677	4.49874	0	8	2	7	2	-0.00502242	0.00782637	-0.64173	0.522474	2.20714e-05	0.0271371	44037	-0.00502242	0.522474	0.00782637	-0.64173	Aspartate aminotransferase AST (U/L)	biochemistry	liver	Lutein + zeaxanthin (mcg)	nutrients	dietary interview	8	1	1	> BY & Bonf.	liver	dietary interview	39177	1	Dietary Interview+Behavior	1
expo	DR1TLZ	LBXSATSI	-0.00129849	0.00543392	0.817983	0.96415	-0.238959	1.33075	9.31524	0.248543	8	2	-5	-2	4.50193e-05	0.00515805	0.00872796	0.993053	1.77342e-09	0.0659208	44059	4.50193e-05	0.993053	0.00515805	0.00872796	Alanine aminotransferase ALT (U/L)	biochemistry	liver	Lutein + zeaxanthin (mcg)	nutrients	dietary interview	8	1	1	> BY & Bonf.	liver	dietary interview	39177	1	Dietary Interview+Behavior	1
expo	DR1TLZ	LBXSBU	0.0299859	0.00796126	0.00701517	0.0491824	3.76648	1.77721	12.4405	0.437321	8	2	9	2	0.040578	0.00726913	5.58223	1.93657e-07	0.00144054	0.23271	44145	0.040578	1.93657e-07	0.00726913	5.58223	Blood urea nitrogen (mg/dL)	biochemistry	kidney	Lutein + zeaxanthin (mcg)	nutrients	dietary interview	8	5.61422e-05	0.0239698	Bonf.<0.05	kidney	dietary interview	39177	1	Dietary Interview+Behavior	6.99227e-06
expo	DR1TLZ	LBXSC3SI	0.0293356	0.00693508	0.00388799	0.257449	4.23003	0.943108	6.60175	0	8	2	9	2	0.0164761	0.00933374	1.76522	0.0804908	0.00023753	0.0759513	44067	0.0164761	0.0804908	0.00933374	1.76522	Bicarbonate (mmol/L)	biochemistry	electrolyte	Lutein + zeaxanthin (mcg)	nutrients	dietary interview	8	1	1	> BY & Bonf.	electrolyte	dietary interview	39177	1	Dietary Interview+Behavior	1
expo	DR1TLZ	LBXSCA	0.0235612	0.00525066	0.00284132	0.236441	4.48729	0.526261	3.68382	0	8	2	3	0	0.0256931	0.00791253	3.24714	0.0015737	0.000577651	0.0959652	44105	0.0256931	0.0015737	0.00791253	3.24714	Total calcium (mg/dL)	biochemistry	bone	Lutein + zeaxanthin (mcg)	nutrients	dietary interview	8	0.127582	1	> BY & Bonf.	bone	dietary interview	39177	1	Dietary Interview+Behavior	0.0582178
expo	DR1TLZ	LBXSCH	-0.00298381	0.0127128	0.821152	0.838532	-0.234709	4.13732	28.9613	0.758298	8	2	1	0	-0.0034049	0.00694605	-0.490193	0.62504	1.01432e-05	0.142135	44140	-0.0034049	0.62504	0.00694605	-0.490193	Cholesterol (mg/dL)	biochemistry	lipids	Lutein + zeaxanthin (mcg)	nutrients	dietary interview	8	1	1	> BY & Bonf.	lipids	dietary interview	39177	1	Dietary Interview+Behavior	1
expo	DR1TLZ	LBXSCLSI	-0.0205803	0.01092	0.101472	0.241795	-1.88464	2.80028	19.6019	0.642892	8	2	-9	-2	-0.0225713	0.00673684	-3.35042	0.00112868	0.000445743	0.149649	44146	-0.0225713	0.00112868	0.00673684	-3.35042	Chloride (mmol/L)	biochemistry	electrolyte	Lutein + zeaxanthin (mcg)	nutrients	dietary interview	8	0.0972122	1	> BY & Bonf.	electrolyte	dietary interview	39177	1	Dietary Interview+Behavior	0.0442963
expo	DR1TLZ	LBXSCR	-0.0148605	0.00431199	0.0107447	0.338264	-3.44632	0.703162	4.92213	0	8	2	-5	-2	-0.0102289	0.00743745	-1.37532	0.172016	9.15358e-05	0.159631	44148	-0.0102289	0.172016	0.00743745	-1.37532	Creatinine (mg/dL)	biochemistry	kidney	Lutein + zeaxanthin (mcg)	nutrients	dietary interview	8	1	1	> BY & Bonf.	kidney	dietary interview	39177	1	Dietary Interview+Behavior	1
expo	DR1TLZ	LBXSGB	-0.0405501	0.00937479	0.00345707	0.0188488	-4.32544	2.23749	15.6624	0.553071	8	2	-9	-2	-0.0425192	0.00662447	-6.4185	4.28108e-09	0.00158201	0.157214	44100	-0.0425192	4.28108e-09	0.00662447	-6.4185	Globulin (g/dL)	biochemistry	immunity	Lutein + zeaxanthin (mcg)	nutrients	dietary interview	8	1.90906e-06	0.000529887	Bonf.<0.05	liver	dietary interview	39177	1	Dietary Interview+Behavior	4.83045e-07
expo	DR1TLZ	LBXSGL	0.00647214	0.00708115	0.391113	0.702294	0.913997	1.70405	11.9283	0.413161	8	2	3	2	0.00474613	0.00588415	0.806595	0.421758	1.97072e-05	0.0788649	44147	0.00474613	0.421758	0.00588415	0.806595	Glucose, serum (mg/dL)	biochemistry	metabolic	Lutein + zeaxanthin (mcg)	nutrients	dietary interview	8	1	1	> BY & Bonf.	metabolic	dietary interview	39177	1	Dietary Interview+Behavior	1
expo	DR1TLZ	LBXSGTSI	-0.023708	0.00624654	0.00675538	0.175158	-3.79538	1.10842	7.75897	0.0978181	8	2	-9	-2	-0.0220942	0.00631176	-3.50048	0.000687753	0.000427092	0.0461884	44141	-0.0220942	0.000687753	0.00631176	-3.50048	Gamma glutamyl transferase (U/L)	biochemistry	liver	Lutein + zeaxanthin (mcg)	nutrients	dietary interview	8	0.0645193	1	> BY & Bonf.	liver	dietary interview	39177	1	Dietary Interview+Behavior	0.0260843
expo	DR1TLZ	LBXSIR	0.00487229	0.00439697	0.304434	0.817312	1.1081	0.325483	2.27838	0	8	2	5	2	0.00599918	0.00876864	0.684163	0.495409	3.14941e-05	0.0524679	44103	0.00599918	0.495409	0.00876864	0.684163	Iron, refigerated (ug/dL)	blood	iron	Lutein + zeaxanthin (mcg)	nutrients	dietary interview	8	1	1	> BY & Bonf.	iron	dietary interview	39177	1	Dietary Interview+Behavior	1
expo	DR1TLZ	LBXSKSI	0.0145017	0.00761378	0.0985272	0.440622	1.90467	1.26474	8.85315	0.209321	8	2	7	2	0.0162601	0.00737412	2.20503	0.0296761	0.00023133	0.0833352	44138	0.0162601	0.0296761	0.00737412	2.20503	Potassium (mmol/L)	biochemistry	electrolyte	Lutein + zeaxanthin (mcg)	nutrients	dietary interview	8	1	1	> BY & Bonf.	electrolyte	dietary interview	39177	1	Dietary Interview+Behavior	0.816335
expo	DR1TLZ	LBXSLDSI	-0.00140635	0.00668102	0.839274	0.814201	-0.2105	1.36443	9.55099	0.267091	8	2	-1	0	-0.005921	0.00649394	-0.911774	0.364017	3.06805e-05	0.157271	43952	-0.005921	0.364017	0.00649394	-0.911774	Lactate dehydrogenase LDH (U/L)	biochemistry	injury	Lutein + zeaxanthin (mcg)	nutrients	dietary interview	8	1	1	> BY & Bonf.	inflammation	dietary interview	39177	1	Dietary Interview+Behavior	1
expo	DR1TLZ	LBXSNASI	-0.00140975	0.00940188	0.885038	0.862384	-0.149944	1.93995	13.5797	0.484524	8	2	-3	-2	-0.00429199	0.00744353	-0.576606	0.565463	1.6117e-05	0.0478577	44146	-0.00429199	0.565463	0.00744353	-0.576606	Sodium (mmol/L)	biochemistry	electrolyte	Lutein + zeaxanthin (mcg)	nutrients	dietary interview	8	1	1	> BY & Bonf.	electrolyte	dietary interview	39177	1	Dietary Interview+Behavior	1
expo	DR1TLZ	LBXSOSSI	0.0152762	0.00859029	0.118588	0.498624	1.77831	1.48587	10.4011	0.326992	8	2	9	2	0.0126576	0.00777633	1.6277	0.106643	0.000140174	0.1442	44142	0.0126576	0.106643	0.00777633	1.6277	Osmolality (mmol/Kg)	biochemistry	electrolyte	Lutein + zeaxanthin (mcg)	nutrients	dietary interview	8	1	1	> BY & Bonf.	electrolyte	dietary interview	39177	1	Dietary Interview+Behavior	1
expo	DR1TLZ	LBXSPH	0.0410102	0.007808	0.00118321	0.0271267	5.25233	1.45462	10.1823	0.312536	8	2	3	0	0.0400725	0.00686689	5.83562	6.25491e-08	0.0014049	0.143532	44140	0.0400725	6.25491e-08	0.00686689	5.83562	Phosphorus (mg/dL)	biochemistry	bone	Lutein + zeaxanthin (mcg)	nutrients	dietary interview	8	2.08157e-05	0.00774196	Bonf.<0.05	bone	dietary interview	39177	1	Dietary Interview+Behavior	7.46534e-06
expo	DR1TLZ	LBXSTB	0.0201558	0.00377981	0.00108453	0.349035	5.33248	0.294009	2.05806	0	8	2	9	2	0.0167522	0.00773677	2.16527	0.0326753	0.000245555	0.181776	44126	0.0167522	0.0326753	0.00773677	2.16527	Total bilirubin (mg/dL)	biochemistry	liver	Lutein + zeaxanthin (mcg)	nutrients	dietary interview	8	1	1	> BY & Bonf.	liver	dietary interview	39177	1	Dietary Interview+Behavior	0.529609
expo	DR1TLZ	LBXSTP	-0.000722911	0.00697528	0.920363	0.996631	-0.103639	0.989502	6.92652	0	8	2	-7	-2	0.00126237	0.00721995	0.174845	0.861545	1.39448e-06	0.0914893	44101	0.00126237	0.861545	0.00721995	0.174845	Total protein (g/dL)	biochemistry	liver/kidney	Lutein + zeaxanthin (mcg)	nutrients	dietary interview	8	1	1	> BY & Bonf.	kidney	dietary interview	39177	1	Dietary Interview+Behavior	1
expo	DR1TLZ	LBXSTR	-0.0236471	0.00822561	0.0238273	0.229777	-2.87482	2.07126	14.4988	0.517202	8	2	-9	-2	-0.0148918	0.00644677	-2.30997	0.0228845	0.000194039	0.0704903	44124	-0.0148918	0.0228845	0.00644677	-2.30997	Triglycerides (mg/dL)	biochemistry	lipids	Lutein + zeaxanthin (mcg)	nutrients	dietary interview	8	1	1	> BY & Bonf.	lipids	dietary interview	39177	1	Dietary Interview+Behavior	0.475965
expo	DR1TLZ	LBXSUA	-0.0261107	0.00686774	0.00669792	0.138113	-3.80193	1.38187	9.67311	0.276344	8	2	-9	-2	-0.0232428	0.0064868	-3.5831	0.000520355	0.000472659	0.228194	44136	-0.0232428	0.000520355	0.0064868	-3.5831	Uric acid (mg/dL)	biochemistry	kidney	Lutein + zeaxanthin (mcg)	nutrients	dietary interview	8	0.0512628	1	> BY & Bonf.	kidney	dietary interview	39177	1	Dietary Interview+Behavior	0.0119214
expo	DR1TM161	LBXSAL	-0.0245619	0.0116369	0.0727151	0.227028	-2.11068	2.97889	20.8522	0.664304	8	2	-9	-2	-0.0218836	0.00721209	-3.03429	0.00305218	0.000291805	0.207367	44150	-0.0218836	0.00305218	0.00721209	-3.03429	Albumin (g/dL)	biochemistry	liver/kidney	MFA 16:1 (Hexadecenoic) (gm)	nutrients	dietary interview	8	0.216801	1	> BY & Bonf.	kidney	dietary interview	39177	1	Dietary Interview+Behavior	0.0702827
expo	DR1TM161	LBXSAPSI	-0.00411422	0.00677788	0.563009	0.777239	-0.607007	1.71731	12.0212	0.417695	8	2	-7	-2	-0.00343531	0.00577598	-0.594758	0.553309	7.19112e-06	0.30996	44141	-0.00343531	0.553309	0.00577598	-0.594758	Alkaline phosphotase (U/L)	biochemistry	liver	MFA 16:1 (Hexadecenoic) (gm)	nutrients	dietary interview	8	1	1	> BY & Bonf.	liver	dietary interview	39177	1	Dietary Interview+Behavior	1
expo	DR1TM161	LBXSASSI	-0.0269724	0.00709669	0.00670862	0.128471	-3.80071	0.990532	6.93373	0	8	2	-9	-2	-0.0391779	0.00956345	-4.09663	8.36818e-05	0.000935806	0.0275764	44037	-0.0391779	8.36818e-05	0.00956345	-4.09663	Aspartate aminotransferase AST (U/L)	biochemistry	liver	MFA 16:1 (Hexadecenoic) (gm)	nutrients	dietary interview	8	0.01104	1	BY<0.05	liver	dietary interview	39177	1	Dietary Interview+Behavior	0.0104911
expo	DR1TM161	LBXSATSI	0.0102116	0.00658377	0.164832	0.71921	1.55103	0.775108	5.42576	0	8	2	9	2	0.00518596	0.00847333	0.612034	0.541864	1.63929e-05	0.0656739	44059	0.00518596	0.541864	0.00847333	0.612034	Alanine aminotransferase ALT (U/L)	biochemistry	liver	MFA 16:1 (Hexadecenoic) (gm)	nutrients	dietary interview	8	1	1	> BY & Bonf.	liver	dietary interview	39177	1	Dietary Interview+Behavior	1
expo	DR1TM161	LBXSBU	0.122377	0.00939753	3.66679e-06	3.77495e-10	13.0223	1.94587	13.6211	0.486091	8	2	9	2	0.118837	0.00728355	16.3158	2.57521e-30	0.00860515	0.240945	44145	0.118837	2.57521e-30	0.00728355	16.3158	Blood urea nitrogen (mg/dL)	biochemistry	kidney	MFA 16:1 (Hexadecenoic) (gm)	nutrients	dietary interview	8	3.32343e-26	3.18744e-25	Bonf.<0.05	kidney	dietary interview	39177	1	Dietary Interview+Behavior	1.05661e-27
expo	DR1TM161	LBXSC3SI	-0.0564701	0.0114518	0.00169216	0.0308254	-4.9311	1.54567	10.8197	0.35303	8	2	-9	-2	-0.055814	0.00979241	-5.69972	1.15005e-07	0.00189854	0.0777705	44067	-0.055814	1.15005e-07	0.00979241	-5.69972	Bicarbonate (mmol/L)	biochemistry	electrolyte	MFA 16:1 (Hexadecenoic) (gm)	nutrients	dietary interview	8	3.55098e-05	0.0142346	Bonf.<0.05	electrolyte	dietary interview	39177	1	Dietary Interview+Behavior	1.52662e-05
expo	DR1TM161	LBXSCA	-0.00839096	0.00765368	0.309212	0.730451	-1.09633	0.716766	5.01737	0	8	2	-9	-2	-0.0102095	0.00937279	-1.08928	0.278575	6.35252e-05	0.0956836	44105	-0.0102095	0.278575	0.00937279	-1.08928	Total calcium (mg/dL)	biochemistry	bone	MFA 16:1 (Hexadecenoic) (gm)	nutrients	dietary interview	8	1	1	> BY & Bonf.	bone	dietary interview	39177	1	Dietary Interview+Behavior	1
expo	DR1TM161	LBXSCH	0.0299961	0.00684447	0.00322452	0.191548	4.38253	0.826568	5.78598	0	8	2	9	2	0.0262184	0.00802231	3.26819	0.00147151	0.00041886	0.143141	44140	0.0262184	0.00147151	0.00802231	3.26819	Cholesterol (mg/dL)	biochemistry	lipids	MFA 16:1 (Hexadecenoic) (gm)	nutrients	dietary interview	8	0.120829	1	> BY & Bonf.	lipids	dietary interview	39177	1	Dietary Interview+Behavior	0.0499349
expo	DR1TM161	LBXSCLSI	0.0348182	0.0121577	0.0242029	0.106785	2.86388	2.2042	15.4294	0.546321	8	2	9	2	0.0383317	0.00812402	4.71831	7.50783e-06	0.000895346	0.15115	44146	0.0383317	7.50783e-06	0.00812402	4.71831	Chloride (mmol/L)	biochemistry	electrolyte	MFA 16:1 (Hexadecenoic) (gm)	nutrients	dietary interview	8	0.00139413	0.929274	BY<0.05	electrolyte	dietary interview	39177	1	Dietary Interview+Behavior	0.00070301
expo	DR1TM161	LBXSCR	0.00975093	0.00713632	0.214089	0.571011	1.36638	1.84662	12.9263	0.458469	8	2	9	2	0.00737251	0.00634899	1.16121	0.248241	3.31192e-05	0.15892	44148	0.00737251	0.248241	0.00634899	1.16121	Creatinine (mg/dL)	biochemistry	kidney	MFA 16:1 (Hexadecenoic) (gm)	nutrients	dietary interview	8	1	1	> BY & Bonf.	kidney	dietary interview	39177	1	Dietary Interview+Behavior	1
expo	DR1TM161	LBXSGB	-0.0107024	0.00672847	0.155721	0.641473	-1.59062	1.13887	7.9721	0.121938	8	2	-7	-2	-0.0052202	0.00739275	-0.706124	0.481705	1.66065e-05	0.158609	44100	-0.0052202	0.481705	0.00739275	-0.706124	Globulin (g/dL)	biochemistry	immunity	MFA 16:1 (Hexadecenoic) (gm)	nutrients	dietary interview	8	1	1	> BY & Bonf.	liver	dietary interview	39177	1	Dietary Interview+Behavior	1
expo	DR1TM161	LBXSGL	0.0462984	0.00797645	0.000660576	0.00824425	5.80438	1.79383	12.5568	0.442533	8	2	9	2	0.0458103	0.00695716	6.58463	1.95699e-09	0.00127872	0.0794729	44147	0.0458103	1.95699e-09	0.00695716	6.58463	Glucose, serum (mg/dL)	biochemistry	metabolic	MFA 16:1 (Hexadecenoic) (gm)	nutrients	dietary interview	8	9.39199e-07	0.000242224	Bonf.<0.05	metabolic	dietary interview	39177	1	Dietary Interview+Behavior	5.53945e-07
expo	DR1TM161	LBXSGTSI	0.000736124	0.00714633	0.920846	0.973393	0.103007	1.13792	7.96541	0.1212	8	2	7	2	-0.00132612	0.00730247	-0.181599	0.856254	1.07163e-06	0.0461476	44141	-0.00132612	0.856254	0.00730247	-0.181599	Gamma glutamyl transferase (U/L)	biochemistry	liver	MFA 16:1 (Hexadecenoic) (gm)	nutrients	dietary interview	8	1	1	> BY & Bonf.	liver	dietary interview	39177	1	Dietary Interview+Behavior	1
expo	DR1TM161	LBXSIR	-0.0431455	0.0114557	0.00701683	0.087189	-3.7663	1.89172	13.242	0.471379	8	2	-9	-2	-0.039541	0.00872211	-4.53342	1.57073e-05	0.000953014	0.0529523	44103	-0.039541	1.57073e-05	0.00872211	-4.53342	Iron, refigerated (ug/dL)	blood	iron	MFA 16:1 (Hexadecenoic) (gm)	nutrients	dietary interview	8	0.00262221	1	BY<0.05	iron	dietary interview	39177	1	Dietary Interview+Behavior	0.00101202
expo	DR1TM161	LBXSKSI	0.0177908	0.0084564	0.0734553	0.45292	2.10382	1.13609	7.95263	0.119788	8	2	9	2	0.0173042	0.00861195	2.00932	0.0471192	0.000182469	0.0835397	44138	0.0173042	0.0471192	0.00861195	2.00932	Potassium (mmol/L)	biochemistry	electrolyte	MFA 16:1 (Hexadecenoic) (gm)	nutrients	dietary interview	8	1	1	> BY & Bonf.	electrolyte	dietary interview	39177	1	Dietary Interview+Behavior	1
expo	DR1TM161	LBXSLDSI	-0.032333	0.0061827	0.00121299	0.156134	-5.22959	0.688508	4.81956	0	8	2	-9	-2	-0.0267947	0.00797751	-3.35879	0.00109836	0.000437805	0.157283	43952	-0.0267947	0.00109836	0.00797751	-3.35879	Lactate dehydrogenase LDH (U/L)	biochemistry	injury	MFA 16:1 (Hexadecenoic) (gm)	nutrients	dietary interview	8	0.0951281	1	> BY & Bonf.	inflammation	dietary interview	39177	1	Dietary Interview+Behavior	0.0841881
expo	DR1TM161	LBXSNASI	-0.0110219	0.0105327	0.330136	0.759361	-1.04645	1.66966	11.6876	0.401076	8	2	-9	-2	-0.00180858	0.00900088	-0.200933	0.841147	1.99351e-06	0.047824	44146	-0.00180858	0.841147	0.00900088	-0.200933	Sodium (mmol/L)	biochemistry	electrolyte	MFA 16:1 (Hexadecenoic) (gm)	nutrients	dietary interview	8	1	1	> BY & Bonf.	electrolyte	dietary interview	39177	1	Dietary Interview+Behavior	1
expo	DR1TM161	LBXSOSSI	0.0534618	0.0100923	0.00112667	0.0152341	5.2973	1.59118	11.1383	0.371537	8	2	9	2	0.0595362	0.00891534	6.67795	1.25661e-09	0.00216022	0.146162	44142	0.0595362	1.25661e-09	0.00891534	6.67795	Osmolality (mmol/Kg)	biochemistry	electrolyte	MFA 16:1 (Hexadecenoic) (gm)	nutrients	dietary interview	8	6.28037e-07	0.000155536	Bonf.<0.05	electrolyte	dietary interview	39177	1	Dietary Interview+Behavior	3.54467e-07
expo	DR1TM161	LBXSPH	0.0142089	0.00749451	0.0998055	0.576724	1.8959	0.944797	6.61358	0	8	2	3	0	0.0103571	0.00816059	1.26917	0.207242	6.53617e-05	0.142222	44140	0.0103571	0.207242	0.00816059	1.26917	Phosphorus (mg/dL)	biochemistry	bone	MFA 16:1 (Hexadecenoic) (gm)	nutrients	dietary interview	8	1	1	> BY & Bonf.	bone	dietary interview	39177	1	Dietary Interview+Behavior	1
expo	DR1TM161	LBXSTB	-0.0472758	0.00551351	5.83855e-05	0.037487	-8.57454	0.470361	3.29253	0	8	2	-9	-2	-0.0472654	0.00790559	-5.97873	3.27076e-08	0.00136135	0.182724	44126	-0.0472654	3.27076e-08	0.00790559	-5.97873	Total bilirubin (mg/dL)	biochemistry	liver	MFA 16:1 (Hexadecenoic) (gm)	nutrients	dietary interview	8	1.17802e-05	0.00404835	Bonf.<0.05	liver	dietary interview	39177	1	Dietary Interview+Behavior	2.47735e-06
expo	DR1TM161	LBXSTP	-0.0279094	0.0127316	0.0644749	0.258077	-2.19214	2.64174	18.4922	0.621461	8	2	-9	-2	-0.022233	0.00859795	-2.58585	0.011112	0.000301232	0.0932779	44101	-0.022233	0.011112	0.00859795	-2.58585	Total protein (g/dL)	biochemistry	liver/kidney	MFA 16:1 (Hexadecenoic) (gm)	nutrients	dietary interview	8	0.598411	1	> BY & Bonf.	kidney	dietary interview	39177	1	Dietary Interview+Behavior	0.262575
expo	DR1TM161	LBXSTR	0.0107027	0.00771764	0.208061	0.74641	1.38679	1.06828	7.47793	0.0639116	8	2	9	2	0.00436994	0.0086823	0.503316	0.615817	1.16372e-05	0.0703033	44124	0.00436994	0.615817	0.0086823	0.503316	Triglycerides (mg/dL)	biochemistry	lipids	MFA 16:1 (Hexadecenoic) (gm)	nutrients	dietary interview	8	1	1	> BY & Bonf.	lipids	dietary interview	39177	1	Dietary Interview+Behavior	1
expo	DR1TM161	LBXSUA	0.0203697	0.00874326	0.0526322	0.272653	2.32976	1.92882	13.5017	0.481549	8	2	9	2	0.0187627	0.00718692	2.61068	0.0103839	0.000214554	0.228041	44136	0.0187627	0.0103839	0.00718692	2.61068	Uric acid (mg/dL)	biochemistry	kidney	MFA 16:1 (Hexadecenoic) (gm)	nutrients	dietary interview	8	0.567702	1	> BY & Bonf.	kidney	dietary interview	39177	1	Dietary Interview+Behavior	0.15995
expo	DR1TM181	LBXSAL	-0.0213702	0.0126397	0.134734	0.577807	-1.69072	1.54763	10.8334	0.353851	8	2	-9	-2	-0.00999394	0.0115246	-0.867181	0.387859	4.27983e-05	0.206763	44150	-0.00999394	0.387859	0.0115246	-0.867181	Albumin (g/dL)	biochemistry	liver/kidney	MFA 18:1 (Octadecenoic) (gm)	nutrients	dietary interview	8	1	1	> BY & Bonf.	kidney	dietary interview	39177	1	Dietary Interview+Behavior	1
expo	DR1TM181	LBXSAPSI	0.00259104	0.0101644	0.806118	0.862348	0.254913	1.82556	12.7789	0.452222	8	2	-5	0	0.00459201	0.00791053	0.580493	0.56285	9.0358e-06	0.309209	44141	0.00459201	0.56285	0.00791053	0.580493	Alkaline phosphotase (U/L)	biochemistry	liver	MFA 18:1 (Octadecenoic) (gm)	nutrients	dietary interview	8	1	1	> BY & Bonf.	liver	dietary interview	39177	1	Dietary Interview+Behavior	1
expo	DR1TM181	LBXSASSI	-0.0568436	0.00965613	0.000607534	0.0426855	-5.88679	0.856377	5.99464	0	8	2	-9	-2	-0.075875	0.0184176	-4.11971	7.68017e-05	0.00246887	0.0269765	44037	-0.075875	7.68017e-05	0.0184176	-4.11971	Aspartate aminotransferase AST (U/L)	biochemistry	liver	MFA 18:1 (Octadecenoic) (gm)	nutrients	dietary interview	8	0.0102414	1	BY<0.05	liver	dietary interview	39177	1	Dietary Interview+Behavior	0.010195
expo	DR1TM181	LBXSATSI	-0.0132246	0.00657069	0.0840338	0.493329	-2.01267	0.518981	3.63287	0	8	2	-9	-2	-0.0224552	0.0110483	-2.03246	0.0446803	0.000216179	0.0657967	44059	-0.0224552	0.0446803	0.0110483	-2.03246	Alanine aminotransferase ALT (U/L)	biochemistry	liver	MFA 18:1 (Octadecenoic) (gm)	nutrients	dietary interview	8	1	1	> BY & Bonf.	liver	dietary interview	39177	1	Dietary Interview+Behavior	1
expo	DR1TM181	LBXSBU	0.0750888	0.0101763	0.000152149	0.00109606	7.37876	1.69561	11.8693	0.410241	8	2	9	2	0.0718395	0.00879969	8.16387	8.51984e-13	0.00221148	0.236954	44145	0.0718395	8.51984e-13	0.00879969	8.16387	Blood urea nitrogen (mg/dL)	biochemistry	kidney	MFA 18:1 (Octadecenoic) (gm)	nutrients	dietary interview	8	8.11915e-10	1.05453e-07	Bonf.<0.05	kidney	dietary interview	39177	1	Dietary Interview+Behavior	5.73919e-11
expo	DR1TM181	LBXSC3SI	-0.0480472	0.0149145	0.0146227	0.224087	-3.22151	1.44133	10.0893	0.306197	8	2	-9	-2	-0.0356247	0.0138312	-2.57568	0.0114233	0.000544172	0.0780139	44067	-0.0356247	0.0114233	0.0138312	-2.57568	Bicarbonate (mmol/L)	biochemistry	electrolyte	MFA 18:1 (Octadecenoic) (gm)	nutrients	dietary interview	8	0.612099	1	> BY & Bonf.	electrolyte	dietary interview	39177	1	Dietary Interview+Behavior	0.252958
expo	DR1TM181	LBXSCA	-0.0331454	0.00932583	0.00929196	0.310029	-3.55415	0.762141	5.33499	0	8	2	-9	-2	-0.0277662	0.0123295	-2.25201	0.0264436	0.000330389	0.0952705	44105	-0.0277662	0.0264436	0.0123295	-2.25201	Total calcium (mg/dL)	biochemistry	bone	MFA 18:1 (Octadecenoic) (gm)	nutrients	dietary interview	8	1	1	> BY & Bonf.	bone	dietary interview	39177	1	Dietary Interview+Behavior	0.568323
expo	DR1TM181	LBXSCH	-0.00305745	0.00791493	0.710756	0.989744	-0.386288	1.0064	7.04477	0.00635575	8	2	-1	0	0.00276077	0.00963629	0.286498	0.775073	3.26594e-06	0.14321	44140	0.00276077	0.775073	0.00963629	0.286498	Cholesterol (mg/dL)	biochemistry	lipids	MFA 18:1 (Octadecenoic) (gm)	nutrients	dietary interview	8	1	1	> BY & Bonf.	lipids	dietary interview	39177	1	Dietary Interview+Behavior	1
expo	DR1TM181	LBXSCLSI	0.0678163	0.0072602	3.34753e-05	0.0244239	9.34083	0.464384	3.25069	0	8	2	9	2	0.066657	0.0119922	5.55838	2.15131e-07	0.00190398	0.152026	44146	0.066657	2.15131e-07	0.0119922	5.55838	Chloride (mmol/L)	biochemistry	electrolyte	MFA 18:1 (Octadecenoic) (gm)	nutrients	dietary interview	8	6.16518e-05	0.0266276	Bonf.<0.05	electrolyte	dietary interview	39177	1	Dietary Interview+Behavior	2.77414e-05
expo	DR1TM181	LBXSCR	-0.00630592	0.00447925	0.202013	0.7022	-1.40781	0.585897	4.10128	0	8	2	1	0	-0.00469782	0.00599087	-0.784162	0.434745	9.45662e-06	0.159422	44148	-0.00469782	0.434745	0.00599087	-0.784162	Creatinine (mg/dL)	biochemistry	kidney	MFA 18:1 (Octadecenoic) (gm)	nutrients	dietary interview	8	1	1	> BY & Bonf.	kidney	dietary interview	39177	1	Dietary Interview+Behavior	1
expo	DR1TM181	LBXSGB	-0.0558333	0.00758226	0.00015412	0.0113143	-7.36367	0.933218	6.53252	0	8	2	-9	-2	-0.0588228	0.00955898	-6.15366	1.46716e-08	0.00148292	0.157732	44100	-0.0588228	1.46716e-08	0.00955898	-6.15366	Globulin (g/dL)	biochemistry	immunity	MFA 18:1 (Octadecenoic) (gm)	nutrients	dietary interview	8	5.78525e-06	0.00181597	Bonf.<0.05	liver	dietary interview	39177	1	Dietary Interview+Behavior	1.50494e-06
expo	DR1TM181	LBXSGL	0.0440528	0.0114526	0.00632076	0.0521892	3.84654	2.23297	15.6308	0.552165	8	2	9	2	0.0419916	0.00889362	4.72155	7.41041e-06	0.000755579	0.0791729	44147	0.0419916	7.41041e-06	0.00889362	4.72155	Glucose, serum (mg/dL)	biochemistry	metabolic	MFA 18:1 (Octadecenoic) (gm)	nutrients	dietary interview	8	0.00137839	0.917216	BY<0.05	metabolic	dietary interview	39177	1	Dietary Interview+Behavior	0.000653182
expo	DR1TM181	LBXSGTSI	-0.0608255	0.00879614	0.000228228	0.0253413	-6.91503	0.790334	5.53234	0	8	2	-9	-2	-0.0686279	0.0114323	-6.003	2.92822e-08	0.0020182	0.0462107	44141	-0.0686279	2.92822e-08	0.0114323	-6.003	Gamma glutamyl transferase (U/L)	biochemistry	liver	MFA 18:1 (Octadecenoic) (gm)	nutrients	dietary interview	8	1.06859e-05	0.00362437	Bonf.<0.05	liver	dietary interview	39177	1	Dietary Interview+Behavior	4.00482e-06
expo	DR1TM181	LBXSIR	-0.0525378	0.0117907	0.0029507	0.0731265	-4.45587	1.32836	9.29849	0.247189	8	2	-9	-2	-0.0535426	0.0115416	-4.63908	1.03229e-05	0.00122875	0.0526891	44103	-0.0535426	1.03229e-05	0.0115416	-4.63908	Iron, refigerated (ug/dL)	blood	iron	MFA 18:1 (Octadecenoic) (gm)	nutrients	dietary interview	8	0.00183304	1	BY<0.05	iron	dietary interview	39177	1	Dietary Interview+Behavior	0.000716774
expo	DR1TM181	LBXSKSI	0.0292932	0.00718497	0.00470741	0.27886	4.07701	0.582709	4.07896	0	8	2	9	2	0.0325597	0.0112401	2.89675	0.00460588	0.000454326	0.083154	44138	0.0325597	0.00460588	0.0112401	2.89675	Potassium (mmol/L)	biochemistry	electrolyte	MFA 18:1 (Octadecenoic) (gm)	nutrients	dietary interview	8	0.301009	1	> BY & Bonf.	electrolyte	dietary interview	39177	1	Dietary Interview+Behavior	0.187277
expo	DR1TM181	LBXSLDSI	-0.0212214	0.0100137	0.0718035	0.396686	-2.11923	1.18953	8.32671	0.159332	8	2	-9	-2	-0.0227451	0.0101632	-2.23799	0.0273745	0.000221854	0.157473	43952	-0.0227451	0.0273745	0.0101632	-2.23799	Lactate dehydrogenase LDH (U/L)	biochemistry	injury	MFA 18:1 (Octadecenoic) (gm)	nutrients	dietary interview	8	1	1	> BY & Bonf.	inflammation	dietary interview	39177	1	Dietary Interview+Behavior	0.867746
expo	DR1TM181	LBXSNASI	0.027985	0.0104649	0.0318066	0.314201	2.67417	1.07359	7.51515	0.0685476	8	2	9	2	0.0290384	0.0108475	2.67697	0.00864616	0.000361327	0.0479618	44146	0.0290384	0.00864616	0.0108475	2.67697	Sodium (mmol/L)	biochemistry	electrolyte	MFA 18:1 (Octadecenoic) (gm)	nutrients	dietary interview	8	0.492621	1	> BY & Bonf.	electrolyte	dietary interview	39177	1	Dietary Interview+Behavior	0.582428
expo	DR1TM181	LBXSOSSI	0.0610591	0.00915602	0.000285539	0.0166126	6.66874	0.96884	6.78188	0	8	2	9	2	0.0661511	0.0109451	6.04387	2.42938e-08	0.00187513	0.144905	44142	0.0661511	2.42938e-08	0.0109451	6.04387	Osmolality (mmol/Kg)	biochemistry	electrolyte	MFA 18:1 (Octadecenoic) (gm)	nutrients	dietary interview	8	9.06978e-06	0.00300694	Bonf.<0.05	electrolyte	dietary interview	39177	1	Dietary Interview+Behavior	4.76717e-06
expo	DR1TM181	LBXSPH	0.0192196	0.00469937	0.00463198	0.383897	4.08983	0.402481	2.81737	0	8	2	3	0	0.0182135	0.00856749	2.12589	0.0359028	0.00014215	0.14222	44140	0.0182135	0.0359028	0.00856749	2.12589	Phosphorus (mg/dL)	biochemistry	bone	MFA 18:1 (Octadecenoic) (gm)	nutrients	dietary interview	8	1	1	> BY & Bonf.	bone	dietary interview	39177	1	Dietary Interview+Behavior	0.710588
expo	DR1TM181	LBXSTB	-0.0472202	0.00969369	0.00181171	0.0905546	-4.87123	0.94547	6.61829	0	8	2	-9	-2	-0.0470777	0.00964753	-4.87976	3.88707e-06	0.000949843	0.181666	44126	-0.0470777	3.88707e-06	0.00964753	-4.87976	Total bilirubin (mg/dL)	biochemistry	liver	MFA 18:1 (Octadecenoic) (gm)	nutrients	dietary interview	8	0.000791788	0.481118	BY<0.05	liver	dietary interview	39177	1	Dietary Interview+Behavior	0.000184453
expo	DR1TM181	LBXSTP	-0.0691207	0.0101534	0.000251464	0.00880427	-6.8076	1.37704	9.63925	0.273802	8	2	-9	-2	-0.0631718	0.010999	-5.74343	9.46135e-08	0.0017103	0.0908422	44101	-0.0631718	9.46135e-08	0.010999	-5.74343	Total protein (g/dL)	biochemistry	liver/kidney	MFA 18:1 (Octadecenoic) (gm)	nutrients	dietary interview	8	2.98739e-05	0.0117107	Bonf.<0.05	kidney	dietary interview	39177	1	Dietary Interview+Behavior	1.25594e-05
expo	DR1TM181	LBXSTR	-0.0197115	0.0121348	0.148324	0.277461	-1.62437	2.25469	15.7828	0.55648	8	2	-9	-2	-0.0339026	0.0116046	-2.92148	0.00428159	0.000492555	0.0703405	44124	-0.0339026	0.00428159	0.0116046	-2.92148	Triglycerides (mg/dL)	biochemistry	lipids	MFA 18:1 (Octadecenoic) (gm)	nutrients	dietary interview	8	0.28387	1	> BY & Bonf.	lipids	dietary interview	39177	1	Dietary Interview+Behavior	0.127974
expo	DR1TM181	LBXSUA	-0.0266366	0.00850882	0.0165989	0.153626	-3.13047	1.31726	9.22079	0.240846	8	2	-9	-2	-0.0363068	0.00923511	-3.93139	0.000153268	0.000564968	0.22923	44136	-0.0363068	0.000153268	0.00923511	-3.93139	Uric acid (mg/dL)	biochemistry	kidney	MFA 18:1 (Octadecenoic) (gm)	nutrients	dietary interview	8	0.0183536	1	BY<0.05	kidney	dietary interview	39177	1	Dietary Interview+Behavior	0.00378002
expo	DR1TM201	LBXSAL	-0.00748974	0.00491352	0.171256	0.74953	-1.52431	0.379173	2.65421	0	8	2	-7	-2	-0.00564671	0.00836242	-0.675248	0.501031	2.01052e-05	0.207113	44150	-0.00564671	0.501031	0.00836242	-0.675248	Albumin (g/dL)	biochemistry	liver/kidney	MFA 20:1 (Eicosenoic) (gm)	nutrients	dietary interview	8	1	1	> BY & Bonf.	kidney	dietary interview	39177	1	Dietary Interview+Behavior	1
expo	DR1TM201	LBXSAPSI	-0.00684904	0.00743887	0.387831	0.719581	-0.920709	1.42042	9.94291	0.295981	8	2	-9	-2	-0.00637925	0.00634727	-1.00504	0.317233	2.56603e-05	0.309302	44141	-0.00637925	0.317233	0.00634727	-1.00504	Alkaline phosphotase (U/L)	biochemistry	liver	MFA 20:1 (Eicosenoic) (gm)	nutrients	dietary interview	8	1	1	> BY & Bonf.	liver	dietary interview	39177	1	Dietary Interview+Behavior	1
expo	DR1TM201	LBXSASSI	-0.0314181	0.00896916	0.00995396	0.117504	-3.50291	1.57257	11.008	0.364098	8	2	-9	-2	-0.0321427	0.00854164	-3.76306	0.000279269	0.00065133	0.0271375	44037	-0.0321427	0.000279269	0.00854164	-3.76306	Aspartate aminotransferase AST (U/L)	biochemistry	liver	MFA 20:1 (Eicosenoic) (gm)	nutrients	dietary interview	8	0.0303774	1	BY<0.05	liver	dietary interview	39177	1	Dietary Interview+Behavior	0.0253364
expo	DR1TM201	LBXSATSI	-0.000210567	0.00769237	0.978926	0.862184	-0.0273735	1.15029	8.05203	0.130654	8	2	1	0	-0.00673176	0.00882819	-0.762529	0.447487	2.85645e-05	0.0659696	44059	-0.00673176	0.447487	0.00882819	-0.762529	Alanine aminotransferase ALT (U/L)	biochemistry	liver	MFA 20:1 (Eicosenoic) (gm)	nutrients	dietary interview	8	1	1	> BY & Bonf.	liver	dietary interview	39177	1	Dietary Interview+Behavior	1
expo	DR1TM201	LBXSBU	0.0686235	0.00881417	0.00010837	0.000400419	7.78558	1.63775	11.4643	0.389408	8	2	9	2	0.071002	0.00740497	9.58842	6.09002e-16	0.00317872	0.234819	44145	0.071002	6.09002e-16	0.00740497	9.58842	Blood urea nitrogen (mg/dL)	biochemistry	kidney	MFA 20:1 (Eicosenoic) (gm)	nutrients	dietary interview	8	9.9295e-13	7.53786e-11	Bonf.<0.05	kidney	dietary interview	39177	1	Dietary Interview+Behavior	6.24683e-14
expo	DR1TM201	LBXSC3SI	-0.0363712	0.0088358	0.00448005	0.157479	-4.11635	1.17525	8.22678	0.14912	8	2	-9	-2	-0.0301962	0.00886044	-3.40798	0.000934969	0.000574746	0.0782623	44067	-0.0301962	0.000934969	0.00886044	-3.40798	Bicarbonate (mmol/L)	biochemistry	electrolyte	MFA 20:1 (Eicosenoic) (gm)	nutrients	dietary interview	8	0.0833809	1	> BY & Bonf.	electrolyte	dietary interview	39177	1	Dietary Interview+Behavior	0.0345885
expo	DR1TM201	LBXSCA	-0.0296033	0.0099538	0.020688	0.218391	-2.97407	1.52502	10.6751	0.344271	8	2	-9	-2	-0.0265158	0.00865892	-3.06226	0.0028027	0.000443308	0.0925493	44105	-0.0265158	0.0028027	0.00865892	-3.06226	Total calcium (mg/dL)	biochemistry	bone	MFA 20:1 (Eicosenoic) (gm)	nutrients	dietary interview	8	0.202682	1	> BY & Bonf.	bone	dietary interview	39177	1	Dietary Interview+Behavior	0.0930103
expo	DR1TM201	LBXSCH	-0.0176692	0.00696468	0.0388358	0.46165	-2.53696	0.747734	5.23414	0	8	2	-9	-2	-0.016214	0.00854285	-1.89796	0.0605012	0.000165763	0.143712	44140	-0.016214	0.0605012	0.00854285	-1.89796	Cholesterol (mg/dL)	biochemistry	lipids	MFA 20:1 (Eicosenoic) (gm)	nutrients	dietary interview	8	1	1	> BY & Bonf.	lipids	dietary interview	39177	1	Dietary Interview+Behavior	1
expo	DR1TM201	LBXSCLSI	0.0449565	0.00561097	9.02629e-05	0.0563955	8.01225	0.450062	3.15044	0	8	2	9	2	0.0431598	0.00842551	5.12252	1.41207e-06	0.00117459	0.151949	44146	0.0431598	1.41207e-06	0.00842551	5.12252	Chloride (mmol/L)	biochemistry	electrolyte	MFA 20:1 (Eicosenoic) (gm)	nutrients	dietary interview	8	0.000325763	0.174777	BY<0.05	electrolyte	dietary interview	39177	1	Dietary Interview+Behavior	0.000155441
expo	DR1TM201	LBXSCR	-0.000247971	0.0053585	0.964383	0.986472	-0.0462762	1.23014	8.61101	0.187087	8	2	7	0	-0.00137741	0.00484604	-0.284234	0.776801	1.19628e-06	0.159208	44148	-0.00137741	0.776801	0.00484604	-0.284234	Creatinine (mg/dL)	biochemistry	kidney	MFA 20:1 (Eicosenoic) (gm)	nutrients	dietary interview	8	1	1	> BY & Bonf.	kidney	dietary interview	39177	1	Dietary Interview+Behavior	1
expo	DR1TM201	LBXSGB	-0.0286731	0.00491155	0.000638404	0.184449	-5.8379	0.417628	2.9234	0	8	2	-9	-2	-0.0289536	0.00857879	-3.37502	0.00104168	0.000528619	0.158093	44100	-0.0289536	0.00104168	0.00857879	-3.37502	Globulin (g/dL)	biochemistry	immunity	MFA 20:1 (Eicosenoic) (gm)	nutrients	dietary interview	8	0.0910407	1	> BY & Bonf.	liver	dietary interview	39177	1	Dietary Interview+Behavior	0.0358887
expo	DR1TM201	LBXSGL	0.0307816	0.00822984	0.0072605	0.179944	3.74024	1.34845	9.43916	0.258409	8	2	9	2	0.0255887	0.00796248	3.21367	0.00175006	0.000412859	0.0784704	44147	0.0255887	0.00175006	0.00796248	3.21367	Glucose, serum (mg/dL)	biochemistry	metabolic	MFA 20:1 (Eicosenoic) (gm)	nutrients	dietary interview	8	0.139109	1	> BY & Bonf.	metabolic	dietary interview	39177	1	Dietary Interview+Behavior	0.0636978
expo	DR1TM201	LBXSGTSI	-0.0238515	0.00809382	0.0215022	0.12412	-2.94687	1.57017	10.9912	0.363125	8	2	-9	-2	-0.0347615	0.00794133	-4.37729	2.89013e-05	0.000761942	0.0465745	44141	-0.0347615	2.89013e-05	0.00794133	-4.37729	Gamma glutamyl transferase (U/L)	biochemistry	liver	MFA 20:1 (Eicosenoic) (gm)	nutrients	dietary interview	8	0.00441978	1	BY<0.05	liver	dietary interview	39177	1	Dietary Interview+Behavior	0.00183718
expo	DR1TM201	LBXSIR	-0.0262421	0.0106651	0.0434294	0.2615	-2.46056	1.54242	10.7969	0.351668	8	2	-9	-2	-0.0285948	0.00896811	-3.1885	0.00189458	0.000515694	0.0526076	44103	-0.0285948	0.00189458	0.00896811	-3.1885	Iron, refigerated (ug/dL)	blood	iron	MFA 20:1 (Eicosenoic) (gm)	nutrients	dietary interview	8	0.148352	1	> BY & Bonf.	iron	dietary interview	39177	1	Dietary Interview+Behavior	0.068958
expo	DR1TM201	LBXSKSI	0.0020802	0.0064733	0.757327	0.854623	0.321351	0.771234	5.39864	0	8	2	3	2	0.00681361	0.00853567	0.798251	0.426562	2.92748e-05	0.0832164	44138	0.00681361	0.426562	0.00853567	0.798251	Potassium (mmol/L)	biochemistry	electrolyte	MFA 20:1 (Eicosenoic) (gm)	nutrients	dietary interview	8	1	1	> BY & Bonf.	electrolyte	dietary interview	39177	1	Dietary Interview+Behavior	1
expo	DR1TM201	LBXSLDSI	-0.00843974	0.00675279	0.251531	0.575406	-1.24982	1.1681	8.17667	0.143906	8	2	-7	-2	-0.00892761	0.00630662	-1.41559	0.159912	5.02703e-05	0.156767	43952	-0.00892761	0.159912	0.00630662	-1.41559	Lactate dehydrogenase LDH (U/L)	biochemistry	injury	MFA 20:1 (Eicosenoic) (gm)	nutrients	dietary interview	8	1	1	> BY & Bonf.	inflammation	dietary interview	39177	1	Dietary Interview+Behavior	1
expo	DR1TM201	LBXSNASI	0.0188668	0.0106887	0.120895	0.49352	1.76512	1.32945	9.30613	0.247807	8	2	9	2	0.0159252	0.00949959	1.67641	0.0966916	0.000159926	0.0470039	44146	0.0159252	0.0966916	0.00949959	1.67641	Sodium (mmol/L)	biochemistry	electrolyte	MFA 20:1 (Eicosenoic) (gm)	nutrients	dietary interview	8	1	1	> BY & Bonf.	electrolyte	dietary interview	39177	1	Dietary Interview+Behavior	1
expo	DR1TM201	LBXSOSSI	0.046479	0.0123624	0.00707759	0.037124	3.75971	2.26825	15.8777	0.559131	8	2	9	2	0.0495189	0.00904378	5.47546	3.09545e-07	0.00154625	0.141921	44142	0.0495189	3.09545e-07	0.00904378	5.47546	Osmolality (mmol/Kg)	biochemistry	electrolyte	MFA 20:1 (Eicosenoic) (gm)	nutrients	dietary interview	8	8.52421e-05	0.0383136	Bonf.<0.05	electrolyte	dietary interview	39177	1	Dietary Interview+Behavior	4.23354e-05
expo	DR1TM201	LBXSPH	-0.00955179	0.00550837	0.126501	0.726381	-1.73405	0.815095	5.70567	0	8	2	-9	-2	-0.00284287	0.00748318	-0.379902	0.7048	5.09585e-06	0.140602	44140	-0.00284287	0.7048	0.00748318	-0.379902	Phosphorus (mg/dL)	biochemistry	bone	MFA 20:1 (Eicosenoic) (gm)	nutrients	dietary interview	8	1	1	> BY & Bonf.	bone	dietary interview	39177	1	Dietary Interview+Behavior	1
expo	DR1TM201	LBXSTB	-0.0171187	0.0111799	0.169578	0.395375	-1.5312	2.2835	15.9845	0.562075	8	2	-7	-2	-0.0172235	0.00725037	-2.37553	0.0193735	0.000187059	0.178081	44126	-0.0172235	0.0193735	0.00725037	-2.37553	Total bilirubin (mg/dL)	biochemistry	liver	MFA 20:1 (Eicosenoic) (gm)	nutrients	dietary interview	8	0.919006	1	> BY & Bonf.	liver	dietary interview	39177	1	Dietary Interview+Behavior	0.343714
expo	DR1TM201	LBXSTP	-0.0334621	0.00784757	0.00372813	0.125298	-4.26401	1.11031	7.7722	0.0993537	8	2	-9	-2	-0.0314386	0.00850474	-3.6966	0.00035225	0.000623252	0.0922848	44101	-0.0314386	0.00035225	0.00850474	-3.6966	Total protein (g/dL)	biochemistry	liver/kidney	MFA 20:1 (Eicosenoic) (gm)	nutrients	dietary interview	8	0.0370048	1	BY<0.05	kidney	dietary interview	39177	1	Dietary Interview+Behavior	0.014858
expo	DR1TM201	LBXSTR	-0.0363387	0.00761973	0.00203803	0.0882391	-4.76902	1.27303	8.9112	0.214472	8	2	-9	-2	-0.0316376	0.00760251	-4.16147	6.57107e-05	0.000631089	0.0705733	44124	-0.0316376	6.57107e-05	0.00760251	-4.16147	Triglycerides (mg/dL)	biochemistry	lipids	MFA 20:1 (Eicosenoic) (gm)	nutrients	dietary interview	8	0.008965	1	BY<0.05	lipids	dietary interview	39177	1	Dietary Interview+Behavior	0.00442645
expo	DR1TM201	LBXSUA	0.0245315	0.00599634	0.00462471	0.212636	4.09107	0.7924	5.5468	0	8	2	9	2	0.0242762	0.00719982	3.37178	0.00105278	0.000371634	0.228047	44136	0.0242762	0.00105278	0.00719982	3.37178	Uric acid (mg/dL)	biochemistry	kidney	MFA 20:1 (Eicosenoic) (gm)	nutrients	dietary interview	8	0.0918448	1	> BY & Bonf.	kidney	dietary interview	39177	1	Dietary Interview+Behavior	0.02084
expo	DR1TM221	LBXSAL	-0.00457063	0.00829584	0.598801	0.739096	-0.550955	2.41029	16.872	0.585112	8	2	-5	-2	-0.00669472	0.00582297	-1.14971	0.252926	4.31733e-05	0.20721	44150	-0.00669472	0.252926	0.00582297	-1.14971	Albumin (g/dL)	biochemistry	liver/kidney	MFA 22:1 (Docosenoic) (gm)	nutrients	dietary interview	8	1	1	> BY & Bonf.	kidney	dietary interview	39177	1	Dietary Interview+Behavior	1
expo	DR1TM221	LBXSAPSI	-0.000650581	0.00485322	0.897135	0.919713	-0.134051	1.53853	10.7697	0.350029	8	2	-3	-2	0.00313608	0.00486565	0.644534	0.520662	9.47368e-06	0.310114	44141	0.00313608	0.520662	0.00486565	0.644534	Alkaline phosphotase (U/L)	biochemistry	liver	MFA 22:1 (Docosenoic) (gm)	nutrients	dietary interview	8	1	1	> BY & Bonf.	liver	dietary interview	39177	1	Dietary Interview+Behavior	1
expo	DR1TM221	LBXSASSI	0.00591504	0.00651222	0.393916	0.635248	0.908298	1.56054	10.9238	0.359198	8	2	9	2	0.00997781	0.00591105	1.68799	0.0944381	9.58896e-05	0.0270528	44037	0.00997781	0.0944381	0.00591105	1.68799	Aspartate aminotransferase AST (U/L)	biochemistry	liver	MFA 22:1 (Docosenoic) (gm)	nutrients	dietary interview	8	1	1	> BY & Bonf.	liver	dietary interview	39177	1	Dietary Interview+Behavior	1
expo	DR1TM221	LBXSATSI	0.00538764	0.00592649	0.393532	0.753101	0.909078	1.1647	8.1529	0.141409	8	2	9	2	0.00672753	0.0060702	1.10829	0.270319	4.3595e-05	0.0657902	44059	0.00672753	0.270319	0.0060702	1.10829	Alanine aminotransferase ALT (U/L)	biochemistry	liver	MFA 22:1 (Docosenoic) (gm)	nutrients	dietary interview	8	1	1	> BY & Bonf.	liver	dietary interview	39177	1	Dietary Interview+Behavior	1
expo	DR1TM221	LBXSBU	0.00917717	0.00702973	0.232998	0.547631	1.30548	1.34375	9.40627	0.255816	8	2	9	2	0.0109965	0.00623401	1.76395	0.0807045	0.00011648	0.241472	44145	0.0109965	0.0807045	0.00623401	1.76395	Blood urea nitrogen (mg/dL)	biochemistry	kidney	MFA 22:1 (Docosenoic) (gm)	nutrients	dietary interview	8	1	1	> BY & Bonf.	kidney	dietary interview	39177	1	Dietary Interview+Behavior	1
expo	DR1TM221	LBXSC3SI	-0.00831497	0.00635173	0.231837	0.607375	-1.30909	0.922396	6.45677	0	8	2	-3	0	-0.0118902	0.0071918	-1.6533	0.101316	0.000136179	0.0777856	44067	-0.0118902	0.101316	0.0071918	-1.6533	Bicarbonate (mmol/L)	biochemistry	electrolyte	MFA 22:1 (Docosenoic) (gm)	nutrients	dietary interview	8	1	1	> BY & Bonf.	electrolyte	dietary interview	39177	1	Dietary Interview+Behavior	1
expo	DR1TM221	LBXSCA	-0.00837223	0.00619131	0.21835	0.663675	-1.35225	0.821789	5.75252	0	8	2	-9	-2	-0.00938568	0.00755636	-1.24209	0.217024	8.48669e-05	0.0956754	44105	-0.00938568	0.217024	0.00755636	-1.24209	Total calcium (mg/dL)	biochemistry	bone	MFA 22:1 (Docosenoic) (gm)	nutrients	dietary interview	8	1	1	> BY & Bonf.	bone	dietary interview	39177	1	Dietary Interview+Behavior	1
expo	DR1TM221	LBXSCH	-0.00215918	0.0086341	0.809709	0.826311	-0.250076	1.98598	13.9019	0.49647	8	2	-5	-2	-0.00583502	0.00663016	-0.880072	0.380869	3.27968e-05	0.143971	44140	-0.00583502	0.380869	0.00663016	-0.880072	Cholesterol (mg/dL)	biochemistry	lipids	MFA 22:1 (Docosenoic) (gm)	nutrients	dietary interview	8	1	1	> BY & Bonf.	lipids	dietary interview	39177	1	Dietary Interview+Behavior	1
expo	DR1TM221	LBXSCLSI	0.00688363	0.00733003	0.378945	0.724248	0.939099	1.42866	10.0006	0.300042	8	2	9	2	0.00517193	0.00633776	0.816051	0.416354	2.57662e-05	0.150814	44146	0.00517193	0.416354	0.00633776	0.816051	Chloride (mmol/L)	biochemistry	electrolyte	MFA 22:1 (Docosenoic) (gm)	nutrients	dietary interview	8	1	1	> BY & Bonf.	electrolyte	dietary interview	39177	1	Dietary Interview+Behavior	1
expo	DR1TM221	LBXSCR	-0.000562341	0.0032984	0.869449	0.956673	-0.170489	0.600536	4.20375	0	8	2	7	0	-0.000863525	0.00447214	-0.19309	0.847269	7.18289e-07	0.159033	44148	-0.000863525	0.847269	0.00447214	-0.19309	Creatinine (mg/dL)	biochemistry	kidney	MFA 22:1 (Docosenoic) (gm)	nutrients	dietary interview	8	1	1	> BY & Bonf.	kidney	dietary interview	39177	1	Dietary Interview+Behavior	1
expo	DR1TM221	LBXSGB	0.000145693	0.00757293	0.985188	0.980417	0.0192387	1.39756	9.7829	0.284466	8	2	-5	0	-0.000921786	0.00735801	-0.125277	0.900549	8.18451e-07	0.158582	44100	-0.000921786	0.900549	0.00735801	-0.125277	Globulin (g/dL)	biochemistry	immunity	MFA 22:1 (Docosenoic) (gm)	nutrients	dietary interview	8	1	1	> BY & Bonf.	liver	dietary interview	39177	1	Dietary Interview+Behavior	1
expo	DR1TM221	LBXSGL	-0.00468679	0.00363445	0.238179	0.821079	-1.28954	0.339459	2.37621	0	8	2	-5	-2	-0.00328345	0.00643491	-0.510256	0.610964	1.03851e-05	0.0793917	44147	-0.00328345	0.610964	0.00643491	-0.510256	Glucose, serum (mg/dL)	biochemistry	metabolic	MFA 22:1 (Docosenoic) (gm)	nutrients	dietary interview	8	1	1	> BY & Bonf.	metabolic	dietary interview	39177	1	Dietary Interview+Behavior	1
expo	DR1TM221	LBXSGTSI	0.00230303	0.00709026	0.754812	0.940185	0.324816	1.66771	11.674	0.400376	8	2	5	2	0.000631447	0.00784286	0.0805123	0.935986	3.84077e-07	0.0461346	44141	0.000631447	0.935986	0.00784286	0.0805123	Gamma glutamyl transferase (U/L)	biochemistry	liver	MFA 22:1 (Docosenoic) (gm)	nutrients	dietary interview	8	1	1	> BY & Bonf.	liver	dietary interview	39177	1	Dietary Interview+Behavior	1
expo	DR1TM221	LBXSIR	-0.00531156	0.00748062	0.500641	0.793878	-0.710042	1.42339	9.96375	0.297453	8	2	-1	0	-0.0051075	0.00675531	-0.756072	0.451332	2.51246e-05	0.052479	44103	-0.0051075	0.451332	0.00675531	-0.756072	Iron, refigerated (ug/dL)	blood	iron	MFA 22:1 (Docosenoic) (gm)	nutrients	dietary interview	8	1	1	> BY & Bonf.	iron	dietary interview	39177	1	Dietary Interview+Behavior	1
expo	DR1TM221	LBXSKSI	0.0106981	0.00342184	0.0166933	0.546182	3.12641	0.31842	2.22894	0	8	2	9	2	0.0104057	0.00714909	1.45553	0.148564	0.000104301	0.0833994	44138	0.0104057	0.148564	0.00714909	1.45553	Potassium (mmol/L)	biochemistry	electrolyte	MFA 22:1 (Docosenoic) (gm)	nutrients	dietary interview	8	1	1	> BY & Bonf.	electrolyte	dietary interview	39177	1	Dietary Interview+Behavior	1
expo	DR1TM221	LBXSLDSI	0.00809654	0.00568491	0.197399	0.580246	1.42422	0.971508	6.80056	0	8	2	9	2	0.00977577	0.00556655	1.75616	0.0820329	9.2046e-05	0.157215	43952	0.00977577	0.0820329	0.00556655	1.75616	Lactate dehydrogenase LDH (U/L)	biochemistry	injury	MFA 22:1 (Docosenoic) (gm)	nutrients	dietary interview	8	1	1	> BY & Bonf.	inflammation	dietary interview	39177	1	Dietary Interview+Behavior	1
expo	DR1TM221	LBXSNASI	0.000269959	0.0064256	0.967662	0.921144	0.042013	1.19521	8.36644	0.163324	8	2	9	2	-0.00325274	0.00606945	-0.53592	0.59317	1.01917e-05	0.0478519	44146	-0.00325274	0.59317	0.00606945	-0.53592	Sodium (mmol/L)	biochemistry	electrolyte	MFA 22:1 (Docosenoic) (gm)	nutrients	dietary interview	8	1	1	> BY & Bonf.	electrolyte	dietary interview	39177	1	Dietary Interview+Behavior	1
expo	DR1TM221	LBXSOSSI	0.00354192	0.00554522	0.543321	0.88329	0.638735	1.18772	8.31404	0.158051	8	2	9	2	0.000112872	0.00574573	0.0196445	0.984365	1.2272e-08	0.14594	44142	0.000112872	0.984365	0.00574573	0.0196445	Osmolality (mmol/Kg)	biochemistry	electrolyte	MFA 22:1 (Docosenoic) (gm)	nutrients	dietary interview	8	1	1	> BY & Bonf.	electrolyte	dietary interview	39177	1	Dietary Interview+Behavior	1
expo	DR1TM221	LBXSPH	0.00318713	0.00746001	0.682047	0.808845	0.427229	1.35081	9.45567	0.259703	8	2	-1	0	0.00484079	0.0066865	0.723965	0.470729	2.25723e-05	0.142197	44140	0.00484079	0.470729	0.0066865	0.723965	Phosphorus (mg/dL)	biochemistry	bone	MFA 22:1 (Docosenoic) (gm)	nutrients	dietary interview	8	1	1	> BY & Bonf.	bone	dietary interview	39177	1	Dietary Interview+Behavior	1
expo	DR1TM221	LBXSTB	0.00345502	0.00708394	0.640648	0.853394	0.487725	1.45925	10.2147	0.314716	8	2	9	2	0.00334768	0.00664286	0.503951	0.615372	1.0794e-05	0.180916	44126	0.00334768	0.615372	0.00664286	0.503951	Total bilirubin (mg/dL)	biochemistry	liver	MFA 22:1 (Docosenoic) (gm)	nutrients	dietary interview	8	1	1	> BY & Bonf.	liver	dietary interview	39177	1	Dietary Interview+Behavior	1
expo	DR1TM221	LBXSTP	-0.00509755	0.00809292	0.548775	0.762202	-0.629877	1.50789	10.5552	0.336821	8	2	-9	-2	-0.00626532	0.00716181	-0.874824	0.383705	3.78112e-05	0.0930768	44101	-0.00626532	0.383705	0.00716181	-0.874824	Total protein (g/dL)	biochemistry	liver/kidney	MFA 22:1 (Docosenoic) (gm)	nutrients	dietary interview	8	1	1	> BY & Bonf.	kidney	dietary interview	39177	1	Dietary Interview+Behavior	1
expo	DR1TM221	LBXSTR	-0.0132641	0.00613319	0.0673408	0.419804	-2.16268	0.996748	6.97723	0	8	2	-9	-2	-0.0152744	0.0063814	-2.39359	0.0184943	0.000224717	0.0704272	44124	-0.0152744	0.0184943	0.0063814	-2.39359	Triglycerides (mg/dL)	biochemistry	lipids	MFA 22:1 (Docosenoic) (gm)	nutrients	dietary interview	8	0.887475	1	> BY & Bonf.	lipids	dietary interview	39177	1	Dietary Interview+Behavior	0.393728
expo	DR1TM221	LBXSUA	0.00816672	0.00513409	0.155706	0.654115	1.59069	1.11673	7.81708	0.104524	8	2	9	2	0.00409917	0.00566396	0.723729	0.470873	1.6185e-05	0.228416	44136	0.00409917	0.470873	0.00566396	0.723729	Uric acid (mg/dL)	biochemistry	kidney	MFA 22:1 (Docosenoic) (gm)	nutrients	dietary interview	8	1	1	> BY & Bonf.	kidney	dietary interview	39177	1	Dietary Interview+Behavior	1
expo	DR1TMAGN	LBXSAL	0.119828	0.0184183	0.000332284	4.2559e-08	6.5059	5.59789	39.1852	0.821361	8	2	9	2	0.12154	0.00810405	14.9974	1.18423e-27	0.00716059	0.207667	44150	0.12154	1.18423e-27	0.00810405	14.9974	Albumin (g/dL)	biochemistry	liver/kidney	Magnesium (mg)	nutrients	dietary interview	8	1.16348e-23	1.46577e-22	Bonf.<0.05	kidney	dietary interview	39177	1	Dietary Interview+Behavior	1.78159e-24
expo	DR1TMAGN	LBXSAPSI	-0.046141	0.00731246	0.000400327	0.0137064	-6.30992	1.17206	8.20443	0.146803	8	2	-9	-2	-0.0517441	0.00773895	-6.68619	1.20826e-09	0.00129799	0.296013	44141	-0.0517441	1.20826e-09	0.00773895	-6.68619	Alkaline phosphotase (U/L)	biochemistry	liver	Magnesium (mg)	nutrients	dietary interview	8	6.06456e-07	0.000149551	Bonf.<0.05	liver	dietary interview	39177	1	Dietary Interview+Behavior	2.26612e-07
expo	DR1TMAGN	LBXSASSI	0.026972	0.00374792	0.00017799	0.355655	7.19654	0.189654	1.32758	0	8	2	9	2	0.0106686	0.0209606	0.508983	0.611853	5.52024e-05	0.02682	44037	0.0106686	0.611853	0.0209606	0.508983	Aspartate aminotransferase AST (U/L)	biochemistry	liver	Magnesium (mg)	nutrients	dietary interview	8	1	1	> BY & Bonf.	liver	dietary interview	39177	1	Dietary Interview+Behavior	1
expo	DR1TMAGN	LBXSATSI	0.00219855	0.00608554	0.728552	0.911493	0.361275	0.556367	3.89457	0	8	2	7	2	0.00403523	0.0094829	0.425527	0.67134	7.89563e-06	0.0652342	44059	0.00403523	0.67134	0.0094829	0.425527	Alanine aminotransferase ALT (U/L)	biochemistry	liver	Magnesium (mg)	nutrients	dietary interview	8	1	1	> BY & Bonf.	liver	dietary interview	39177	1	Dietary Interview+Behavior	1
expo	DR1TMAGN	LBXSBU	0.0589285	0.0133885	0.00315143	0.0076003	4.40142	2.73872	19.1711	0.634866	8	2	9	2	0.0716592	0.00951167	7.53382	1.97111e-11	0.0024892	0.225831	44145	0.0716592	1.97111e-11	0.00951167	7.53382	Blood urea nitrogen (mg/dL)	biochemistry	kidney	Magnesium (mg)	nutrients	dietary interview	8	1.44939e-08	2.43972e-06	Bonf.<0.05	kidney	dietary interview	39177	1	Dietary Interview+Behavior	1.23558e-09
expo	DR1TMAGN	LBXSC3SI	0.063601	0.0111961	0.000750241	0.0515538	5.68063	1.1872	8.31039	0.157681	8	2	9	2	0.0507536	0.0126917	3.99897	0.00011989	0.00124892	0.0735411	44067	0.0507536	0.00011989	0.0126917	3.99897	Bicarbonate (mmol/L)	biochemistry	electrolyte	Magnesium (mg)	nutrients	dietary interview	8	0.0149431	1	BY<0.05	electrolyte	dietary interview	39177	1	Dietary Interview+Behavior	0.00669947
expo	DR1TMAGN	LBXSCA	0.0661134	0.0193103	0.0110791	0.0266038	3.42373	3.84279	26.8995	0.739773	8	2	9	2	0.062594	0.0106681	5.8674	5.41952e-08	0.00189984	0.0974883	44105	0.062594	5.41952e-08	0.0106681	5.8674	Total calcium (mg/dL)	biochemistry	bone	Magnesium (mg)	nutrients	dietary interview	8	1.83659e-05	0.00670796	Bonf.<0.05	bone	dietary interview	39177	1	Dietary Interview+Behavior	7.19409e-06
expo	DR1TMAGN	LBXSCH	0.000111246	0.0118827	0.992792	0.891571	0.009362	2.53372	17.7361	0.605324	8	2	7	2	0.00726329	0.00835277	0.869567	0.386559	2.5574e-05	0.139167	44140	0.00726329	0.386559	0.00835277	0.869567	Cholesterol (mg/dL)	biochemistry	lipids	Magnesium (mg)	nutrients	dietary interview	8	1	1	> BY & Bonf.	lipids	dietary interview	39177	1	Dietary Interview+Behavior	1
expo	DR1TMAGN	LBXSCLSI	-0.0882149	0.0112409	0.000103031	0.00417106	-7.84769	1.27416	8.91914	0.215171	8	2	-9	-2	-0.0750651	0.0108486	-6.91933	3.95588e-10	0.00273165	0.147684	44146	-0.0750651	3.95588e-10	0.0108486	-6.91933	Chloride (mmol/L)	biochemistry	electrolyte	Magnesium (mg)	nutrients	dietary interview	8	2.2254e-07	4.89635e-05	Bonf.<0.05	electrolyte	dietary interview	39177	1	Dietary Interview+Behavior	9.39687e-08
expo	DR1TMAGN	LBXSCR	-0.0516608	0.0115083	0.00283547	0.0195539	-4.489	2.63941	18.4759	0.621127	8	2	-7	-2	-0.044118	0.00808912	-5.45399	3.39989e-07	0.000943477	0.160464	44148	-0.044118	3.39989e-07	0.00808912	-5.45399	Creatinine (mg/dL)	biochemistry	kidney	Magnesium (mg)	nutrients	dietary interview	8	9.28463e-05	0.0420817	Bonf.<0.05	kidney	dietary interview	39177	1	Dietary Interview+Behavior	3.71967e-05
expo	DR1TMAGN	LBXSGB	-0.0838357	0.0109456	0.000120216	0.000473008	-7.65933	1.74277	12.1994	0.426202	8	2	-9	-2	-0.0795111	0.00854796	-9.30176	2.63936e-15	0.00306599	0.150257	44100	-0.0795111	2.63936e-15	0.00854796	-9.30176	Globulin (g/dL)	biochemistry	immunity	Magnesium (mg)	nutrients	dietary interview	8	3.89093e-12	3.26684e-10	Bonf.<0.05	liver	dietary interview	39177	1	Dietary Interview+Behavior	1.08293e-12
expo	DR1TMAGN	LBXSGL	-0.00859969	0.0115198	0.479674	0.594197	-0.746513	2.24704	15.7292	0.554969	8	2	-1	0	-0.0157932	0.00893002	-1.76855	0.0799295	0.000120906	0.0790401	44147	-0.0157932	0.0799295	0.00893002	-1.76855	Glucose, serum (mg/dL)	biochemistry	metabolic	Magnesium (mg)	nutrients	dietary interview	8	1	1	> BY & Bonf.	metabolic	dietary interview	39177	1	Dietary Interview+Behavior	1
expo	DR1TMAGN	LBXSGTSI	-0.0424852	0.00584422	0.000167078	0.0414522	-7.2696	0.588123	4.11686	0	8	2	-9	-2	-0.0495892	0.00856871	-5.78725	7.77487e-08	0.0011921	0.0469838	44141	-0.0495892	7.77487e-08	0.00856871	-5.78725	Gamma glutamyl transferase (U/L)	biochemistry	liver	Magnesium (mg)	nutrients	dietary interview	8	2.51485e-05	0.00962326	Bonf.<0.05	liver	dietary interview	39177	1	Dietary Interview+Behavior	9.17228e-06
expo	DR1TMAGN	LBXSIR	0.0350449	0.00667777	0.00118883	0.26735	5.24799	0.415984	2.91189	0	8	2	9	2	0.0306931	0.0126869	2.41928	0.0173046	0.000456888	0.0508101	44103	0.0306931	0.0173046	0.0126869	2.41928	Iron, refigerated (ug/dL)	blood	iron	Magnesium (mg)	nutrients	dietary interview	8	0.84319	1	> BY & Bonf.	iron	dietary interview	39177	1	Dietary Interview+Behavior	0.424461
expo	DR1TMAGN	LBXSKSI	0.0662028	0.0124649	0.0011099	0.00596463	5.31112	2.1649	15.1543	0.538086	8	2	9	2	0.0708245	0.00964514	7.34303	5.04108e-11	0.0024319	0.0821797	44138	0.0708245	5.04108e-11	0.00964514	7.34303	Potassium (mmol/L)	biochemistry	electrolyte	Magnesium (mg)	nutrients	dietary interview	8	3.4195e-08	6.23954e-06	Bonf.<0.05	electrolyte	dietary interview	39177	1	Dietary Interview+Behavior	2.27519e-08
expo	DR1TMAGN	LBXSLDSI	0.00495705	0.00807339	0.558634	0.911255	0.613998	0.840237	5.88166	0	8	2	-3	0	-0.00243764	0.0115213	-0.211577	0.832855	2.88325e-06	0.157263	43952	-0.00243764	0.832855	0.0115213	-0.211577	Lactate dehydrogenase LDH (U/L)	biochemistry	injury	Magnesium (mg)	nutrients	dietary interview	8	1	1	> BY & Bonf.	inflammation	dietary interview	39177	1	Dietary Interview+Behavior	1
expo	DR1TMAGN	LBXSNASI	-0.0586501	0.00932337	0.000407817	0.0886738	-6.29066	0.621889	4.35323	0	8	2	-9	-2	-0.0552321	0.0135395	-4.07934	8.92176e-05	0.00147907	0.048069	44146	-0.0552321	8.92176e-05	0.0135395	-4.07934	Sodium (mmol/L)	biochemistry	electrolyte	Magnesium (mg)	nutrients	dietary interview	8	0.0116592	1	BY<0.05	electrolyte	dietary interview	39177	1	Dietary Interview+Behavior	0.0175072
expo	DR1TMAGN	LBXSOSSI	-0.0281983	0.0111587	0.0394044	0.368783	-2.52701	1.10881	7.76167	0.0981323	8	2	-1	0	-0.024664	0.0120707	-2.0433	0.0435755	0.000294943	0.145482	44142	-0.024664	0.0435755	0.0120707	-2.0433	Osmolality (mmol/Kg)	biochemistry	electrolyte	Magnesium (mg)	nutrients	dietary interview	8	1	1	> BY & Bonf.	electrolyte	dietary interview	39177	1	Dietary Interview+Behavior	0.964064
expo	DR1TMAGN	LBXSPH	0.0621256	0.0110899	0.000814261	0.0384408	5.60198	1.33886	9.37201	0.253095	8	2	3	0	0.0529803	0.0106258	4.98601	2.50365e-06	0.00136064	0.142714	44140	0.0529803	2.50365e-06	0.0106258	4.98601	Phosphorus (mg/dL)	biochemistry	bone	Magnesium (mg)	nutrients	dietary interview	8	0.000537829	0.309887	BY<0.05	bone	dietary interview	39177	1	Dietary Interview+Behavior	0.000219131
expo	DR1TMAGN	LBXSTB	0.0138781	0.0076332	0.111876	0.534362	1.81812	0.620116	4.34081	0	8	2	9	2	0.0205625	0.0110151	1.86675	0.064781	0.000205016	0.181093	44126	0.0205625	0.064781	0.0110151	1.86675	Total bilirubin (mg/dL)	biochemistry	liver	Magnesium (mg)	nutrients	dietary interview	8	1	1	> BY & Bonf.	liver	dietary interview	39177	1	Dietary Interview+Behavior	0.931192
expo	DR1TMAGN	LBXSTP	0.0119879	0.0122189	0.35923	0.592356	0.981095	1.60469	11.2328	0.376825	8	2	-3	0	0.0195221	0.0101935	1.91516	0.058246	0.000184825	0.0918429	44101	0.0195221	0.058246	0.0101935	1.91516	Total protein (g/dL)	biochemistry	liver/kidney	Magnesium (mg)	nutrients	dietary interview	8	1	1	> BY & Bonf.	kidney	dietary interview	39177	1	Dietary Interview+Behavior	0.977255
expo	DR1TMAGN	LBXSTR	-0.0286126	0.00915589	0.0167252	0.0955909	-3.12505	1.69131	11.8392	0.408744	8	2	-3	0	-0.0397889	0.00864701	-4.60146	1.19949e-05	0.000767564	0.0709809	44124	-0.0397889	1.19949e-05	0.00864701	-4.60146	Triglycerides (mg/dL)	biochemistry	lipids	Magnesium (mg)	nutrients	dietary interview	8	0.00208616	1	BY<0.05	lipids	dietary interview	39177	1	Dietary Interview+Behavior	0.00104109
expo	DR1TMAGN	LBXSUA	-0.0684357	0.00670671	1.87238e-05	0.00131127	-10.2041	0.89797	6.28579	0	8	2	-9	-2	-0.0626594	0.00791565	-7.91589	2.95287e-12	0.00190359	0.230573	44136	-0.0626594	2.95287e-12	0.00791565	-7.91589	Uric acid (mg/dL)	biochemistry	kidney	Magnesium (mg)	nutrients	dietary interview	8	2.56958e-09	3.65488e-07	Bonf.<0.05	kidney	dietary interview	39177	1	Dietary Interview+Behavior	3.07538e-10
expo	DR1TMFAT	LBXSAL	-0.0222923	0.0130481	0.131301	0.567099	-1.70847	1.71796	12.0257	0.417914	8	2	-9	-2	-0.00938856	0.0117167	-0.801299	0.424803	3.78649e-05	0.206928	44150	-0.00938856	0.424803	0.0117167	-0.801299	Albumin (g/dL)	biochemistry	liver/kidney	Total monounsaturated fatty acids (gm)	nutrients	dietary interview	8	1	1	> BY & Bonf.	kidney	dietary interview	39177	1	Dietary Interview+Behavior	1
expo	DR1TMFAT	LBXSAPSI	0.000539141	0.00994337	0.958274	0.929833	0.0542211	1.78161	12.4712	0.438709	8	2	-5	0	0.00282105	0.00800635	0.352352	0.725294	3.41876e-06	0.309044	44141	0.00282105	0.725294	0.00800635	0.352352	Alkaline phosphotase (U/L)	biochemistry	liver	Total monounsaturated fatty acids (gm)	nutrients	dietary interview	8	1	1	> BY & Bonf.	liver	dietary interview	39177	1	Dietary Interview+Behavior	1
expo	DR1TMFAT	LBXSASSI	-0.0575167	0.0101792	0.000774158	0.039634	-5.6504	0.96214	6.73498	0	8	2	-9	-2	-0.0809816	0.0215455	-3.75864	0.000283641	0.0028196	0.0271164	44037	-0.0809816	0.000283641	0.0215455	-3.75864	Aspartate aminotransferase AST (U/L)	biochemistry	liver	Total monounsaturated fatty acids (gm)	nutrients	dietary interview	8	0.0307891	1	BY<0.05	liver	dietary interview	39177	1	Dietary Interview+Behavior	0.0253364
expo	DR1TMFAT	LBXSATSI	-0.0121065	0.0065205	0.105726	0.532933	-1.85668	0.491762	3.44234	0	8	2	-9	-2	-0.021324	0.0112869	-1.88927	0.0616677	0.000195445	0.0658706	44059	-0.021324	0.0616677	0.0112869	-1.88927	Alanine aminotransferase ALT (U/L)	biochemistry	liver	Total monounsaturated fatty acids (gm)	nutrients	dietary interview	8	1	1	> BY & Bonf.	liver	dietary interview	39177	1	Dietary Interview+Behavior	1
expo	DR1TMFAT	LBXSBU	0.0831419	0.0107984	0.000116301	0.000311927	7.69944	1.92111	13.4478	0.479467	8	2	9	2	0.0790093	0.00882312	8.95481	1.55076e-14	0.00268163	0.236784	44145	0.0790093	1.55076e-14	0.00882312	8.95481	Blood urea nitrogen (mg/dL)	biochemistry	kidney	Total monounsaturated fatty acids (gm)	nutrients	dietary interview	8	1.99963e-11	1.91943e-09	Bonf.<0.05	kidney	dietary interview	39177	1	Dietary Interview+Behavior	1.45813e-12
expo	DR1TMFAT	LBXSC3SI	-0.0498339	0.0145677	0.0111228	0.204768	-3.42084	1.35573	9.49012	0.262391	8	2	-9	-2	-0.0383945	0.0135205	-2.83971	0.00544161	0.000633648	0.0780584	44067	-0.0383945	0.00544161	0.0135205	-2.83971	Bicarbonate (mmol/L)	biochemistry	electrolyte	Total monounsaturated fatty acids (gm)	nutrients	dietary interview	8	0.342625	1	> BY & Bonf.	electrolyte	dietary interview	39177	1	Dietary Interview+Behavior	0.142788
expo	DR1TMFAT	LBXSCA	-0.0319859	0.00918312	0.0102231	0.32553	-3.48312	0.74277	5.19939	0	8	2	-9	-2	-0.0263976	0.0127958	-2.06299	0.0416295	0.000299386	0.0953979	44105	-0.0263976	0.0416295	0.0127958	-2.06299	Total calcium (mg/dL)	biochemistry	bone	Total monounsaturated fatty acids (gm)	nutrients	dietary interview	8	1	1	> BY & Bonf.	bone	dietary interview	39177	1	Dietary Interview+Behavior	0.831355
expo	DR1TMFAT	LBXSCH	-0.000712084	0.00845572	0.935245	0.901018	-0.0842133	1.18996	8.32974	0.159638	8	2	1	0	0.00545475	0.00949709	0.574359	0.566977	1.27813e-05	0.143172	44140	0.00545475	0.566977	0.00949709	0.574359	Cholesterol (mg/dL)	biochemistry	lipids	Total monounsaturated fatty acids (gm)	nutrients	dietary interview	8	1	1	> BY & Bonf.	lipids	dietary interview	39177	1	Dietary Interview+Behavior	1
expo	DR1TMFAT	LBXSCLSI	0.0669446	0.0076764	5.23358e-05	0.0274987	8.72083	0.514179	3.59926	0	8	2	9	2	0.0661928	0.0119425	5.54261	2.30589e-07	0.00188226	0.151737	44146	0.0661928	2.30589e-07	0.0119425	5.54261	Chloride (mmol/L)	biochemistry	electrolyte	Total monounsaturated fatty acids (gm)	nutrients	dietary interview	8	6.55867e-05	0.0285409	Bonf.<0.05	electrolyte	dietary interview	39177	1	Dietary Interview+Behavior	2.89088e-05
expo	DR1TMFAT	LBXSCR	-0.00616342	0.00379234	0.148141	0.690465	-1.62523	0.433649	3.03555	0	8	2	1	0	-0.00538419	0.00580402	-0.927665	0.35575	1.24528e-05	0.159391	44148	-0.00538419	0.35575	0.00580402	-0.927665	Creatinine (mg/dL)	biochemistry	kidney	Total monounsaturated fatty acids (gm)	nutrients	dietary interview	8	1	1	> BY & Bonf.	kidney	dietary interview	39177	1	Dietary Interview+Behavior	1
expo	DR1TMFAT	LBXSGB	-0.0551042	0.00746566	0.000151857	0.0163712	-7.38102	0.836448	5.85514	0	8	2	-9	-2	-0.0572028	0.00958506	-5.96792	3.43576e-08	0.00140585	0.15732	44100	-0.0572028	3.43576e-08	0.00958506	-5.96792	Globulin (g/dL)	biochemistry	immunity	Total monounsaturated fatty acids (gm)	nutrients	dietary interview	8	1.22935e-05	0.00425258	Bonf.<0.05	liver	dietary interview	39177	1	Dietary Interview+Behavior	3.10132e-06
expo	DR1TMFAT	LBXSGL	0.0447054	0.0113452	0.0056001	0.0453204	3.94045	2.27539	15.9277	0.560514	8	2	9	2	0.0423059	0.00876708	4.82554	4.85552e-06	0.000768847	0.079103	44147	0.0423059	4.85552e-06	0.00876708	4.82554	Glucose, serum (mg/dL)	biochemistry	metabolic	Total monounsaturated fatty acids (gm)	nutrients	dietary interview	8	0.000960661	0.600988	BY<0.05	metabolic	dietary interview	39177	1	Dietary Interview+Behavior	0.000466264
expo	DR1TMFAT	LBXSGTSI	-0.0608189	0.00883464	0.000234653	0.0253003	-6.88413	0.793255	5.55279	0	8	2	-9	-2	-0.0681579	0.0112202	-6.07459	2.11048e-08	0.00199563	0.0462588	44141	-0.0681579	2.11048e-08	0.0112202	-6.07459	Gamma glutamyl transferase (U/L)	biochemistry	liver	Total monounsaturated fatty acids (gm)	nutrients	dietary interview	8	8.02682e-06	0.00261223	Bonf.<0.05	liver	dietary interview	39177	1	Dietary Interview+Behavior	2.97664e-06
expo	DR1TMFAT	LBXSIR	-0.0534113	0.0128978	0.0043431	0.0681284	-4.14111	1.5621	10.9347	0.359837	8	2	-9	-2	-0.0539569	0.0117688	-4.58473	1.28199e-05	0.00125108	0.0527167	44103	-0.0539569	1.28199e-05	0.0117688	-4.58473	Iron, refigerated (ug/dL)	blood	iron	Total monounsaturated fatty acids (gm)	nutrients	dietary interview	8	0.00220545	1	BY<0.05	iron	dietary interview	39177	1	Dietary Interview+Behavior	0.00085088
expo	DR1TMFAT	LBXSKSI	0.0291592	0.00786154	0.00756378	0.291877	3.7091	0.655446	4.58812	0	8	2	9	2	0.0326981	0.0114098	2.86579	0.00504356	0.000459343	0.0831287	44138	0.0326981	0.00504356	0.0114098	2.86579	Potassium (mmol/L)	biochemistry	electrolyte	Total monounsaturated fatty acids (gm)	nutrients	dietary interview	8	0.322753	1	> BY & Bonf.	electrolyte	dietary interview	39177	1	Dietary Interview+Behavior	0.199676
expo	DR1TMFAT	LBXSLDSI	-0.0242988	0.0109834	0.0625819	0.334624	-2.21233	1.45579	10.1905	0.313088	8	2	-9	-2	-0.0264655	0.0111137	-2.38134	0.0190864	0.000301142	0.157435	43952	-0.0264655	0.0190864	0.0111137	-2.38134	Lactate dehydrogenase LDH (U/L)	biochemistry	injury	Total monounsaturated fatty acids (gm)	nutrients	dietary interview	8	0.908849	1	> BY & Bonf.	inflammation	dietary interview	39177	1	Dietary Interview+Behavior	0.69686
expo	DR1TMFAT	LBXSNASI	0.0257611	0.0106232	0.0457567	0.369492	2.42498	1.05684	7.3979	0.0537854	8	2	9	2	0.025818	0.0108581	2.37776	0.0192628	0.000286346	0.0479055	44146	0.025818	0.0192628	0.0108581	2.37776	Sodium (mmol/L)	biochemistry	electrolyte	Total monounsaturated fatty acids (gm)	nutrients	dietary interview	8	0.914799	1	> BY & Bonf.	electrolyte	dietary interview	39177	1	Dietary Interview+Behavior	0.90561
expo	DR1TMFAT	LBXSOSSI	0.0622068	0.00862212	0.000175191	0.0168666	7.21479	0.830713	5.81499	0	8	2	9	2	0.0663698	0.010979	6.04514	2.41534e-08	0.0018923	0.144754	44142	0.0663698	2.41534e-08	0.010979	6.04514	Osmolality (mmol/Kg)	biochemistry	electrolyte	Total monounsaturated fatty acids (gm)	nutrients	dietary interview	8	9.03287e-06	0.00298956	Bonf.<0.05	electrolyte	dietary interview	39177	1	Dietary Interview+Behavior	4.76717e-06
expo	DR1TMFAT	LBXSPH	0.0197083	0.00440858	0.0028994	0.386013	4.47044	0.349944	2.44961	0	8	2	3	0	0.017654	0.00844014	2.09167	0.0389271	0.000133883	0.142232	44140	0.017654	0.0389271	0.00844014	2.09167	Phosphorus (mg/dL)	biochemistry	bone	Total monounsaturated fatty acids (gm)	nutrients	dietary interview	8	1	1	> BY & Bonf.	bone	dietary interview	39177	1	Dietary Interview+Behavior	0.752981
expo	DR1TMFAT	LBXSTB	-0.0502028	0.00980817	0.00137108	0.0705031	-5.11847	0.975768	6.83038	0	8	2	-9	-2	-0.0511619	0.00957218	-5.34486	5.46065e-07	0.0011247	0.181766	44126	-0.0511619	5.46065e-07	0.00957218	-5.34486	Total bilirubin (mg/dL)	biochemistry	liver	Total monounsaturated fatty acids (gm)	nutrients	dietary interview	8	0.00014128	0.0675886	BY<0.05	liver	dietary interview	39177	1	Dietary Interview+Behavior	3.16284e-05
expo	DR1TMFAT	LBXSTP	-0.0671704	0.0115404	0.000649833	0.0149789	-5.82046	1.55352	10.8747	0.356302	8	2	-9	-2	-0.061265	0.0108308	-5.65654	1.39368e-07	0.0016126	0.0907647	44101	-0.061265	1.39368e-07	0.0108308	-5.65654	Total protein (g/dL)	biochemistry	liver/kidney	Total monounsaturated fatty acids (gm)	nutrients	dietary interview	8	4.18695e-05	0.0172502	Bonf.<0.05	kidney	dietary interview	39177	1	Dietary Interview+Behavior	1.57253e-05
expo	DR1TMFAT	LBXSTR	-0.0173746	0.0127975	0.216711	0.296968	-1.35766	2.49135	17.4394	0.598611	8	2	-9	-2	-0.0325201	0.0114387	-2.84298	0.00539023	0.000454374	0.0703862	44124	-0.0325201	0.00539023	0.0114387	-2.84298	Triglycerides (mg/dL)	biochemistry	lipids	Total monounsaturated fatty acids (gm)	nutrients	dietary interview	8	0.340319	1	> BY & Bonf.	lipids	dietary interview	39177	1	Dietary Interview+Behavior	0.151104
expo	DR1TMFAT	LBXSUA	-0.0260779	0.00853409	0.0184339	0.1762	-3.05573	1.30057	9.10399	0.231106	8	2	-9	-2	-0.0339438	0.00917613	-3.69914	0.000349157	0.000495062	0.229327	44136	-0.0339438	0.000349157	0.00917613	-3.69914	Uric acid (mg/dL)	biochemistry	kidney	Total monounsaturated fatty acids (gm)	nutrients	dietary interview	8	0.0367227	1	BY<0.05	kidney	dietary interview	39177	1	Dietary Interview+Behavior	0.00808127
expo	DR1TMOIS	LBXSAL	0.0350475	0.00620001	0.00077221	0.044376	5.65282	1.00308	7.02156	0.0030703	8	2	9	2	0.038475	0.00663909	5.79522	7.50156e-08	0.000986199	0.206241	44150	0.038475	7.50156e-08	0.00663909	5.79522	Albumin (g/dL)	biochemistry	liver/kidney	Moisture (gm)	nutrients	dietary interview	8	2.43836e-05	0.00928499	Bonf.<0.05	kidney	dietary interview	39177	1	Dietary Interview+Behavior	4.07913e-06
expo	DR1TMOIS	LBXSAPSI	-0.0440768	0.00600225	0.000156818	0.00889952	-7.34337	1.10648	7.74539	0.0962368	8	2	-9	-2	-0.041904	0.00656066	-6.38716	4.95826e-09	0.00116988	0.283665	44141	-0.041904	4.95826e-09	0.00656066	-6.38716	Alkaline phosphotase (U/L)	biochemistry	liver	Moisture (gm)	nutrients	dietary interview	8	2.1716e-06	0.000613704	Bonf.<0.05	liver	dietary interview	39177	1	Dietary Interview+Behavior	7.51101e-07
expo	DR1TMOIS	LBXSASSI	0.0436915	0.0110505	0.00550521	0.0181721	3.95379	3.23306	22.6314	0.690696	8	2	9	2	0.0387008	0.00725584	5.33374	5.72902e-07	0.00099784	0.0259409	44037	0.0387008	5.72902e-07	0.00725584	5.33374	Aspartate aminotransferase AST (U/L)	biochemistry	liver	Moisture (gm)	nutrients	dietary interview	8	0.000147549	0.0709104	BY<0.05	liver	dietary interview	39177	1	Dietary Interview+Behavior	0.000136088
expo	DR1TMOIS	LBXSATSI	0.030964	0.00883346	0.00992177	0.087524	3.50531	1.93908	13.5736	0.484293	8	2	9	2	0.0309761	0.00706454	4.38474	2.80811e-05	0.000639279	0.0615788	44059	0.0309761	2.80811e-05	0.00706454	4.38474	Alanine aminotransferase ALT (U/L)	biochemistry	liver	Moisture (gm)	nutrients	dietary interview	8	0.00431472	1	BY<0.05	liver	dietary interview	39177	1	Dietary Interview+Behavior	0.00452637
expo	DR1TMOIS	LBXSBU	-0.0393837	0.00703226	0.000815586	0.0154895	-5.60043	1.4242	9.96943	0.297854	8	2	-9	-2	-0.042939	0.00680011	-6.31445	6.96301e-09	0.00122832	0.242555	44145	-0.042939	6.96301e-09	0.00680011	-6.31445	Blood urea nitrogen (mg/dL)	biochemistry	kidney	Moisture (gm)	nutrients	dietary interview	8	2.94626e-06	0.000861839	Bonf.<0.05	kidney	dietary interview	39177	1	Dietary Interview+Behavior	3.37915e-07
expo	DR1TMOIS	LBXSC3SI	-0.0465464	0.00762544	0.000489106	0.0722019	-6.10409	0.799438	5.59607	0	8	2	-9	-2	-0.0422303	0.00962891	-4.38578	2.79674e-05	0.00118802	0.0788528	44067	-0.0422303	2.79674e-05	0.00962891	-4.38578	Bicarbonate (mmol/L)	biochemistry	electrolyte	Moisture (gm)	nutrients	dietary interview	8	0.00430028	1	BY<0.05	electrolyte	dietary interview	39177	1	Dietary Interview+Behavior	0.00210375
expo	DR1TMOIS	LBXSCA	0.0311117	0.00501307	0.00044261	0.134715	6.20612	0.446042	3.12229	0	8	2	1	0	0.0356791	0.00780289	4.57254	1.34552e-05	0.000848269	0.0939	44105	0.0356791	1.34552e-05	0.00780289	4.57254	Total calcium (mg/dL)	biochemistry	bone	Moisture (gm)	nutrients	dietary interview	8	0.00229943	1	BY<0.05	bone	dietary interview	39177	1	Dietary Interview+Behavior	0.000979474
expo	DR1TMOIS	LBXSCH	0.0211588	0.008779	0.0467626	0.280544	2.41017	1.63279	11.4295	0.38755	8	2	9	2	0.0241859	0.00757993	3.19078	0.00188105	0.000389714	0.135617	44140	0.0241859	0.00188105	0.00757993	3.19078	Cholesterol (mg/dL)	biochemistry	lipids	Moisture (gm)	nutrients	dietary interview	8	0.147511	1	> BY & Bonf.	lipids	dietary interview	39177	1	Dietary Interview+Behavior	0.0602108
expo	DR1TMOIS	LBXSCLSI	-0.0665925	0.00523895	4.31694e-06	0.00218345	-12.711	0.504021	3.52815	0	8	2	-9	-2	-0.0622561	0.00811943	-7.66754	1.01684e-11	0.00258225	0.147852	44146	-0.0622561	1.01684e-11	0.00811943	-7.66754	Chloride (mmol/L)	biochemistry	electrolyte	Moisture (gm)	nutrients	dietary interview	8	7.89644e-09	1.25858e-06	Bonf.<0.05	electrolyte	dietary interview	39177	1	Dietary Interview+Behavior	2.86832e-09
expo	DR1TMOIS	LBXSCR	-0.00777235	0.00570223	0.215091	0.558911	-1.36304	1.20486	8.43403	0.170029	8	2	-1	0	-0.0115312	0.00593996	-1.94129	0.0549557	8.85845e-05	0.159305	44148	-0.0115312	0.0549557	0.00593996	-1.94129	Creatinine (mg/dL)	biochemistry	kidney	Moisture (gm)	nutrients	dietary interview	8	1	1	> BY & Bonf.	kidney	dietary interview	39177	1	Dietary Interview+Behavior	1
expo	DR1TMOIS	LBXSGB	-0.0475683	0.00482563	2.35166e-05	0.0158648	-9.85743	0.483827	3.38679	0	8	2	-9	-2	-0.0487727	0.00729436	-6.68636	1.20731e-09	0.00158498	0.1488	44100	-0.0487727	1.20731e-09	0.00729436	-6.68636	Globulin (g/dL)	biochemistry	immunity	Moisture (gm)	nutrients	dietary interview	8	6.06181e-07	0.000149434	Bonf.<0.05	liver	dietary interview	39177	1	Dietary Interview+Behavior	1.47269e-07
expo	DR1TMOIS	LBXSGL	0.0359775	0.00717354	0.00153855	0.053595	5.01531	1.32928	9.30498	0.247715	8	2	9	2	0.0340553	0.00668381	5.0952	1.5846e-06	0.000772637	0.0773918	44147	0.0340553	1.5846e-06	0.00668381	5.0952	Glucose, serum (mg/dL)	biochemistry	metabolic	Moisture (gm)	nutrients	dietary interview	8	0.00036011	0.196132	BY<0.05	metabolic	dietary interview	39177	1	Dietary Interview+Behavior	0.00016254
expo	DR1TMOIS	LBXSGTSI	0.0315728	0.00520907	0.000510301	0.150589	6.06113	0.564516	3.95161	0	8	2	9	2	0.0260902	0.00821717	3.17509	0.0019761	0.000453501	0.0439259	44141	0.0260902	0.0019761	0.00821717	3.17509	Gamma glutamyl transferase (U/L)	biochemistry	liver	Moisture (gm)	nutrients	dietary interview	8	0.153457	1	> BY & Bonf.	liver	dietary interview	39177	1	Dietary Interview+Behavior	0.0655788
expo	DR1TMOIS	LBXSIR	0.0419345	0.00246547	5.95345e-07	0.0509231	17.0087	0.111863	0.783042	0	8	2	9	2	0.0430737	0.00799608	5.38685	4.55317e-07	0.0012365	0.049291	44103	0.0430737	4.55317e-07	0.00799608	5.38685	Iron, refigerated (ug/dL)	blood	iron	Moisture (gm)	nutrients	dietary interview	8	0.000120797	0.0563564	BY<0.05	iron	dietary interview	39177	1	Dietary Interview+Behavior	4.89281e-05
expo	DR1TMOIS	LBXSKSI	0.0144081	0.00684849	0.0734532	0.460861	2.10384	0.818756	5.73129	0	8	2	5	2	0.0161266	0.00809781	1.99147	0.0490768	0.000173282	0.0837384	44138	0.0161266	0.0490768	0.00809781	1.99147	Potassium (mmol/L)	biochemistry	electrolyte	Moisture (gm)	nutrients	dietary interview	8	1	1	> BY & Bonf.	electrolyte	dietary interview	39177	1	Dietary Interview+Behavior	1
expo	DR1TMOIS	LBXSLDSI	0.0189164	0.00764339	0.0425284	0.224226	2.47487	1.5449	10.8143	0.352711	8	2	-3	0	0.0214786	0.00621682	3.45491	0.000800626	0.000307332	0.157544	43952	0.0214786	0.000800626	0.00621682	3.45491	Lactate dehydrogenase LDH (U/L)	biochemistry	injury	Moisture (gm)	nutrients	dietary interview	8	0.0732754	1	> BY & Bonf.	inflammation	dietary interview	39177	1	Dietary Interview+Behavior	0.0684132
expo	DR1TMOIS	LBXSNASI	-0.0805675	0.0105834	0.000124965	0.000149313	-7.6126	2.10269	14.7188	0.524418	8	2	-9	-2	-0.0785636	0.00993383	-7.90869	3.06106e-12	0.00411267	0.0479955	44146	-0.0785636	3.06106e-12	0.00993383	-7.90869	Sodium (mmol/L)	biochemistry	electrolyte	Moisture (gm)	nutrients	dietary interview	8	2.65462e-09	3.78879e-07	Bonf.<0.05	electrolyte	dietary interview	39177	1	Dietary Interview+Behavior	6.62665e-09
expo	DR1TMOIS	LBXSOSSI	-0.0738617	0.00751471	2.39687e-05	0.000320061	-9.82894	1.1548	8.08361	0.13405	8	2	-9	-2	-0.0698432	0.00907627	-7.69514	8.86714e-12	0.00325036	0.148336	44142	-0.0698432	8.86714e-12	0.00907627	-7.69514	Osmolality (mmol/Kg)	biochemistry	electrolyte	Moisture (gm)	nutrients	dietary interview	8	6.97123e-09	1.09752e-06	Bonf.<0.05	electrolyte	dietary interview	39177	1	Dietary Interview+Behavior	4.44667e-09
expo	DR1TMOIS	LBXSPH	0.024972	0.00643683	0.00605657	0.16329	3.87954	1.02146	7.15021	0.0210072	8	2	1	0	0.0245839	0.0067871	3.62215	0.000455399	0.000402625	0.136606	44140	0.0245839	0.000455399	0.0067871	3.62215	Phosphorus (mg/dL)	biochemistry	bone	Moisture (gm)	nutrients	dietary interview	8	0.0458241	1	BY<0.05	bone	dietary interview	39177	1	Dietary Interview+Behavior	0.0208562
expo	DR1TMOIS	LBXSTB	-0.0121849	0.010113	0.267401	0.625461	-1.20487	2.52806	17.6964	0.604439	8	2	3	0	-0.00194285	0.00701106	-0.277113	0.782249	2.51482e-06	0.181515	44126	-0.00194285	0.782249	0.00701106	-0.277113	Total bilirubin (mg/dL)	biochemistry	liver	Moisture (gm)	nutrients	dietary interview	8	1	1	> BY & Bonf.	liver	dietary interview	39177	1	Dietary Interview+Behavior	1
expo	DR1TMOIS	LBXSTP	-0.0188933	0.00558323	0.0116956	0.334807	-3.38394	0.672844	4.70991	0	8	2	-9	-2	-0.0167686	0.00753977	-2.22402	0.0283304	0.000187352	0.0887904	44101	-0.0167686	0.0283304	0.00753977	-2.22402	Total protein (g/dL)	biochemistry	liver/kidney	Moisture (gm)	nutrients	dietary interview	8	1	1	> BY & Bonf.	kidney	dietary interview	39177	1	Dietary Interview+Behavior	0.539509
expo	DR1TMOIS	LBXSTR	0.0180357	0.00480958	0.00716858	0.320581	3.74995	0.535963	3.75174	0	8	2	9	2	0.0225628	0.00703713	3.20626	0.00179151	0.000339154	0.0638868	44124	0.0225628	0.00179151	0.00703713	3.20626	Triglycerides (mg/dL)	biochemistry	lipids	Moisture (gm)	nutrients	dietary interview	8	0.141666	1	> BY & Bonf.	lipids	dietary interview	39177	1	Dietary Interview+Behavior	0.0646851
expo	DR1TMOIS	LBXSUA	0.0819602	0.00593223	2.45696e-06	2.3573e-06	13.8161	1.07677	7.53742	0.0712998	8	2	9	2	0.0806266	0.00678817	11.8775	5.17801e-21	0.00433088	0.224245	44136	0.0806266	5.17801e-21	0.00678817	11.8775	Uric acid (mg/dL)	biochemistry	kidney	Moisture (gm)	nutrients	dietary interview	8	1.87299e-17	6.40903e-16	Bonf.<0.05	kidney	dietary interview	39177	1	Dietary Interview+Behavior	2.12454e-18
expo	DR1TNIAC	LBXSAL	0.057816	0.0102144	0.000766259	0.0201695	5.66027	1.4489	10.1423	0.309822	8	2	9	2	0.0510396	0.00860455	5.9317	4.05052e-08	0.00145668	0.200467	44150	0.0510396	4.05052e-08	0.00860455	5.9317	Albumin (g/dL)	biochemistry	liver/kidney	Niacin (mg)	nutrients	dietary interview	8	1.42029e-05	0.00501349	Bonf.<0.05	kidney	dietary interview	39177	1	Dietary Interview+Behavior	2.34374e-06
expo	DR1TNIAC	LBXSAPSI	-0.0427149	0.00489842	5.23624e-05	0.0179268	-8.72014	0.69289	4.85023	0	8	2	-9	-2	-0.0377491	0.00680676	-5.54583	2.27351e-07	0.000796841	0.308994	44141	-0.0377491	2.27351e-07	0.00680676	-5.54583	Alkaline phosphotase (U/L)	biochemistry	liver	Niacin (mg)	nutrients	dietary interview	8	6.47504e-05	0.0281401	Bonf.<0.05	liver	dietary interview	39177	1	Dietary Interview+Behavior	2.63366e-05
expo	DR1TNIAC	LBXSASSI	0.00509294	0.00745367	0.516401	0.78814	0.683279	0.968722	6.78105	0	8	2	9	2	0.00824706	0.00804414	1.02523	0.307659	3.80479e-05	0.0266823	44037	0.00824706	0.307659	0.00804414	1.02523	Aspartate aminotransferase AST (U/L)	biochemistry	liver	Niacin (mg)	nutrients	dietary interview	8	1	1	> BY & Bonf.	liver	dietary interview	39177	1	Dietary Interview+Behavior	1
expo	DR1TNIAC	LBXSATSI	0.016262	0.00691586	0.0509817	0.40129	2.35141	1.22046	8.54323	0.180638	8	2	9	2	0.0189957	0.00762287	2.49194	0.0143001	0.000201794	0.0642494	44059	0.0189957	0.0143001	0.00762287	2.49194	Alanine aminotransferase ALT (U/L)	biochemistry	liver	Niacin (mg)	nutrients	dietary interview	8	0.726583	1	> BY & Bonf.	liver	dietary interview	39177	1	Dietary Interview+Behavior	0.504412
expo	DR1TNIAC	LBXSBU	0.119163	0.00653909	3.70872e-07	2.25257e-08	18.2231	0.763814	5.3467	0	8	2	9	2	0.126288	0.00875351	14.4271	1.79254e-26	0.00891823	0.234574	44145	0.126288	1.79254e-26	0.00875351	14.4271	Blood urea nitrogen (mg/dL)	biochemistry	kidney	Niacin (mg)	nutrients	dietary interview	8	1.54224e-22	2.2187e-21	Bonf.<0.05	kidney	dietary interview	39177	1	Dietary Interview+Behavior	5.05643e-24
expo	DR1TNIAC	LBXSC3SI	0.0122394	0.00654618	0.103724	0.644552	1.8697	0.57124	3.99868	0	8	2	9	2	0.01089	0.00939809	1.15874	0.24924	6.63141e-05	0.0766362	44067	0.01089	0.24924	0.00939809	1.15874	Bicarbonate (mmol/L)	biochemistry	electrolyte	Niacin (mg)	nutrients	dietary interview	8	1	1	> BY & Bonf.	electrolyte	dietary interview	39177	1	Dietary Interview+Behavior	1
expo	DR1TNIAC	LBXSCA	0.0114184	0.0104989	0.312806	0.739712	1.08757	1.52408	10.6686	0.343866	8	2	9	2	0.00130059	0.00944866	0.137649	0.890787	9.45682e-07	0.0956184	44105	0.00130059	0.890787	0.00944866	0.137649	Total calcium (mg/dL)	biochemistry	bone	Niacin (mg)	nutrients	dietary interview	8	1	1	> BY & Bonf.	bone	dietary interview	39177	1	Dietary Interview+Behavior	1
expo	DR1TNIAC	LBXSCH	-0.008498	0.0108597	0.459555	0.689256	-0.782523	1.96409	13.7486	0.490859	8	2	-7	-2	-0.00851449	0.00799166	-1.06542	0.289176	4.05377e-05	0.143914	44140	-0.00851449	0.289176	0.00799166	-1.06542	Cholesterol (mg/dL)	biochemistry	lipids	Niacin (mg)	nutrients	dietary interview	8	1	1	> BY & Bonf.	lipids	dietary interview	39177	1	Dietary Interview+Behavior	1
expo	DR1TNIAC	LBXSCLSI	-0.0182508	0.00612077	0.0204631	0.402909	-2.98178	0.624995	4.37497	0	8	2	-9	-2	-0.0154365	0.00755703	-2.04266	0.0436403	0.000133243	0.150162	44146	-0.0154365	0.0436403	0.00755703	-2.04266	Chloride (mmol/L)	biochemistry	electrolyte	Niacin (mg)	nutrients	dietary interview	8	1	1	> BY & Bonf.	electrolyte	dietary interview	39177	1	Dietary Interview+Behavior	0.820673
expo	DR1TNIAC	LBXSCR	-5.88689e-05	0.00658214	0.993114	0.89125	-0.00894373	1.11113	7.77793	0.100017	8	2	1	0	-0.00596849	0.00843592	-0.70751	0.480848	1.99191e-05	0.158503	44148	-0.00596849	0.480848	0.00843592	-0.70751	Creatinine (mg/dL)	biochemistry	kidney	Niacin (mg)	nutrients	dietary interview	8	1	1	> BY & Bonf.	kidney	dietary interview	39177	1	Dietary Interview+Behavior	1
expo	DR1TNIAC	LBXSGB	-0.034016	0.00606757	0.000810679	0.131518	-5.6062	0.604462	4.23124	0	8	2	-9	-2	-0.0318332	0.00852726	-3.73311	0.000310174	0.000566697	0.154688	44100	-0.0318332	0.000310174	0.00852726	-3.73311	Globulin (g/dL)	biochemistry	immunity	Niacin (mg)	nutrients	dietary interview	8	0.0331705	1	BY<0.05	liver	dietary interview	39177	1	Dietary Interview+Behavior	0.0127264
expo	DR1TNIAC	LBXSGL	0.00482839	0.00886438	0.602875	0.849239	0.544696	1.4859	10.4013	0.327005	8	2	3	2	0.00177409	0.00730012	0.243023	0.808471	1.75996e-06	0.0793519	44147	0.00177409	0.808471	0.00730012	0.243023	Glucose, serum (mg/dL)	biochemistry	metabolic	Niacin (mg)	nutrients	dietary interview	8	1	1	> BY & Bonf.	metabolic	dietary interview	39177	1	Dietary Interview+Behavior	1
expo	DR1TNIAC	LBXSGTSI	-0.0103128	0.00838679	0.25855	0.504577	-1.22965	1.82644	12.7851	0.452487	8	2	-3	0	-0.0149268	0.00758169	-1.96879	0.0516638	0.000124592	0.0463393	44141	-0.0149268	0.0516638	0.00758169	-1.96879	Gamma glutamyl transferase (U/L)	biochemistry	liver	Niacin (mg)	nutrients	dietary interview	8	1	1	> BY & Bonf.	liver	dietary interview	39177	1	Dietary Interview+Behavior	0.896823
expo	DR1TNIAC	LBXSIR	0.0344708	0.00847036	0.00475175	0.183114	4.06958	1.06094	7.42657	0.0574387	8	2	9	2	0.0275666	0.00918364	3.0017	0.00336873	0.000424978	0.0498567	44103	0.0275666	0.00336873	0.00918364	3.0017	Iron, refigerated (ug/dL)	blood	iron	Niacin (mg)	nutrients	dietary interview	8	0.234646	1	> BY & Bonf.	iron	dietary interview	39177	1	Dietary Interview+Behavior	0.112623
expo	DR1TNIAC	LBXSKSI	0.0270814	0.0103278	0.0342994	0.262101	2.6222	1.66583	11.6608	0.399698	8	2	9	2	0.0266404	0.00937713	2.841	0.00542127	0.000396863	0.0828195	44138	0.0266404	0.00542127	0.00937713	2.841	Potassium (mmol/L)	biochemistry	electrolyte	Niacin (mg)	nutrients	dietary interview	8	0.341731	1	> BY & Bonf.	electrolyte	dietary interview	39177	1	Dietary Interview+Behavior	0.209126
expo	DR1TNIAC	LBXSLDSI	0.00480825	0.00851518	0.589927	0.819501	0.564669	1.10475	7.73328	0.0948212	8	2	-1	0	0.00771213	0.00952799	0.809418	0.420141	3.32959e-05	0.1573	43952	0.00771213	0.420141	0.00952799	0.809418	Lactate dehydrogenase LDH (U/L)	biochemistry	injury	Niacin (mg)	nutrients	dietary interview	8	1	1	> BY & Bonf.	inflammation	dietary interview	39177	1	Dietary Interview+Behavior	1
expo	DR1TNIAC	LBXSNASI	-0.0257279	0.0055454	0.002371	0.313809	-4.6395	0.41454	2.90178	0	8	2	-9	-2	-0.0205666	0.00974983	-2.10943	0.0373312	0.000236577	0.0480413	44146	-0.0205666	0.0373312	0.00974983	-2.10943	Sodium (mmol/L)	biochemistry	electrolyte	Niacin (mg)	nutrients	dietary interview	8	1	1	> BY & Bonf.	electrolyte	dietary interview	39177	1	Dietary Interview+Behavior	1
expo	DR1TNIAC	LBXSOSSI	0.0257556	0.00590272	0.00330073	0.208776	4.36334	0.586537	4.10576	0	8	2	9	2	0.0321312	0.00908517	3.53666	0.000608999	0.000577424	0.144564	44142	0.0321312	0.000608999	0.00908517	3.53666	Osmolality (mmol/Kg)	biochemistry	electrolyte	Niacin (mg)	nutrients	dietary interview	8	0.0583425	1	> BY & Bonf.	electrolyte	dietary interview	39177	1	Dietary Interview+Behavior	0.0352384
expo	DR1TNIAC	LBXSPH	-0.0181637	0.00900828	0.0835805	0.443078	-2.01634	1.23275	8.62926	0.188806	8	2	-9	-2	-0.0175942	0.009181	-1.91638	0.0580891	0.000173099	0.14108	44140	-0.0175942	0.0580891	0.009181	-1.91638	Phosphorus (mg/dL)	biochemistry	bone	Niacin (mg)	nutrients	dietary interview	8	1	1	> BY & Bonf.	bone	dietary interview	39177	1	Dietary Interview+Behavior	1
expo	DR1TNIAC	LBXSTB	0.00626445	0.00738495	0.42434	0.870054	0.848273	1.22674	8.58716	0.184829	8	2	9	2	-0.00329787	0.00756057	-0.436193	0.66361	6.08042e-06	0.180665	44126	-0.00329787	0.66361	0.00756057	-0.436193	Total bilirubin (mg/dL)	biochemistry	liver	Niacin (mg)	nutrients	dietary interview	8	1	1	> BY & Bonf.	liver	dietary interview	39177	1	Dietary Interview+Behavior	1
expo	DR1TNIAC	LBXSTP	0.0133976	0.00607021	0.0630653	0.566948	2.20711	0.701986	4.9139	0	8	2	5	2	0.01054	0.00829208	1.2711	0.206557	6.21269e-05	0.0930443	44101	0.01054	0.206557	0.00829208	1.2711	Total protein (g/dL)	biochemistry	liver/kidney	Niacin (mg)	nutrients	dietary interview	8	1	1	> BY & Bonf.	kidney	dietary interview	39177	1	Dietary Interview+Behavior	1
expo	DR1TNIAC	LBXSTR	-0.017854	0.0087621	0.0809939	0.40697	-2.03764	1.46925	10.2847	0.31938	8	2	-5	0	-0.0161505	0.00798695	-2.02212	0.0457569	0.000145844	0.0704762	44124	-0.0161505	0.0457569	0.00798695	-2.02212	Triglycerides (mg/dL)	biochemistry	lipids	Niacin (mg)	nutrients	dietary interview	8	1	1	> BY & Bonf.	lipids	dietary interview	39177	1	Dietary Interview+Behavior	0.856312
expo	DR1TNIAC	LBXSUA	0.029891	0.00486667	0.00047123	0.114564	6.14198	0.55145	3.86015	0	8	2	9	2	0.0284146	0.00680203	4.17737	6.19073e-05	0.000451558	0.223438	44136	0.0284146	6.19073e-05	0.00680203	4.17737	Uric acid (mg/dL)	biochemistry	kidney	Niacin (mg)	nutrients	dietary interview	8	0.00850782	1	BY<0.05	kidney	dietary interview	39177	1	Dietary Interview+Behavior	0.00167309
expo	DR1TNUMF	LBXSAL	0.0448785	0.009952	0.0027667	0.0160644	4.50949	2.04198	14.2939	0.51028	8	2	3	0	0.0524229	0.00784395	6.68323	1.22543e-09	0.00195122	0.207746	44150	0.0524229	1.22543e-09	0.00784395	6.68323	Albumin (g/dL)	biochemistry	liver/kidney	Total number of foods reported in the individual foods file	nutrients	dietary interview	8	6.13864e-07	0.000151677	Bonf.<0.05	kidney	dietary interview	39177	1	Dietary Interview+Behavior	8.77896e-08
expo	DR1TNUMF	LBXSAPSI	0.00173245	0.00522722	0.750022	0.931893	0.331428	0.87006	6.09042	0	8	2	-7	0	-0.000409481	0.00589852	-0.069421	0.944789	1.19054e-07	0.293823	44141	-0.000409481	0.944789	0.00589852	-0.069421	Alkaline phosphotase (U/L)	biochemistry	liver	Total number of foods reported in the individual foods file	nutrients	dietary interview	8	1	1	> BY & Bonf.	liver	dietary interview	39177	1	Dietary Interview+Behavior	1
expo	DR1TNUMF	LBXSASSI	0.00159687	0.00770563	0.841726	0.855108	0.207234	1.21478	8.50347	0.176806	8	2	-3	0	-0.0133388	0.0101463	-1.31464	0.191551	0.000126392	0.0271048	44037	-0.0133388	0.191551	0.0101463	-1.31464	Aspartate aminotransferase AST (U/L)	biochemistry	liver	Total number of foods reported in the individual foods file	nutrients	dietary interview	8	1	1	> BY & Bonf.	liver	dietary interview	39177	1	Dietary Interview+Behavior	1
expo	DR1TNUMF	LBXSATSI	-0.0114815	0.00494261	0.0531619	0.45246	-2.32296	0.7752	5.4264	0	8	2	-7	-2	-0.0134017	0.0064763	-2.06935	0.0410168	0.000127596	0.0655079	44059	-0.0134017	0.0410168	0.0064763	-2.06935	Alanine aminotransferase ALT (U/L)	biochemistry	liver	Total number of foods reported in the individual foods file	nutrients	dietary interview	8	1	1	> BY & Bonf.	liver	dietary interview	39177	1	Dietary Interview+Behavior	1
expo	DR1TNUMF	LBXSBU	0.0494918	0.00782522	0.000394704	0.00781258	6.32465	1.55129	10.859	0.355375	8	2	9	2	0.0480411	0.0071098	6.75702	8.61888e-10	0.00163858	0.220404	44145	0.0480411	8.61888e-10	0.0071098	6.75702	Blood urea nitrogen (mg/dL)	biochemistry	kidney	Total number of foods reported in the individual foods file	nutrients	dietary interview	8	4.46892e-07	0.000106679	Bonf.<0.05	kidney	dietary interview	39177	1	Dietary Interview+Behavior	4.6309e-08
expo	DR1TNUMF	LBXSC3SI	0.0512575	0.00746628	0.00023869	0.0517466	6.86521	0.689994	4.82996	0	8	2	9	2	0.0477266	0.0100981	4.72628	7.26995e-06	0.00161852	0.0730884	44067	0.0477266	7.26995e-06	0.0100981	4.72628	Bicarbonate (mmol/L)	biochemistry	electrolyte	Total number of foods reported in the individual foods file	nutrients	dietary interview	8	0.00135641	0.899831	BY<0.05	electrolyte	dietary interview	39177	1	Dietary Interview+Behavior	0.000653456
expo	DR1TNUMF	LBXSCA	0.0178543	0.0121268	0.184418	0.470678	1.47231	2.33704	16.3593	0.572108	8	2	-1	0	0.0161532	0.00834194	1.93638	0.0555618	0.000185307	0.0946021	44105	0.0161532	0.0555618	0.00834194	1.93638	Total calcium (mg/dL)	biochemistry	bone	Total number of foods reported in the individual foods file	nutrients	dietary interview	8	1	1	> BY & Bonf.	bone	dietary interview	39177	1	Dietary Interview+Behavior	1
expo	DR1TNUMF	LBXSCH	-0.011328	0.00681948	0.140645	0.599331	-1.66112	1.09437	7.66058	0.0862313	8	2	1	0	-0.00809595	0.00682181	-1.18678	0.238046	4.65377e-05	0.134733	44140	-0.00809595	0.238046	0.00682181	-1.18678	Cholesterol (mg/dL)	biochemistry	lipids	Total number of foods reported in the individual foods file	nutrients	dietary interview	8	1	1	> BY & Bonf.	lipids	dietary interview	39177	1	Dietary Interview+Behavior	1
expo	DR1TNUMF	LBXSCLSI	-0.021197	0.0116306	0.111157	0.263302	-1.82252	2.90593	20.3415	0.655876	8	2	-9	-2	-0.020491	0.0067749	-3.02454	0.00314385	0.000298129	0.150436	44146	-0.020491	0.00314385	0.0067749	-3.02454	Chloride (mmol/L)	biochemistry	electrolyte	Total number of foods reported in the individual foods file	nutrients	dietary interview	8	0.221987	1	> BY & Bonf.	electrolyte	dietary interview	39177	1	Dietary Interview+Behavior	0.0978562
expo	DR1TNUMF	LBXSCR	-0.0262215	0.00707778	0.00760711	0.105081	-3.70476	1.70427	11.9299	0.41324	8	2	-7	-2	-0.0222033	0.00642226	-3.45724	0.000794459	0.000350023	0.15989	44148	-0.0222033	0.000794459	0.00642226	-3.45724	Creatinine (mg/dL)	biochemistry	kidney	Total number of foods reported in the individual foods file	nutrients	dietary interview	8	0.0728247	1	> BY & Bonf.	kidney	dietary interview	39177	1	Dietary Interview+Behavior	0.0312906
expo	DR1TNUMF	LBXSGB	-0.0796598	0.00611306	3.65015e-06	0.000105664	-13.0311	0.740077	5.18054	0	8	2	-9	-2	-0.0759981	0.00742974	-10.2289	2.29054e-17	0.00410092	0.152919	44100	-0.0759981	2.29054e-17	0.00742974	-10.2289	Globulin (g/dL)	biochemistry	immunity	Total number of foods reported in the individual foods file	nutrients	dietary interview	8	4.60784e-14	2.83509e-12	Bonf.<0.05	liver	dietary interview	39177	1	Dietary Interview+Behavior	2.06758e-14
expo	DR1TNUMF	LBXSGL	0.00543217	0.00568116	0.370833	0.73879	0.956173	0.706232	4.94362	0	8	2	3	2	0.00736438	0.007382	0.997613	0.320805	3.8507e-05	0.0772893	44147	0.00736438	0.320805	0.007382	0.997613	Glucose, serum (mg/dL)	biochemistry	metabolic	Total number of foods reported in the individual foods file	nutrients	dietary interview	8	1	1	> BY & Bonf.	metabolic	dietary interview	39177	1	Dietary Interview+Behavior	1
expo	DR1TNUMF	LBXSGTSI	-0.0414177	0.00715784	0.000672872	0.0234287	-5.78634	1.11649	7.8154	0.104332	8	2	-9	-2	-0.0475997	0.00774494	-6.14591	1.52051e-08	0.00160874	0.0465768	44141	-0.0475997	1.52051e-08	0.00774494	-6.14591	Gamma glutamyl transferase (U/L)	biochemistry	liver	Total number of foods reported in the individual foods file	nutrients	dietary interview	8	5.97703e-06	0.00188199	Bonf.<0.05	liver	dietary interview	39177	1	Dietary Interview+Behavior	2.2875e-06
expo	DR1TNUMF	LBXSIR	0.0311849	0.0102333	0.0186516	0.279019	3.04739	2.19611	15.3727	0.544649	8	2	5	2	0.0153219	0.00934349	1.63984	0.104088	0.000166673	0.0525711	44103	0.0153219	0.104088	0.00934349	1.63984	Iron, refigerated (ug/dL)	blood	iron	Total number of foods reported in the individual foods file	nutrients	dietary interview	8	1	1	> BY & Bonf.	iron	dietary interview	39177	1	Dietary Interview+Behavior	1
expo	DR1TNUMF	LBXSKSI	0.0253008	0.00995071	0.038517	0.260877	2.54261	1.59741	11.1819	0.373989	8	2	9	2	0.0249133	0.00820707	3.03559	0.0030401	0.000440686	0.0825515	44138	0.0249133	0.0030401	0.00820707	3.03559	Potassium (mmol/L)	biochemistry	electrolyte	Total number of foods reported in the individual foods file	nutrients	dietary interview	8	0.216125	1	> BY & Bonf.	electrolyte	dietary interview	39177	1	Dietary Interview+Behavior	0.13585
expo	DR1TNUMF	LBXSLDSI	0.00517469	0.00966386	0.608909	0.765138	0.535468	2.22741	15.5919	0.551048	8	2	1	2	0.00279988	0.00747366	0.374634	0.708703	5.57139e-06	0.157128	43952	0.00279988	0.708703	0.00747366	0.374634	Lactate dehydrogenase LDH (U/L)	biochemistry	injury	Total number of foods reported in the individual foods file	nutrients	dietary interview	8	1	1	> BY & Bonf.	inflammation	dietary interview	39177	1	Dietary Interview+Behavior	1
expo	DR1TNUMF	LBXSNASI	-0.0308182	0.0109382	0.0258671	0.21578	-2.81747	2.7116	18.9812	0.631214	8	2	-9	-2	-0.0145596	0.00924915	-1.57416	0.118518	0.000150493	0.0478491	44146	-0.0145596	0.118518	0.00924915	-1.57416	Sodium (mmol/L)	biochemistry	electrolyte	Total number of foods reported in the individual foods file	nutrients	dietary interview	8	1	1	> BY & Bonf.	electrolyte	dietary interview	39177	1	Dietary Interview+Behavior	1
expo	DR1TNUMF	LBXSOSSI	-0.000305274	0.0114585	0.979489	0.878482	-0.0266417	2.13835	14.9684	0.53235	8	2	3	0	0.00885817	0.00897286	0.987219	0.325849	5.5707e-05	0.141913	44142	0.00885817	0.325849	0.00897286	0.987219	Osmolality (mmol/Kg)	biochemistry	electrolyte	Total number of foods reported in the individual foods file	nutrients	dietary interview	8	1	1	> BY & Bonf.	electrolyte	dietary interview	39177	1	Dietary Interview+Behavior	1
expo	DR1TNUMF	LBXSPH	0.0437764	0.0064613	0.000258992	0.0275145	6.77518	0.851869	5.96308	0	8	2	3	0	0.0440426	0.00724659	6.07769	2.08068e-08	0.00137728	0.142889	44140	0.0440426	2.08068e-08	0.00724659	6.07769	Phosphorus (mg/dL)	biochemistry	bone	Total number of foods reported in the individual foods file	nutrients	dietary interview	8	7.92337e-06	0.00257534	Bonf.<0.05	bone	dietary interview	39177	1	Dietary Interview+Behavior	3.03518e-06
expo	DR1TNUMF	LBXSTB	0.0106674	0.00325682	0.0135726	0.580011	3.27541	0.2164	1.5148	0	8	2	5	2	0.0127956	0.00869796	1.4711	0.144311	0.00011625	0.181482	44126	0.0127956	0.144311	0.00869796	1.4711	Total bilirubin (mg/dL)	biochemistry	liver	Total number of foods reported in the individual foods file	nutrients	dietary interview	8	1	1	> BY & Bonf.	liver	dietary interview	39177	1	Dietary Interview+Behavior	1
expo	DR1TNUMF	LBXSTP	-0.0314989	0.00446449	0.000201418	0.12816	-7.05543	0.371161	2.59812	0	8	2	-9	-2	-0.0309558	0.00757866	-4.0846	8.74966e-05	0.000680389	0.0788045	44101	-0.0309558	8.74966e-05	0.00757866	-4.0846	Total protein (g/dL)	biochemistry	liver/kidney	Total number of foods reported in the individual foods file	nutrients	dietary interview	8	0.0114747	1	BY<0.05	kidney	dietary interview	39177	1	Dietary Interview+Behavior	0.00453906
expo	DR1TNUMF	LBXSTR	-0.0349271	0.0082953	0.00398345	0.10619	-4.21046	1.28402	8.98814	0.221196	8	2	-7	-2	-0.0316918	0.00837958	-3.78203	0.00026123	0.000713138	0.0710684	44124	-0.0316918	0.00026123	0.00837958	-3.78203	Triglycerides (mg/dL)	biochemistry	lipids	Total number of foods reported in the individual foods file	nutrients	dietary interview	8	0.0287209	1	BY<0.05	lipids	dietary interview	39177	1	Dietary Interview+Behavior	0.0131951
expo	DR1TNUMF	LBXSUA	-0.0667381	0.00790806	6.46925e-05	0.000161463	-8.43926	1.74614	12.223	0.427307	8	2	-9	-2	-0.0618511	0.00681681	-9.07333	8.47439e-15	0.00271616	0.225225	44136	-0.0618511	8.47439e-15	0.00681681	-9.07333	Uric acid (mg/dL)	biochemistry	kidney	Total number of foods reported in the individual foods file	nutrients	dietary interview	8	1.15328e-11	1.04891e-09	Bonf.<0.05	kidney	dietary interview	39177	1	Dietary Interview+Behavior	1.47106e-12
expo	DR1TP182	LBXSAL	0.0115945	0.00891624	0.234646	0.606445	1.30038	1.07268	7.50873	0.0677516	8	2	3	0	0.0142984	0.00934904	1.52939	0.129233	0.000112004	0.207004	44150	0.0142984	0.129233	0.00934904	1.52939	Albumin (g/dL)	biochemistry	liver/kidney	PFA 18:2 (Octadecadienoic) (gm)	nutrients	dietary interview	8	1	1	> BY & Bonf.	kidney	dietary interview	39177	1	Dietary Interview+Behavior	1
expo	DR1TP182	LBXSAPSI	-0.00810435	0.00482677	0.137037	0.624062	-1.67904	0.590242	4.1317	0	8	2	-9	-2	-0.00962036	0.00719386	-1.3373	0.18407	5.0705e-05	0.308169	44141	-0.00962036	0.18407	0.00719386	-1.3373	Alkaline phosphotase (U/L)	biochemistry	liver	PFA 18:2 (Octadecadienoic) (gm)	nutrients	dietary interview	8	1	1	> BY & Bonf.	liver	dietary interview	39177	1	Dietary Interview+Behavior	1
expo	DR1TP182	LBXSASSI	-0.0255174	0.0109215	0.0521171	0.0598195	-2.33644	2.88043	20.163	0.652829	8	2	-9	-2	-0.0588757	0.0148976	-3.95203	0.000142231	0.00190038	0.0261771	44037	-0.0588757	0.000142231	0.0148976	-3.95203	Aspartate aminotransferase AST (U/L)	biochemistry	liver	PFA 18:2 (Octadecadienoic) (gm)	nutrients	dietary interview	8	0.0172367	1	BY<0.05	liver	dietary interview	39177	1	Dietary Interview+Behavior	0.0152841
expo	DR1TP182	LBXSATSI	-0.0211413	0.0067548	0.0166138	0.256083	-3.12982	0.818925	5.73247	0	8	2	-9	-2	-0.0261	0.00818288	-3.18958	0.00188815	0.00037338	0.0651826	44059	-0.0261	0.00188815	0.00818288	-3.18958	Alanine aminotransferase ALT (U/L)	biochemistry	liver	PFA 18:2 (Octadecadienoic) (gm)	nutrients	dietary interview	8	0.147985	1	> BY & Bonf.	liver	dietary interview	39177	1	Dietary Interview+Behavior	0.112129
expo	DR1TP182	LBXSBU	0.0148482	0.00767479	0.0942713	0.397009	1.93467	1.23408	8.63857	0.189681	8	2	9	2	0.0194844	0.00776339	2.50978	0.0136376	0.000207997	0.238709	44145	0.0194844	0.0136376	0.00776339	2.50978	Blood urea nitrogen (mg/dL)	biochemistry	kidney	PFA 18:2 (Octadecadienoic) (gm)	nutrients	dietary interview	8	0.700274	1	> BY & Bonf.	kidney	dietary interview	39177	1	Dietary Interview+Behavior	0.212978
expo	DR1TP182	LBXSC3SI	-0.0126794	0.0103068	0.258358	0.755738	-1.2302	1.20118	8.40829	0.167489	8	2	-5	0	-0.00308862	0.0108604	-0.284394	0.77668	5.22785e-06	0.0775259	44067	-0.00308862	0.77668	0.0108604	-0.284394	Bicarbonate (mmol/L)	biochemistry	electrolyte	PFA 18:2 (Octadecadienoic) (gm)	nutrients	dietary interview	8	1	1	> BY & Bonf.	electrolyte	dietary interview	39177	1	Dietary Interview+Behavior	1
expo	DR1TP182	LBXSCA	-0.0237042	0.0146479	0.14964	0.406722	-1.61826	2.07395	14.5177	0.517829	8	2	-9	-2	-0.0231009	0.0108888	-2.12152	0.0362769	0.000292369	0.0931795	44105	-0.0231009	0.0362769	0.0108888	-2.12152	Total calcium (mg/dL)	biochemistry	bone	PFA 18:2 (Octadecadienoic) (gm)	nutrients	dietary interview	8	1	1	> BY & Bonf.	bone	dietary interview	39177	1	Dietary Interview+Behavior	0.734209
expo	DR1TP182	LBXSCH	-0.0288527	0.00469366	0.000468844	0.181055	-6.14716	0.3972	2.7804	0	8	2	-5	0	-0.02857	0.00800247	-3.57015	0.000543761	0.00044718	0.144313	44140	-0.02857	0.000543761	0.00800247	-3.57015	Cholesterol (mg/dL)	biochemistry	lipids	PFA 18:2 (Octadecadienoic) (gm)	nutrients	dietary interview	8	0.0531117	1	> BY & Bonf.	lipids	dietary interview	39177	1	Dietary Interview+Behavior	0.0209757
expo	DR1TP182	LBXSCLSI	0.0627063	0.00426755	1.61703e-06	0.0190389	14.6938	0.216541	1.51578	0	8	2	9	2	0.0576372	0.00941627	6.12103	1.70513e-08	0.00182006	0.152394	44146	0.0576372	1.70513e-08	0.00941627	6.12103	Chloride (mmol/L)	biochemistry	electrolyte	PFA 18:2 (Octadecadienoic) (gm)	nutrients	dietary interview	8	6.62748e-06	0.00211051	Bonf.<0.05	electrolyte	dietary interview	39177	1	Dietary Interview+Behavior	2.85028e-06
expo	DR1TP182	LBXSCR	-0.00868284	0.00381223	0.0568347	0.466895	-2.27763	0.690232	4.83162	0	8	2	-7	-2	-0.00907309	0.00506516	-1.79127	0.0761863	4.50994e-05	0.159524	44148	-0.00907309	0.0761863	0.00506516	-1.79127	Creatinine (mg/dL)	biochemistry	kidney	PFA 18:2 (Octadecadienoic) (gm)	nutrients	dietary interview	8	1	1	> BY & Bonf.	kidney	dietary interview	39177	1	Dietary Interview+Behavior	1
expo	DR1TP182	LBXSGB	-0.0582765	0.0103089	0.00077205	0.016084	-5.65302	1.31644	9.21508	0.240376	8	2	-9	-2	-0.0656978	0.0101715	-6.45898	3.54012e-09	0.00236553	0.157716	44100	-0.0656978	3.54012e-09	0.0101715	-6.45898	Globulin (g/dL)	biochemistry	immunity	PFA 18:2 (Octadecadienoic) (gm)	nutrients	dietary interview	8	1.61023e-06	0.000438175	Bonf.<0.05	liver	dietary interview	39177	1	Dietary Interview+Behavior	4.09682e-07
expo	DR1TP182	LBXSGL	0.0237678	0.00872154	0.0295434	0.255818	2.72518	1.68392	11.7874	0.406148	8	2	9	2	0.0209494	0.0076197	2.74938	0.00705287	0.000240446	0.0791034	44147	0.0209494	0.00705287	0.0076197	2.74938	Glucose, serum (mg/dL)	biochemistry	metabolic	PFA 18:2 (Octadecadienoic) (gm)	nutrients	dietary interview	8	0.420073	1	> BY & Bonf.	metabolic	dietary interview	39177	1	Dietary Interview+Behavior	0.206699
expo	DR1TP182	LBXSGTSI	-0.0673725	0.00845881	9.37537e-05	0.00310882	-7.96477	1.03567	7.24969	0.0344416	8	2	-9	-2	-0.0776049	0.00952355	-8.14874	9.19303e-13	0.00329946	0.0455981	44141	-0.0776049	9.19303e-13	0.00952355	-8.14874	Gamma glutamyl transferase (U/L)	biochemistry	liver	PFA 18:2 (Octadecadienoic) (gm)	nutrients	dietary interview	8	8.69538e-10	1.13786e-07	Bonf.<0.05	liver	dietary interview	39177	1	Dietary Interview+Behavior	3.45757e-10
expo	DR1TP182	LBXSIR	-0.0452189	0.0126334	0.00898438	0.104649	-3.57932	2.48327	17.3829	0.597305	8	2	-9	-2	-0.032837	0.00973273	-3.37388	0.00104559	0.000591003	0.0521425	44103	-0.032837	0.00104559	0.00973273	-3.37388	Iron, refigerated (ug/dL)	blood	iron	PFA 18:2 (Octadecadienoic) (gm)	nutrients	dietary interview	8	0.0913213	1	> BY & Bonf.	iron	dietary interview	39177	1	Dietary Interview+Behavior	0.0421346
expo	DR1TP182	LBXSKSI	0.0148503	0.00932743	0.155387	0.603776	1.59211	1.10806	7.75639	0.097518	8	2	9	2	0.0153056	0.0105777	1.44697	0.150942	0.000128348	0.0833733	44138	0.0153056	0.150942	0.0105777	1.44697	Potassium (mmol/L)	biochemistry	electrolyte	PFA 18:2 (Octadecadienoic) (gm)	nutrients	dietary interview	8	1	1	> BY & Bonf.	electrolyte	dietary interview	39177	1	Dietary Interview+Behavior	1
expo	DR1TP182	LBXSLDSI	-0.00467729	0.0113903	0.693618	0.605309	-0.410636	3.07031	21.4922	0.6743	8	2	-5	-2	-0.0142468	0.00820681	-1.73597	0.0855586	0.000111265	0.157234	43952	-0.0142468	0.0855586	0.00820681	-1.73597	Lactate dehydrogenase LDH (U/L)	biochemistry	injury	PFA 18:2 (Octadecadienoic) (gm)	nutrients	dietary interview	8	1	1	> BY & Bonf.	inflammation	dietary interview	39177	1	Dietary Interview+Behavior	1
expo	DR1TP182	LBXSNASI	0.0363937	0.00880432	0.00438408	0.165749	4.13362	0.806031	5.64221	0	8	2	9	2	0.0408922	0.0105653	3.87042	0.000190846	0.000916316	0.047314	44146	0.0408922	0.000190846	0.0105653	3.87042	Sodium (mmol/L)	biochemistry	electrolyte	PFA 18:2 (Octadecadienoic) (gm)	nutrients	dietary interview	8	0.0220977	1	BY<0.05	electrolyte	dietary interview	39177	1	Dietary Interview+Behavior	0.0319016
expo	DR1TP182	LBXSOSSI	0.0427442	0.0096512	0.00304832	0.0675541	4.42889	1.26329	8.84303	0.208416	8	2	9	2	0.0494062	0.0104708	4.71845	7.50362e-06	0.00133765	0.143741	44142	0.0494062	7.50362e-06	0.0104708	4.71845	Osmolality (mmol/Kg)	biochemistry	electrolyte	PFA 18:2 (Octadecadienoic) (gm)	nutrients	dietary interview	8	0.00139369	0.928753	BY<0.05	electrolyte	dietary interview	39177	1	Dietary Interview+Behavior	0.000705543
expo	DR1TP182	LBXSPH	0.00158513	0.00679812	0.822299	0.977894	0.233172	0.720918	5.04643	0	8	2	-1	0	-0.000718275	0.00850755	-0.0844279	0.93288	2.82651e-07	0.141381	44140	-0.000718275	0.93288	0.00850755	-0.0844279	Phosphorus (mg/dL)	biochemistry	bone	PFA 18:2 (Octadecadienoic) (gm)	nutrients	dietary interview	8	1	1	> BY & Bonf.	bone	dietary interview	39177	1	Dietary Interview+Behavior	1
expo	DR1TP182	LBXSTB	-0.0134764	0.00845355	0.154927	0.63972	-1.59417	1.02637	7.18456	0.0256888	8	2	-7	-2	-0.00980201	0.00830159	-1.18074	0.240426	5.2654e-05	0.178969	44126	-0.00980201	0.240426	0.00830159	-1.18074	Total bilirubin (mg/dL)	biochemistry	liver	PFA 18:2 (Octadecadienoic) (gm)	nutrients	dietary interview	8	1	1	> BY & Bonf.	liver	dietary interview	39177	1	Dietary Interview+Behavior	1
expo	DR1TP182	LBXSTP	-0.0476139	0.0062431	0.000123517	0.0547706	-7.62663	0.518177	3.62724	0	8	2	-9	-2	-0.0499353	0.0107031	-4.66549	9.2867e-06	0.00136659	0.090036	44101	-0.0499353	9.2867e-06	0.0107031	-4.66549	Total protein (g/dL)	biochemistry	liver/kidney	PFA 18:2 (Octadecadienoic) (gm)	nutrients	dietary interview	8	0.00167403	1	BY<0.05	kidney	dietary interview	39177	1	Dietary Interview+Behavior	0.000633761
expo	DR1TP182	LBXSTR	-0.045602	0.0117388	0.00601608	0.0196962	-3.88474	3.00241	21.0169	0.666934	8	2	-9	-2	-0.044032	0.0075001	-5.87086	5.33547e-08	0.00106235	0.0699426	44124	-0.044032	5.33547e-08	0.0075001	-5.87086	Triglycerides (mg/dL)	biochemistry	lipids	PFA 18:2 (Octadecadienoic) (gm)	nutrients	dietary interview	8	1.81121e-05	0.00660392	Bonf.<0.05	lipids	dietary interview	39177	1	Dietary Interview+Behavior	7.52517e-06
expo	DR1TP182	LBXSUA	-0.000928033	0.00973961	0.926759	0.817439	-0.0952844	1.72307	12.0615	0.419641	8	2	-7	-2	-0.00894742	0.00837757	-1.06802	0.288008	4.38666e-05	0.228561	44136	-0.00894742	0.288008	0.00837757	-1.06802	Uric acid (mg/dL)	biochemistry	kidney	PFA 18:2 (Octadecadienoic) (gm)	nutrients	dietary interview	8	1	1	> BY & Bonf.	kidney	dietary interview	39177	1	Dietary Interview+Behavior	1
expo	DR1TP183	LBXSAL	0.0160482	0.00692471	0.0535897	0.519846	2.31752	0.614592	4.30214	0	8	2	1	0	0.0169534	0.00947763	1.78878	0.0765901	0.000170171	0.206736	44150	0.0169534	0.0765901	0.00947763	1.78878	Albumin (g/dL)	biochemistry	liver/kidney	PFA 18:3 (Octadecatrienoic) (gm)	nutrients	dietary interview	8	1	1	> BY & Bonf.	kidney	dietary interview	39177	1	Dietary Interview+Behavior	1
expo	DR1TP183	LBXSAPSI	-0.0273922	0.00274517	2.17024e-05	0.0867723	-9.97833	0.236538	1.65577	0	8	2	-9	-2	-0.0284655	0.00594501	-4.78814	5.65632e-06	0.000479767	0.304802	44141	-0.0284655	5.65632e-06	0.00594501	-4.78814	Alkaline phosphotase (U/L)	biochemistry	liver	PFA 18:3 (Octadecatrienoic) (gm)	nutrients	dietary interview	8	0.00109547	0.700105	BY<0.05	liver	dietary interview	39177	1	Dietary Interview+Behavior	0.000436823
expo	DR1TP183	LBXSASSI	-0.0277593	0.0105892	0.0343351	0.0565488	-2.62148	2.58865	18.1205	0.613698	8	2	-9	-2	-0.052898	0.0102125	-5.17972	1.10812e-06	0.00165763	0.026308	44037	-0.052898	1.10812e-06	0.0102125	-5.17972	Aspartate aminotransferase AST (U/L)	biochemistry	liver	PFA 18:3 (Octadecatrienoic) (gm)	nutrients	dietary interview	8	0.000263506	0.137156	BY<0.05	liver	dietary interview	39177	1	Dietary Interview+Behavior	0.000238155
expo	DR1TP183	LBXSATSI	-0.0116907	0.00766681	0.171126	0.506998	-1.52484	1.11591	7.81136	0.103869	8	2	-9	-2	-0.0172018	0.00796359	-2.16005	0.0330881	0.000175264	0.0653728	44059	-0.0172018	0.0330881	0.00796359	-2.16005	Alanine aminotransferase ALT (U/L)	biochemistry	liver	PFA 18:3 (Octadecatrienoic) (gm)	nutrients	dietary interview	8	1	1	> BY & Bonf.	liver	dietary interview	39177	1	Dietary Interview+Behavior	0.878449
expo	DR1TP183	LBXSBU	0.020398	0.00653247	0.0167836	0.27462	3.12255	1.31324	9.19267	0.238524	8	2	9	2	0.0182133	0.00677237	2.68935	0.00835234	0.000196409	0.23632	44145	0.0182133	0.00835234	0.00677237	2.68935	Blood urea nitrogen (mg/dL)	biochemistry	kidney	PFA 18:3 (Octadecatrienoic) (gm)	nutrients	dietary interview	8	0.479467	1	> BY & Bonf.	kidney	dietary interview	39177	1	Dietary Interview+Behavior	0.135599
expo	DR1TP183	LBXSC3SI	-0.00939279	0.00879229	0.320836	0.811619	-1.0683	0.850153	5.95107	0	8	2	1	0	-0.00396372	0.0110289	-0.359394	0.720036	9.30545e-06	0.0773876	44067	-0.00396372	0.720036	0.0110289	-0.359394	Bicarbonate (mmol/L)	biochemistry	electrolyte	PFA 18:3 (Octadecatrienoic) (gm)	nutrients	dietary interview	8	1	1	> BY & Bonf.	electrolyte	dietary interview	39177	1	Dietary Interview+Behavior	1
expo	DR1TP183	LBXSCA	-0.0103757	0.0118218	0.409228	0.678418	-0.87768	1.74805	12.2363	0.427934	8	2	-9	-2	-0.00999294	0.00958261	-1.04282	0.299473	5.912e-05	0.0928935	44105	-0.00999294	0.299473	0.00958261	-1.04282	Total calcium (mg/dL)	biochemistry	bone	PFA 18:3 (Octadecatrienoic) (gm)	nutrients	dietary interview	8	1	1	> BY & Bonf.	bone	dietary interview	39177	1	Dietary Interview+Behavior	1
expo	DR1TP183	LBXSCH	-0.00862907	0.00567655	0.172282	0.754269	-1.52013	0.542043	3.7943	0	8	2	1	0	-0.00609217	0.00886958	-0.686861	0.493714	2.19752e-05	0.143573	44140	-0.00609217	0.493714	0.00886958	-0.686861	Cholesterol (mg/dL)	biochemistry	lipids	PFA 18:3 (Octadecatrienoic) (gm)	nutrients	dietary interview	8	1	1	> BY & Bonf.	lipids	dietary interview	39177	1	Dietary Interview+Behavior	1
expo	DR1TP183	LBXSCLSI	0.0417558	0.00829445	0.00150627	0.116331	5.03419	0.851625	5.96138	0	8	2	9	2	0.0367004	0.00911474	4.02649	0.000108401	0.000797522	0.151564	44146	0.0367004	0.000108401	0.00911474	4.02649	Chloride (mmol/L)	biochemistry	electrolyte	PFA 18:3 (Octadecatrienoic) (gm)	nutrients	dietary interview	8	0.0137256	1	BY<0.05	electrolyte	dietary interview	39177	1	Dietary Interview+Behavior	0.00670197
expo	DR1TP183	LBXSCR	-0.0119835	0.00493621	0.0455754	0.383678	-2.42768	1.01638	7.11464	0.0161135	8	2	-7	-2	-0.0107878	0.00558742	-1.93074	0.0562649	6.89042e-05	0.15954	44148	-0.0107878	0.0562649	0.00558742	-1.93074	Creatinine (mg/dL)	biochemistry	kidney	PFA 18:3 (Octadecatrienoic) (gm)	nutrients	dietary interview	8	1	1	> BY & Bonf.	kidney	dietary interview	39177	1	Dietary Interview+Behavior	1
expo	DR1TP183	LBXSGB	-0.0422881	0.0108265	0.00585355	0.0490231	-3.90599	1.92582	13.4807	0.480741	8	2	-9	-2	-0.046711	0.00940649	-4.96582	2.72304e-06	0.00129201	0.157765	44100	-0.046711	2.72304e-06	0.00940649	-4.96582	Globulin (g/dL)	biochemistry	immunity	PFA 18:3 (Octadecatrienoic) (gm)	nutrients	dietary interview	8	0.000579239	0.337042	BY<0.05	liver	dietary interview	39177	1	Dietary Interview+Behavior	0.000170693
expo	DR1TP183	LBXSGL	0.015926	0.00598425	0.0324048	0.516723	2.66132	0.810348	5.67243	0	8	2	7	2	0.0112223	0.00793817	1.41372	0.16046	7.45671e-05	0.0787456	44147	0.0112223	0.16046	0.00793817	1.41372	Glucose, serum (mg/dL)	biochemistry	metabolic	PFA 18:3 (Octadecatrienoic) (gm)	nutrients	dietary interview	8	1	1	> BY & Bonf.	metabolic	dietary interview	39177	1	Dietary Interview+Behavior	1
expo	DR1TP183	LBXSGTSI	-0.0529208	0.0058658	4.19876e-05	0.0258601	-9.02191	0.478195	3.34737	0	8	2	-9	-2	-0.0578358	0.0094464	-6.12252	1.69346e-08	0.00198053	0.04597	44141	-0.0578358	1.69346e-08	0.0094464	-6.12252	Gamma glutamyl transferase (U/L)	biochemistry	liver	PFA 18:3 (Octadecatrienoic) (gm)	nutrients	dietary interview	8	6.5838e-06	0.00209606	Bonf.<0.05	liver	dietary interview	39177	1	Dietary Interview+Behavior	2.46551e-06
expo	DR1TP183	LBXSIR	-0.0332833	0.00835158	0.00528823	0.194626	-3.98527	0.90224	6.31568	0	8	2	-9	-2	-0.0319449	0.00949459	-3.36453	0.00107799	0.000604302	0.0520392	44103	-0.0319449	0.00107799	0.00949459	-3.36453	Iron, refigerated (ug/dL)	blood	iron	PFA 18:3 (Octadecatrienoic) (gm)	nutrients	dietary interview	8	0.0936032	1	> BY & Bonf.	iron	dietary interview	39177	1	Dietary Interview+Behavior	0.0430557
expo	DR1TP183	LBXSKSI	0.0130593	0.00984609	0.226362	0.699292	1.32634	1.6747	11.7229	0.402877	8	2	7	2	0.00674733	0.00926186	0.728507	0.467957	2.69575e-05	0.0833356	44138	0.00674733	0.467957	0.00926186	0.728507	Potassium (mmol/L)	biochemistry	electrolyte	PFA 18:3 (Octadecatrienoic) (gm)	nutrients	dietary interview	8	1	1	> BY & Bonf.	electrolyte	dietary interview	39177	1	Dietary Interview+Behavior	1
expo	DR1TP183	LBXSLDSI	-0.0261739	0.0106636	0.0438169	0.115776	-2.4545	2.77754	19.4428	0.639969	8	2	-9	-2	-0.0316558	0.0075721	-4.18059	6.11632e-05	0.000593577	0.157862	43952	-0.0316558	6.11632e-05	0.0075721	-4.18059	Lactate dehydrogenase LDH (U/L)	biochemistry	injury	PFA 18:3 (Octadecatrienoic) (gm)	nutrients	dietary interview	8	0.00842529	1	BY<0.05	inflammation	dietary interview	39177	1	Dietary Interview+Behavior	0.00890419
expo	DR1TP183	LBXSNASI	0.0184723	0.0107679	0.129966	0.460574	1.7155	1.15129	8.05906	0.131413	8	2	9	2	0.0243817	0.0108872	2.23948	0.0272743	0.000352004	0.047497	44146	0.0243817	0.0272743	0.0108872	2.23948	Sodium (mmol/L)	biochemistry	electrolyte	PFA 18:3 (Octadecatrienoic) (gm)	nutrients	dietary interview	8	1	1	> BY & Bonf.	electrolyte	dietary interview	39177	1	Dietary Interview+Behavior	1
expo	DR1TP183	LBXSOSSI	0.0220876	0.0119779	0.107707	0.330978	1.84403	1.63363	11.4354	0.387866	8	2	9	2	0.0305666	0.0108889	2.80714	0.00597902	0.000553256	0.143235	44142	0.0305666	0.00597902	0.0108889	2.80714	Osmolality (mmol/Kg)	biochemistry	electrolyte	PFA 18:3 (Octadecatrienoic) (gm)	nutrients	dietary interview	8	0.368688	1	> BY & Bonf.	electrolyte	dietary interview	39177	1	Dietary Interview+Behavior	0.19721
expo	DR1TP183	LBXSPH	0.0176163	0.0122478	0.193507	0.395349	1.43833	3.08754	21.6128	0.676117	8	2	3	0	0.0164665	0.00798409	2.06241	0.0416851	0.000160538	0.141618	44140	0.0164665	0.0416851	0.00798409	2.06241	Phosphorus (mg/dL)	biochemistry	bone	PFA 18:3 (Octadecatrienoic) (gm)	nutrients	dietary interview	8	1	1	> BY & Bonf.	bone	dietary interview	39177	1	Dietary Interview+Behavior	0.793145
expo	DR1TP183	LBXSTB	-0.0156716	0.0100389	0.16247	0.590338	-1.5611	1.40645	9.84518	0.288992	8	2	-7	-2	-0.0112652	0.00865781	-1.30116	0.196105	7.51459e-05	0.178261	44126	-0.0112652	0.196105	0.00865781	-1.30116	Total bilirubin (mg/dL)	biochemistry	liver	PFA 18:3 (Octadecatrienoic) (gm)	nutrients	dietary interview	8	1	1	> BY & Bonf.	liver	dietary interview	39177	1	Dietary Interview+Behavior	1
expo	DR1TP183	LBXSTP	-0.0298441	0.00822728	0.00842631	0.216858	-3.62745	0.907994	6.35596	0	8	2	-9	-2	-0.0302428	0.00939449	-3.21921	0.00171964	0.000541589	0.0897353	44101	-0.0302428	0.00171964	0.00939449	-3.21921	Total protein (g/dL)	biochemistry	liver/kidney	PFA 18:3 (Octadecatrienoic) (gm)	nutrients	dietary interview	8	0.137158	1	> BY & Bonf.	kidney	dietary interview	39177	1	Dietary Interview+Behavior	0.0579199
expo	DR1TP183	LBXSTR	-0.034702	0.00984939	0.00968505	0.13525	-3.52327	1.53255	10.7279	0.347493	8	2	-9	-2	-0.0331019	0.00888212	-3.7268	0.000317084	0.00064883	0.0704545	44124	-0.0331019	0.000317084	0.00888212	-3.7268	Triglycerides (mg/dL)	biochemistry	lipids	PFA 18:3 (Octadecatrienoic) (gm)	nutrients	dietary interview	8	0.0337907	1	BY<0.05	lipids	dietary interview	39177	1	Dietary Interview+Behavior	0.0150641
expo	DR1TP183	LBXSUA	-0.000228079	0.00958432	0.981679	0.864693	-0.0237971	1.70443	11.931	0.413292	8	2	-7	-2	-0.00475425	0.00878513	-0.541171	0.589559	1.33831e-05	0.228543	44136	-0.00475425	0.589559	0.00878513	-0.541171	Uric acid (mg/dL)	biochemistry	kidney	PFA 18:3 (Octadecatrienoic) (gm)	nutrients	dietary interview	8	1	1	> BY & Bonf.	kidney	dietary interview	39177	1	Dietary Interview+Behavior	1
expo	DR1TP184	LBXSAL	0.0036632	0.00307356	0.272158	0.798723	1.19184	0.278007	1.94605	0	8	2	7	2	0.00486704	0.00611255	0.796237	0.427726	2.19254e-05	0.207206	44150	0.00486704	0.427726	0.00611255	0.796237	Albumin (g/dL)	biochemistry	liver/kidney	PFA 18:4 (Octadecatetraenoic) (gm)	nutrients	dietary interview	8	1	1	> BY & Bonf.	kidney	dietary interview	39177	1	Dietary Interview+Behavior	1
expo	DR1TP184	LBXSAPSI	0.000187249	0.0033005	0.956343	0.979409	0.0567335	0.546411	3.82488	0	8	2	3	2	0.000884176	0.004832	0.182983	0.855171	7.23594e-07	0.31012	44141	0.000884176	0.855171	0.004832	0.182983	Alkaline phosphotase (U/L)	biochemistry	liver	PFA 18:4 (Octadecatetraenoic) (gm)	nutrients	dietary interview	8	1	1	> BY & Bonf.	liver	dietary interview	39177	1	Dietary Interview+Behavior	1
expo	DR1TP184	LBXSASSI	0.00239797	0.00448815	0.609683	0.952691	0.534289	0.721609	5.05126	0	8	2	9	2	-0.00369683	0.00714416	-0.517462	0.605943	1.26528e-05	0.0271561	44037	-0.00369683	0.605943	0.00714416	-0.517462	Aspartate aminotransferase AST (U/L)	biochemistry	liver	PFA 18:4 (Octadecatetraenoic) (gm)	nutrients	dietary interview	8	1	1	> BY & Bonf.	liver	dietary interview	39177	1	Dietary Interview+Behavior	1
expo	DR1TP184	LBXSATSI	-0.000845503	0.0038265	0.83143	0.991029	-0.22096	0.537165	3.76016	0	8	2	1	0	-0.00241821	0.00700648	-0.345139	0.730694	5.41389e-06	0.0659271	44059	-0.00241821	0.730694	0.00700648	-0.345139	Alanine aminotransferase ALT (U/L)	biochemistry	liver	PFA 18:4 (Octadecatetraenoic) (gm)	nutrients	dietary interview	8	1	1	> BY & Bonf.	liver	dietary interview	39177	1	Dietary Interview+Behavior	1
expo	DR1TP184	LBXSBU	-0.00430442	0.00579738	0.481965	0.763598	-0.742476	1.08961	7.62724	0.0822374	8	2	-1	0	-0.00663784	0.00621927	-1.0673	0.288331	4.07826e-05	0.241253	44145	-0.00663784	0.288331	0.00621927	-1.0673	Blood urea nitrogen (mg/dL)	biochemistry	kidney	PFA 18:4 (Octadecatetraenoic) (gm)	nutrients	dietary interview	8	1	1	> BY & Bonf.	kidney	dietary interview	39177	1	Dietary Interview+Behavior	1
expo	DR1TP184	LBXSC3SI	-0.00159009	0.00803718	0.848791	0.865015	-0.197842	1.52026	10.6418	0.342218	8	2	-3	0	0.0108997	0.00833205	1.30816	0.193731	0.000109988	0.0777658	44067	0.0108997	0.193731	0.00833205	1.30816	Bicarbonate (mmol/L)	biochemistry	electrolyte	PFA 18:4 (Octadecatetraenoic) (gm)	nutrients	dietary interview	8	1	1	> BY & Bonf.	electrolyte	dietary interview	39177	1	Dietary Interview+Behavior	1
expo	DR1TP184	LBXSCA	-0.00732643	0.00454903	0.151314	0.759856	-1.61055	0.540352	3.78247	0	8	2	-9	-2	-0.001196	0.00737964	-0.162067	0.871571	1.32408e-06	0.0945228	44105	-0.001196	0.871571	0.00737964	-0.162067	Total calcium (mg/dL)	biochemistry	bone	PFA 18:4 (Octadecatetraenoic) (gm)	nutrients	dietary interview	8	1	1	> BY & Bonf.	bone	dietary interview	39177	1	Dietary Interview+Behavior	1
expo	DR1TP184	LBXSCH	-0.00274612	0.00659543	0.68961	0.820174	-0.416368	1.05374	7.37616	0.0509973	8	2	-9	-2	-0.00798979	0.00750503	-1.06459	0.28955	5.90864e-05	0.143566	44140	-0.00798979	0.28955	0.00750503	-1.06459	Cholesterol (mg/dL)	biochemistry	lipids	PFA 18:4 (Octadecatetraenoic) (gm)	nutrients	dietary interview	8	1	1	> BY & Bonf.	lipids	dietary interview	39177	1	Dietary Interview+Behavior	1
expo	DR1TP184	LBXSCLSI	-0.00365508	0.00676348	0.605671	0.887203	-0.540414	1.43856	10.0699	0.304861	8	2	-9	-2	-0.00183654	0.00640259	-0.286843	0.774809	3.12191e-06	0.150059	44146	-0.00183654	0.774809	0.00640259	-0.286843	Chloride (mmol/L)	biochemistry	electrolyte	PFA 18:4 (Octadecatetraenoic) (gm)	nutrients	dietary interview	8	1	1	> BY & Bonf.	electrolyte	dietary interview	39177	1	Dietary Interview+Behavior	1
expo	DR1TP184	LBXSCR	-0.00701611	0.00455573	0.167441	0.545079	-1.54006	1.16298	8.14088	0.140142	8	2	-3	0	-0.0068092	0.00485182	-1.40343	0.163495	4.29152e-05	0.159532	44148	-0.0068092	0.163495	0.00485182	-1.40343	Creatinine (mg/dL)	biochemistry	kidney	PFA 18:4 (Octadecatetraenoic) (gm)	nutrients	dietary interview	8	1	1	> BY & Bonf.	kidney	dietary interview	39177	1	Dietary Interview+Behavior	1
expo	DR1TP184	LBXSGB	-0.00708914	0.00433193	0.145751	0.654855	-1.63649	0.531191	3.71833	0	8	2	-9	-2	-0.0106603	0.00640699	-1.66386	0.0991796	0.000105185	0.158698	44100	-0.0106603	0.0991796	0.00640699	-1.66386	Globulin (g/dL)	biochemistry	immunity	PFA 18:4 (Octadecatetraenoic) (gm)	nutrients	dietary interview	8	1	1	> BY & Bonf.	liver	dietary interview	39177	1	Dietary Interview+Behavior	1
expo	DR1TP184	LBXSGL	-0.00647579	0.00327016	0.0881472	0.698084	-1.98027	0.347048	2.42934	0	8	2	-1	0	-0.00628978	0.0066635	-0.943916	0.347421	3.66175e-05	0.0793874	44147	-0.00628978	0.347421	0.0066635	-0.943916	Glucose, serum (mg/dL)	biochemistry	metabolic	PFA 18:4 (Octadecatetraenoic) (gm)	nutrients	dietary interview	8	1	1	> BY & Bonf.	metabolic	dietary interview	39177	1	Dietary Interview+Behavior	1
expo	DR1TP184	LBXSGTSI	0.00785988	0.00688615	0.29124	0.835298	1.1414	2.04335	14.3034	0.510607	8	2	9	2	-0.00436124	0.00613357	-0.711043	0.478665	1.76048e-05	0.0462224	44141	-0.00436124	0.478665	0.00613357	-0.711043	Gamma glutamyl transferase (U/L)	biochemistry	liver	PFA 18:4 (Octadecatetraenoic) (gm)	nutrients	dietary interview	8	1	1	> BY & Bonf.	liver	dietary interview	39177	1	Dietary Interview+Behavior	1
expo	DR1TP184	LBXSIR	0.00404549	0.00615708	0.532151	0.883165	0.657046	0.820849	5.74594	0	8	2	9	2	0.003385	0.00777268	0.435499	0.664111	1.06068e-05	0.0524429	44103	0.003385	0.664111	0.00777268	0.435499	Iron, refigerated (ug/dL)	blood	iron	PFA 18:4 (Octadecatetraenoic) (gm)	nutrients	dietary interview	8	1	1	> BY & Bonf.	iron	dietary interview	39177	1	Dietary Interview+Behavior	1
expo	DR1TP184	LBXSKSI	0.00221364	0.00392409	0.590284	0.846571	0.564115	0.423411	2.96388	0	8	2	9	2	0.0065866	0.00733304	0.898209	0.371169	4.01565e-05	0.08362	44138	0.0065866	0.371169	0.00733304	0.898209	Potassium (mmol/L)	biochemistry	electrolyte	PFA 18:4 (Octadecatetraenoic) (gm)	nutrients	dietary interview	8	1	1	> BY & Bonf.	electrolyte	dietary interview	39177	1	Dietary Interview+Behavior	1
expo	DR1TP184	LBXSLDSI	0.000518664	0.00586201	0.931974	0.922622	0.088479	1.06864	7.48045	0.064228	8	2	9	2	0.00306327	0.00640118	0.478547	0.633275	8.68911e-06	0.156921	43952	0.00306327	0.633275	0.00640118	0.478547	Lactate dehydrogenase LDH (U/L)	biochemistry	injury	PFA 18:4 (Octadecatetraenoic) (gm)	nutrients	dietary interview	8	1	1	> BY & Bonf.	inflammation	dietary interview	39177	1	Dietary Interview+Behavior	1
expo	DR1TP184	LBXSNASI	0.000866361	0.0097437	0.93164	0.79734	0.088915	2.69935	18.8954	0.62954	8	2	9	2	0.013018	0.00686336	1.89674	0.0606643	0.000156861	0.0479777	44146	0.013018	0.0606643	0.00686336	1.89674	Sodium (mmol/L)	biochemistry	electrolyte	PFA 18:4 (Octadecatetraenoic) (gm)	nutrients	dietary interview	8	1	1	> BY & Bonf.	electrolyte	dietary interview	39177	1	Dietary Interview+Behavior	1
expo	DR1TP184	LBXSOSSI	-0.00470007	0.00884878	0.611742	0.967437	-0.531154	2.6182	18.3274	0.618058	8	2	-1	0	0.00663166	0.00645915	1.02671	0.306964	4.07069e-05	0.145874	44142	0.00663166	0.306964	0.00645915	1.02671	Osmolality (mmol/Kg)	biochemistry	electrolyte	PFA 18:4 (Octadecatetraenoic) (gm)	nutrients	dietary interview	8	1	1	> BY & Bonf.	electrolyte	dietary interview	39177	1	Dietary Interview+Behavior	1
expo	DR1TP184	LBXSPH	-0.00517408	0.00582329	0.403761	0.87123	-0.888514	0.775264	5.42685	0	8	2	-9	-2	0.000468931	0.00798501	0.0587264	0.953284	2.03535e-07	0.141978	44140	0.000468931	0.953284	0.00798501	0.0587264	Phosphorus (mg/dL)	biochemistry	bone	PFA 18:4 (Octadecatetraenoic) (gm)	nutrients	dietary interview	8	1	1	> BY & Bonf.	bone	dietary interview	39177	1	Dietary Interview+Behavior	1
expo	DR1TP184	LBXSTB	0.00400667	0.00934585	0.681017	0.910134	0.428711	2.37746	16.6422	0.579383	8	2	9	2	-0.00132671	0.00612546	-0.21659	0.828956	1.6293e-06	0.178263	44126	-0.00132671	0.828956	0.00612546	-0.21659	Total bilirubin (mg/dL)	biochemistry	liver	PFA 18:4 (Octadecatetraenoic) (gm)	nutrients	dietary interview	8	1	1	> BY & Bonf.	liver	dietary interview	39177	1	Dietary Interview+Behavior	1
expo	DR1TP184	LBXSTP	-0.00393801	0.00379683	0.334145	0.79038	-1.03718	0.474082	3.31857	0	8	2	-9	-2	-0.00686582	0.0064103	-1.07106	0.286645	4.36313e-05	0.093083	44101	-0.00686582	0.286645	0.0064103	-1.07106	Total protein (g/dL)	biochemistry	liver/kidney	PFA 18:4 (Octadecatetraenoic) (gm)	nutrients	dietary interview	8	1	1	> BY & Bonf.	kidney	dietary interview	39177	1	Dietary Interview+Behavior	1
expo	DR1TP184	LBXSTR	-0.000181469	0.004504	0.968986	0.953409	-0.0402907	0.859289	6.01502	0	8	2	7	0	0.000753881	0.00554076	0.136061	0.892039	5.26061e-07	0.0702726	44124	0.000753881	0.892039	0.00554076	0.136061	Triglycerides (mg/dL)	biochemistry	lipids	PFA 18:4 (Octadecatetraenoic) (gm)	nutrients	dietary interview	8	1	1	> BY & Bonf.	lipids	dietary interview	39177	1	Dietary Interview+Behavior	1
expo	DR1TP184	LBXSUA	-0.00131123	0.00638233	0.84307	0.936764	-0.205446	1.45154	10.1608	0.311077	8	2	1	0	-0.000591705	0.00618971	-0.0955949	0.924028	3.24064e-07	0.229107	44136	-0.000591705	0.924028	0.00618971	-0.0955949	Uric acid (mg/dL)	biochemistry	kidney	PFA 18:4 (Octadecatetraenoic) (gm)	nutrients	dietary interview	8	1	1	> BY & Bonf.	kidney	dietary interview	39177	1	Dietary Interview+Behavior	1
expo	DR1TP204	LBXSAL	-0.010046	0.0068895	0.188156	0.676681	-1.45816	0.859233	6.01463	0	8	2	-7	-2	-0.00807043	0.00764152	-1.05613	0.29338	5.16175e-05	0.207017	44150	-0.00807043	0.29338	0.00764152	-1.05613	Albumin (g/dL)	biochemistry	liver/kidney	PFA 20:4 (Eicosatetraenoic) (gm)	nutrients	dietary interview	8	1	1	> BY & Bonf.	kidney	dietary interview	39177	1	Dietary Interview+Behavior	1
expo	DR1TP204	LBXSAPSI	-0.0224446	0.00245029	3.80326e-05	0.0698214	-9.15999	0.335683	2.34978	0	8	2	-9	-2	-0.0238963	0.00520455	-4.59142	1.24835e-05	0.000452532	0.308649	44141	-0.0238963	1.24835e-05	0.00520455	-4.59142	Alkaline phosphotase (U/L)	biochemistry	liver	PFA 20:4 (Eicosatetraenoic) (gm)	nutrients	dietary interview	8	0.00215587	1	BY<0.05	liver	dietary interview	39177	1	Dietary Interview+Behavior	0.000843528
expo	DR1TP204	LBXSASSI	-0.0183229	0.0040536	0.00273163	0.217297	-4.52016	0.627577	4.39304	0	8	2	-3	0	-0.0169141	0.00642933	-2.63077	0.0098266	0.000226723	0.0273874	44037	-0.0169141	0.0098266	0.00642933	-2.63077	Aspartate aminotransferase AST (U/L)	biochemistry	liver	PFA 20:4 (Eicosatetraenoic) (gm)	nutrients	dietary interview	8	0.544774	1	> BY & Bonf.	liver	dietary interview	39177	1	Dietary Interview+Behavior	0.360572
expo	DR1TP204	LBXSATSI	0.0209779	0.00636082	0.0131571	0.166671	3.29799	1.67482	11.7237	0.40292	8	2	9	2	0.0188575	0.00550931	3.42284	0.000890304	0.000281778	0.0647599	44059	0.0188575	0.000890304	0.00550931	3.42284	Alanine aminotransferase ALT (U/L)	biochemistry	liver	PFA 20:4 (Eicosatetraenoic) (gm)	nutrients	dietary interview	8	0.0800635	1	> BY & Bonf.	liver	dietary interview	39177	1	Dietary Interview+Behavior	0.0582349
expo	DR1TP204	LBXSBU	0.121225	0.00375065	7.02036e-09	1.68072e-11	32.321	0.362406	2.53684	0	8	2	9	2	0.119211	0.00664184	17.9485	1.75643e-33	0.0112622	0.236266	44145	0.119211	1.75643e-33	0.00664184	17.9485	Blood urea nitrogen (mg/dL)	biochemistry	kidney	PFA 20:4 (Eicosatetraenoic) (gm)	nutrients	dietary interview	8	3.18425e-29	2.17401e-28	Bonf.<0.05	kidney	dietary interview	39177	1	Dietary Interview+Behavior	9.90912e-31
expo	DR1TP204	LBXSC3SI	-0.0417385	0.00868144	0.00194872	0.0255847	-4.80778	1.58717	11.1102	0.369947	8	2	-9	-2	-0.0463639	0.00750628	-6.17668	1.31931e-08	0.0017031	0.0787891	44067	-0.0463639	1.31931e-08	0.00750628	-6.17668	Bicarbonate (mmol/L)	biochemistry	electrolyte	PFA 20:4 (Eicosatetraenoic) (gm)	nutrients	dietary interview	8	5.25118e-06	0.00163296	Bonf.<0.05	electrolyte	dietary interview	39177	1	Dietary Interview+Behavior	2.58888e-06
expo	DR1TP204	LBXSCA	-0.0163502	0.0058989	0.0276248	0.347785	-2.77174	0.70939	4.96573	0	8	2	-9	-2	-0.0220811	0.00770428	-2.86608	0.00503926	0.000386389	0.0940833	44105	-0.0220811	0.00503926	0.00770428	-2.86608	Total calcium (mg/dL)	biochemistry	bone	PFA 20:4 (Eicosatetraenoic) (gm)	nutrients	dietary interview	8	0.322585	1	> BY & Bonf.	bone	dietary interview	39177	1	Dietary Interview+Behavior	0.156853
expo	DR1TP204	LBXSCH	0.0136246	0.0035353	0.00626084	0.414877	3.85389	0.315034	2.20524	0	8	2	9	2	0.0155696	0.00655109	2.37665	0.019318	0.000192102	0.143548	44140	0.0155696	0.019318	0.00655109	2.37665	Cholesterol (mg/dL)	biochemistry	lipids	PFA 20:4 (Eicosatetraenoic) (gm)	nutrients	dietary interview	8	0.916917	1	> BY & Bonf.	lipids	dietary interview	39177	1	Dietary Interview+Behavior	0.439235
expo	DR1TP204	LBXSCLSI	0.0209101	0.0128834	0.148612	0.375755	1.62303	2.9323	20.5261	0.658971	8	2	9	2	0.0174725	0.00770399	2.26798	0.0254174	0.000241933	0.151009	44146	0.0174725	0.0254174	0.00770399	2.26798	Chloride (mmol/L)	biochemistry	electrolyte	PFA 20:4 (Eicosatetraenoic) (gm)	nutrients	dietary interview	8	1	1	> BY & Bonf.	electrolyte	dietary interview	39177	1	Dietary Interview+Behavior	0.528647
expo	DR1TP204	LBXSCR	0.0131533	0.00354826	0.00758503	0.35554	3.70697	0.479337	3.35536	0	8	2	9	2	0.0130362	0.00544367	2.39474	0.0184394	0.000134681	0.158179	44148	0.0130362	0.0184394	0.00544367	2.39474	Creatinine (mg/dL)	biochemistry	kidney	PFA 20:4 (Eicosatetraenoic) (gm)	nutrients	dietary interview	8	0.885342	1	> BY & Bonf.	kidney	dietary interview	39177	1	Dietary Interview+Behavior	0.442839
expo	DR1TP204	LBXSGB	0.00149733	0.00630435	0.819065	0.925024	0.237507	0.723793	5.06655	0	8	2	5	2	0.00381554	0.00807402	0.47257	0.63752	1.15402e-05	0.158001	44100	0.00381554	0.63752	0.00807402	0.47257	Globulin (g/dL)	biochemistry	immunity	PFA 20:4 (Eicosatetraenoic) (gm)	nutrients	dietary interview	8	1	1	> BY & Bonf.	liver	dietary interview	39177	1	Dietary Interview+Behavior	1
expo	DR1TP204	LBXSGL	0.0319023	0.00507585	0.000410003	0.065722	6.28511	0.640371	4.4826	0	8	2	9	2	0.0342999	0.006608	5.19066	1.05774e-06	0.000932377	0.0772758	44147	0.0342999	1.05774e-06	0.006608	5.19066	Glucose, serum (mg/dL)	biochemistry	metabolic	PFA 20:4 (Eicosatetraenoic) (gm)	nutrients	dietary interview	8	0.000252591	0.130921	BY<0.05	metabolic	dietary interview	39177	1	Dietary Interview+Behavior	0.000119347
expo	DR1TP204	LBXSGTSI	0.00506166	0.00612215	0.435636	0.851103	0.826778	1.25106	8.75744	0.200679	8	2	9	2	0.000254359	0.00662476	0.0383952	0.969447	5.12729e-08	0.0456492	44141	0.000254359	0.969447	0.00662476	0.0383952	Gamma glutamyl transferase (U/L)	biochemistry	liver	PFA 20:4 (Eicosatetraenoic) (gm)	nutrients	dietary interview	8	1	1	> BY & Bonf.	liver	dietary interview	39177	1	Dietary Interview+Behavior	1
expo	DR1TP204	LBXSIR	-0.000741354	0.00780161	0.926957	0.893616	-0.0950258	0.929713	6.50799	0	8	2	1	0	-0.00568941	0.00846293	-0.672274	0.502914	2.56575e-05	0.0524683	44103	-0.00568941	0.502914	0.00846293	-0.672274	Iron, refigerated (ug/dL)	blood	iron	PFA 20:4 (Eicosatetraenoic) (gm)	nutrients	dietary interview	8	1	1	> BY & Bonf.	iron	dietary interview	39177	1	Dietary Interview+Behavior	1
expo	DR1TP204	LBXSKSI	-0.0111482	0.0102616	0.313293	0.668665	-1.08639	2.14118	14.9883	0.532969	8	2	-9	-2	-0.00554214	0.00789951	-0.70158	0.484523	2.43425e-05	0.0836042	44138	-0.00554214	0.484523	0.00789951	-0.70158	Potassium (mmol/L)	biochemistry	electrolyte	PFA 20:4 (Eicosatetraenoic) (gm)	nutrients	dietary interview	8	1	1	> BY & Bonf.	electrolyte	dietary interview	39177	1	Dietary Interview+Behavior	1
expo	DR1TP204	LBXSLDSI	-0.0166858	0.00698813	0.0483298	0.251635	-2.38773	1.68363	11.7854	0.406044	8	2	-9	-2	-0.0172053	0.00631323	-2.72528	0.00755076	0.000234615	0.157499	43952	-0.0172053	0.00755076	0.00631323	-2.72528	Lactate dehydrogenase LDH (U/L)	biochemistry	injury	PFA 20:4 (Eicosatetraenoic) (gm)	nutrients	dietary interview	8	0.443295	1	> BY & Bonf.	inflammation	dietary interview	39177	1	Dietary Interview+Behavior	0.345112
expo	DR1TP204	LBXSNASI	-0.0188816	0.00863111	0.0649061	0.305731	-2.18762	1.70494	11.9346	0.413468	8	2	-9	-2	-0.019331	0.00717245	-2.69517	0.00821755	0.000296174	0.0481153	44146	-0.019331	0.00821755	0.00717245	-2.69517	Sodium (mmol/L)	biochemistry	electrolyte	PFA 20:4 (Eicosatetraenoic) (gm)	nutrients	dietary interview	8	0.473623	1	> BY & Bonf.	electrolyte	dietary interview	39177	1	Dietary Interview+Behavior	0.570588
expo	DR1TP204	LBXSOSSI	0.0443851	0.00695315	0.000373118	0.0165138	6.38345	1.2089	8.46228	0.1728	8	2	9	2	0.0408275	0.00678981	6.01305	2.79694e-08	0.00132113	0.143354	44142	0.0408275	2.79694e-08	0.00678981	6.01305	Osmolality (mmol/Kg)	biochemistry	electrolyte	PFA 20:4 (Eicosatetraenoic) (gm)	nutrients	dietary interview	8	1.02758e-05	0.00346189	Bonf.<0.05	electrolyte	dietary interview	39177	1	Dietary Interview+Behavior	5.15262e-06
expo	DR1TP204	LBXSPH	-0.00585589	0.00588233	0.35265	0.802911	-0.995505	0.719692	5.03785	0	8	2	-9	-2	-0.00404902	0.00720141	-0.562254	0.575165	1.29928e-05	0.140406	44140	-0.00404902	0.575165	0.00720141	-0.562254	Phosphorus (mg/dL)	biochemistry	bone	PFA 20:4 (Eicosatetraenoic) (gm)	nutrients	dietary interview	8	1	1	> BY & Bonf.	bone	dietary interview	39177	1	Dietary Interview+Behavior	1
expo	DR1TP204	LBXSTB	-0.0350486	0.0142403	0.0433876	0.107057	-2.46122	3.59484	25.1639	0.721824	8	2	-9	-2	-0.0358775	0.00823062	-4.35902	3.10123e-05	0.00102001	0.180136	44126	-0.0358775	3.10123e-05	0.00823062	-4.35902	Total bilirubin (mg/dL)	biochemistry	liver	PFA 20:4 (Eicosatetraenoic) (gm)	nutrients	dietary interview	8	0.00470148	1	BY<0.05	liver	dietary interview	39177	1	Dietary Interview+Behavior	0.00116329
expo	DR1TP204	LBXSTP	-0.00882443	0.00677164	0.23375	0.777577	-1.30315	0.889069	6.22348	0	8	2	3	0	-0.00241049	0.00793465	-0.303793	0.761898	4.6059e-06	0.0928945	44101	-0.00241049	0.761898	0.00793465	-0.303793	Total protein (g/dL)	biochemistry	liver/kidney	PFA 20:4 (Eicosatetraenoic) (gm)	nutrients	dietary interview	8	1	1	> BY & Bonf.	kidney	dietary interview	39177	1	Dietary Interview+Behavior	1
expo	DR1TP204	LBXSTR	0.00156512	0.00645747	0.815439	0.834505	0.242374	1.44054	10.0838	0.305817	8	2	5	2	0.00518266	0.00624461	0.829942	0.408491	2.12838e-05	0.0698534	44124	0.00518266	0.408491	0.00624461	0.829942	Triglycerides (mg/dL)	biochemistry	lipids	PFA 20:4 (Eicosatetraenoic) (gm)	nutrients	dietary interview	8	1	1	> BY & Bonf.	lipids	dietary interview	39177	1	Dietary Interview+Behavior	1
expo	DR1TP204	LBXSUA	0.0546314	0.00697815	0.000104612	0.00215133	7.82892	1.44306	10.1014	0.30703	8	2	9	2	0.0499539	0.00612754	8.15237	9.02675e-13	0.00197754	0.225191	44136	0.0499539	9.02675e-13	0.00612754	8.15237	Uric acid (mg/dL)	biochemistry	kidney	PFA 20:4 (Eicosatetraenoic) (gm)	nutrients	dietary interview	8	8.55837e-10	1.11728e-07	Bonf.<0.05	kidney	dietary interview	39177	1	Dietary Interview+Behavior	1.10109e-10
expo	DR1TP205	LBXSAL	0.00707368	0.00559266	0.246417	0.667708	1.26481	1.04831	7.33818	0.046085	8	2	7	2	0.00583675	0.00565622	1.03192	0.304528	3.23756e-05	0.207219	44150	0.00583675	0.304528	0.00565622	1.03192	Albumin (g/dL)	biochemistry	liver/kidney	PFA 20:5 (Eicosapentaenoic) (gm)	nutrients	dietary interview	8	1	1	> BY & Bonf.	kidney	dietary interview	39177	1	Dietary Interview+Behavior	1
expo	DR1TP205	LBXSAPSI	-0.0173624	0.00536189	0.0142903	0.163208	-3.23812	1.74297	12.2008	0.426266	8	2	-9	-2	-0.0141006	0.00438319	-3.21697	0.00173187	0.000188945	0.309447	44141	-0.0141006	0.00173187	0.00438319	-3.21697	Alkaline phosphotase (U/L)	biochemistry	liver	PFA 20:5 (Eicosapentaenoic) (gm)	nutrients	dietary interview	8	0.137981	1	> BY & Bonf.	liver	dietary interview	39177	1	Dietary Interview+Behavior	0.0545692
expo	DR1TP205	LBXSASSI	0.00126341	0.00427749	0.776285	0.996678	0.295363	0.469608	3.28726	0	8	2	9	2	-0.00193295	0.0065319	-0.295925	0.767883	3.54927e-06	0.0271497	44037	-0.00193295	0.767883	0.0065319	-0.295925	Aspartate aminotransferase AST (U/L)	biochemistry	liver	PFA 20:5 (Eicosapentaenoic) (gm)	nutrients	dietary interview	8	1	1	> BY & Bonf.	liver	dietary interview	39177	1	Dietary Interview+Behavior	1
expo	DR1TP205	LBXSATSI	0.00350923	0.00586743	0.56862	0.920985	0.598087	0.796131	5.57292	0	8	2	9	2	-0.00150298	0.00719852	-0.20879	0.835025	2.14583e-06	0.0658648	44059	-0.00150298	0.835025	0.00719852	-0.20879	Alanine aminotransferase ALT (U/L)	biochemistry	liver	PFA 20:5 (Eicosapentaenoic) (gm)	nutrients	dietary interview	8	1	1	> BY & Bonf.	liver	dietary interview	39177	1	Dietary Interview+Behavior	1
expo	DR1TP205	LBXSBU	0.0219292	0.00432283	0.00144244	0.188084	5.07288	0.683802	4.78662	0	8	2	9	2	0.0184164	0.00589994	3.12146	0.00233564	0.000322314	0.241776	44145	0.0184164	0.00233564	0.00589994	3.12146	Blood urea nitrogen (mg/dL)	biochemistry	kidney	PFA 20:5 (Eicosapentaenoic) (gm)	nutrients	dietary interview	8	0.175481	1	> BY & Bonf.	kidney	dietary interview	39177	1	Dietary Interview+Behavior	0.0419977
expo	DR1TP205	LBXSC3SI	-0.00426403	0.00940932	0.664139	0.943704	-0.453171	2.40146	16.8102	0.583586	8	2	5	0	0.00112894	0.00654604	0.172462	0.863413	1.21093e-06	0.0776674	44067	0.00112894	0.863413	0.00654604	0.172462	Bicarbonate (mmol/L)	biochemistry	electrolyte	PFA 20:5 (Eicosapentaenoic) (gm)	nutrients	dietary interview	8	1	1	> BY & Bonf.	electrolyte	dietary interview	39177	1	Dietary Interview+Behavior	1
expo	DR1TP205	LBXSCA	-0.00542557	0.00588862	0.387512	0.67719	-0.921365	0.898907	6.29235	0	8	2	-9	-2	-0.010853	0.00695346	-1.5608	0.121639	0.000111935	0.095695	44105	-0.010853	0.121639	0.00695346	-1.5608	Total calcium (mg/dL)	biochemistry	bone	PFA 20:5 (Eicosapentaenoic) (gm)	nutrients	dietary interview	8	1	1	> BY & Bonf.	bone	dietary interview	39177	1	Dietary Interview+Behavior	1
expo	DR1TP205	LBXSCH	-0.0147014	0.0052196	0.0259001	0.39192	-2.81658	0.73987	5.17909	0	8	2	-9	-2	-0.0158547	0.0063727	-2.48791	0.0144538	0.000238881	0.144162	44140	-0.0158547	0.0144538	0.0063727	-2.48791	Cholesterol (mg/dL)	biochemistry	lipids	PFA 20:5 (Eicosapentaenoic) (gm)	nutrients	dietary interview	8	0.732108	1	> BY & Bonf.	lipids	dietary interview	39177	1	Dietary Interview+Behavior	0.345154
expo	DR1TP205	LBXSCLSI	0.00558164	0.00812758	0.514338	0.892335	0.686752	1.49848	10.4893	0.332656	8	2	5	0	0.00110823	0.00696999	0.159	0.87398	1.16712e-06	0.150722	44146	0.00110823	0.87398	0.00696999	0.159	Chloride (mmol/L)	biochemistry	electrolyte	PFA 20:5 (Eicosapentaenoic) (gm)	nutrients	dietary interview	8	1	1	> BY & Bonf.	electrolyte	dietary interview	39177	1	Dietary Interview+Behavior	1
expo	DR1TP205	LBXSCR	-0.0113674	0.00385155	0.0213649	0.376312	-2.95138	0.838598	5.87019	0	8	2	-1	0	-0.0104064	0.00496043	-2.09788	0.0383623	0.000102915	0.159575	44148	-0.0104064	0.0383623	0.00496043	-2.09788	Creatinine (mg/dL)	biochemistry	kidney	PFA 20:5 (Eicosapentaenoic) (gm)	nutrients	dietary interview	8	1	1	> BY & Bonf.	kidney	dietary interview	39177	1	Dietary Interview+Behavior	0.812332
expo	DR1TP205	LBXSGB	-0.00342183	0.00942086	0.727162	0.822911	-0.363219	2.99594	20.9716	0.666215	8	2	3	0	-0.00277341	0.00610702	-0.454134	0.650688	7.30821e-06	0.158323	44100	-0.00277341	0.650688	0.00610702	-0.454134	Globulin (g/dL)	biochemistry	immunity	PFA 20:5 (Eicosapentaenoic) (gm)	nutrients	dietary interview	8	1	1	> BY & Bonf.	liver	dietary interview	39177	1	Dietary Interview+Behavior	1
expo	DR1TP205	LBXSGL	-0.00837054	0.00563965	0.181322	0.586927	-1.48423	0.894951	6.26466	0	8	2	-9	-2	-0.0087869	0.0065455	-1.34243	0.182407	7.33748e-05	0.0793996	44147	-0.0087869	0.182407	0.0065455	-1.34243	Glucose, serum (mg/dL)	biochemistry	metabolic	PFA 20:5 (Eicosapentaenoic) (gm)	nutrients	dietary interview	8	1	1	> BY & Bonf.	metabolic	dietary interview	39177	1	Dietary Interview+Behavior	1
expo	DR1TP205	LBXSGTSI	-0.0109477	0.0031798	0.010795	0.461686	-3.44287	0.444976	3.11484	0	8	2	-9	-2	-0.00998132	0.005295	-1.88505	0.062242	9.46754e-05	0.0463134	44141	-0.00998132	0.062242	0.005295	-1.88505	Gamma glutamyl transferase (U/L)	biochemistry	liver	PFA 20:5 (Eicosapentaenoic) (gm)	nutrients	dietary interview	8	1	1	> BY & Bonf.	liver	dietary interview	39177	1	Dietary Interview+Behavior	1
expo	DR1TP205	LBXSIR	0.00905151	0.00548949	0.143161	0.610142	1.64888	0.725583	5.07908	0	8	2	9	2	0.00964539	0.00732975	1.31592	0.191121	8.83966e-05	0.052361	44103	0.00964539	0.191121	0.00732975	1.31592	Iron, refigerated (ug/dL)	blood	iron	PFA 20:5 (Eicosapentaenoic) (gm)	nutrients	dietary interview	8	1	1	> BY & Bonf.	iron	dietary interview	39177	1	Dietary Interview+Behavior	1
expo	DR1TP205	LBXSKSI	0.00261913	0.00713843	0.72453	0.801862	0.366905	1.87718	13.1402	0.467285	8	2	-1	0	0.0068003	0.00654031	1.03975	0.30089	4.3945e-05	0.0836205	44138	0.0068003	0.30089	0.00654031	1.03975	Potassium (mmol/L)	biochemistry	electrolyte	PFA 20:5 (Eicosapentaenoic) (gm)	nutrients	dietary interview	8	1	1	> BY & Bonf.	electrolyte	dietary interview	39177	1	Dietary Interview+Behavior	1
expo	DR1TP205	LBXSLDSI	0.00390615	0.00781075	0.632341	0.970992	0.500098	1.84023	12.8816	0.456591	8	2	9	2	-0.00124699	0.0062111	-0.200769	0.841275	1.47732e-06	0.157198	43952	-0.00124699	0.841275	0.0062111	-0.200769	Lactate dehydrogenase LDH (U/L)	biochemistry	injury	PFA 20:5 (Eicosapentaenoic) (gm)	nutrients	dietary interview	8	1	1	> BY & Bonf.	inflammation	dietary interview	39177	1	Dietary Interview+Behavior	1
expo	DR1TP205	LBXSNASI	-0.00938387	0.00794354	0.27605	0.45479	-1.18132	1.51116	10.5781	0.338258	8	2	-9	-2	-0.0192511	0.0074764	-2.57491	0.0114471	0.000352128	0.0477512	44146	-0.0192511	0.0114471	0.0074764	-2.57491	Sodium (mmol/L)	biochemistry	electrolyte	PFA 20:5 (Eicosapentaenoic) (gm)	nutrients	dietary interview	8	0.613129	1	> BY & Bonf.	electrolyte	dietary interview	39177	1	Dietary Interview+Behavior	0.691134
expo	DR1TP205	LBXSOSSI	-0.00672035	0.00562562	0.271147	0.639971	-1.1946	0.714881	5.00416	0	8	2	-3	0	-0.0115487	0.00737434	-1.56607	0.1204	0.000126724	0.145879	44142	-0.0115487	0.1204	0.00737434	-1.56607	Osmolality (mmol/Kg)	biochemistry	electrolyte	PFA 20:5 (Eicosapentaenoic) (gm)	nutrients	dietary interview	8	1	1	> BY & Bonf.	electrolyte	dietary interview	39177	1	Dietary Interview+Behavior	1
expo	DR1TP205	LBXSPH	0.000338762	0.00732671	0.964413	0.973945	0.0462365	1.26833	8.87829	0.211559	8	2	-5	0	-0.00166356	0.00665359	-0.250024	0.803067	2.63002e-06	0.142149	44140	-0.00166356	0.803067	0.00665359	-0.250024	Phosphorus (mg/dL)	biochemistry	bone	PFA 20:5 (Eicosapentaenoic) (gm)	nutrients	dietary interview	8	1	1	> BY & Bonf.	bone	dietary interview	39177	1	Dietary Interview+Behavior	1
expo	DR1TP205	LBXSTB	0.0111489	0.00590616	0.10102	0.527472	1.88768	0.867701	6.07391	0	8	2	9	2	0.0101697	0.00685534	1.48347	0.141004	9.82873e-05	0.179612	44126	0.0101697	0.141004	0.00685534	1.48347	Total bilirubin (mg/dL)	biochemistry	liver	PFA 20:5 (Eicosapentaenoic) (gm)	nutrients	dietary interview	8	1	1	> BY & Bonf.	liver	dietary interview	39177	1	Dietary Interview+Behavior	1
expo	DR1TP205	LBXSTP	-0.00199413	0.00733169	0.793479	0.991313	-0.271987	1.38794	9.7156	0.27951	8	2	3	0	0.00221087	0.0069266	0.319185	0.750232	4.6442e-06	0.0927739	44101	0.00221087	0.750232	0.0069266	0.319185	Total protein (g/dL)	biochemistry	liver/kidney	PFA 20:5 (Eicosapentaenoic) (gm)	nutrients	dietary interview	8	1	1	> BY & Bonf.	kidney	dietary interview	39177	1	Dietary Interview+Behavior	1
expo	DR1TP205	LBXSTR	-0.0307138	0.00626472	0.00174782	0.0655145	-4.90266	1.2086	8.46019	0.172595	8	2	-9	-2	-0.029945	0.00695331	-4.30659	3.79308e-05	0.000852165	0.0705444	44124	-0.029945	3.79308e-05	0.00695331	-4.30659	Triglycerides (mg/dL)	biochemistry	lipids	PFA 20:5 (Eicosapentaenoic) (gm)	nutrients	dietary interview	8	0.00560824	1	BY<0.05	lipids	dietary interview	39177	1	Dietary Interview+Behavior	0.00285322
expo	DR1TP205	LBXSUA	0.0300435	0.0062089	0.00188041	0.0894377	4.83877	1.13474	7.94316	0.118738	8	2	9	2	0.0275008	0.00653901	4.20565	5.56563e-05	0.000718729	0.228238	44136	0.0275008	5.56563e-05	0.00653901	4.20565	Uric acid (mg/dL)	biochemistry	kidney	PFA 20:5 (Eicosapentaenoic) (gm)	nutrients	dietary interview	8	0.00778863	1	BY<0.05	kidney	dietary interview	39177	1	Dietary Interview+Behavior	0.00153167
expo	DR1TP225	LBXSAL	0.00106116	0.00977341	0.916586	0.917429	0.108576	2.29956	16.097	0.565135	8	2	3	2	0.00346018	0.00680912	0.508169	0.612422	1.09483e-05	0.207147	44150	0.00346018	0.612422	0.00680912	0.508169	Albumin (g/dL)	biochemistry	liver/kidney	PFA 22:5 (Docosapentaenoic) (gm)	nutrients	dietary interview	8	1	1	> BY & Bonf.	kidney	dietary interview	39177	1	Dietary Interview+Behavior	1
expo	DR1TP225	LBXSAPSI	-0.0154651	0.00193515	9.17585e-05	0.266658	-7.99166	0.167788	1.17451	0	8	2	-9	-2	-0.0150333	0.00512233	-2.93485	0.00411506	0.000206662	0.310157	44141	-0.0150333	0.00411506	0.00512233	-2.93485	Alkaline phosphotase (U/L)	biochemistry	liver	PFA 22:5 (Docosapentaenoic) (gm)	nutrients	dietary interview	8	0.275297	1	> BY & Bonf.	liver	dietary interview	39177	1	Dietary Interview+Behavior	0.108776
expo	DR1TP225	LBXSASSI	0.00963522	0.0048154	0.0855037	0.660542	2.00092	0.806554	5.64588	0	8	2	9	2	0.0028086	0.00691904	0.405924	0.68564	7.21e-06	0.0270097	44037	0.0028086	0.68564	0.00691904	0.405924	Aspartate aminotransferase AST (U/L)	biochemistry	liver	PFA 22:5 (Docosapentaenoic) (gm)	nutrients	dietary interview	8	1	1	> BY & Bonf.	liver	dietary interview	39177	1	Dietary Interview+Behavior	1
expo	DR1TP225	LBXSATSI	0.0200691	0.00492172	0.00470349	0.329186	4.07767	0.757696	5.30387	0	8	2	9	2	0.00890075	0.0095918	0.927954	0.355601	7.24067e-05	0.0651664	44059	0.00890075	0.355601	0.0095918	0.927954	Alanine aminotransferase ALT (U/L)	biochemistry	liver	PFA 22:5 (Docosapentaenoic) (gm)	nutrients	dietary interview	8	1	1	> BY & Bonf.	liver	dietary interview	39177	1	Dietary Interview+Behavior	1
expo	DR1TP225	LBXSBU	0.0470335	0.0135323	0.0103268	0.00328366	3.47565	5.04117	35.2882	0.801633	8	2	9	2	0.0523683	0.0062907	8.32471	3.78976e-13	0.00250777	0.242549	44145	0.0523683	3.78976e-13	0.0062907	8.32471	Blood urea nitrogen (mg/dL)	biochemistry	kidney	PFA 22:5 (Docosapentaenoic) (gm)	nutrients	dietary interview	8	3.85777e-10	4.69074e-08	Bonf.<0.05	kidney	dietary interview	39177	1	Dietary Interview+Behavior	2.75876e-11
expo	DR1TP225	LBXSC3SI	-0.014203	0.00594153	0.0481367	0.460952	-2.39045	0.765562	5.35893	0	8	2	-9	-2	-0.0151104	0.00767213	-1.96951	0.0515802	0.000208688	0.0778077	44067	-0.0151104	0.0515802	0.00767213	-1.96951	Bicarbonate (mmol/L)	biochemistry	electrolyte	PFA 22:5 (Docosapentaenoic) (gm)	nutrients	dietary interview	8	1	1	> BY & Bonf.	electrolyte	dietary interview	39177	1	Dietary Interview+Behavior	0.819707
expo	DR1TP225	LBXSCA	-0.00518552	0.00676019	0.468119	0.814189	-0.767067	0.82687	5.78809	0	8	2	-7	-2	-0.00765724	0.00793236	-0.965317	0.336647	5.36205e-05	0.0955431	44105	-0.00765724	0.336647	0.00793236	-0.965317	Total calcium (mg/dL)	biochemistry	bone	PFA 22:5 (Docosapentaenoic) (gm)	nutrients	dietary interview	8	1	1	> BY & Bonf.	bone	dietary interview	39177	1	Dietary Interview+Behavior	1
expo	DR1TP225	LBXSCH	0.000945805	0.00834953	0.912992	0.889599	0.113276	1.61458	11.302	0.380643	8	2	3	2	-0.00651862	0.00682195	-0.955535	0.341544	3.88567e-05	0.143952	44140	-0.00651862	0.341544	0.00682195	-0.955535	Cholesterol (mg/dL)	biochemistry	lipids	PFA 22:5 (Docosapentaenoic) (gm)	nutrients	dietary interview	8	1	1	> BY & Bonf.	lipids	dietary interview	39177	1	Dietary Interview+Behavior	1
expo	DR1TP225	LBXSCLSI	0.0131657	0.00578167	0.0568745	0.470946	2.27715	0.768195	5.37736	0	8	2	9	2	0.0134735	0.0066754	2.01838	0.0461514	0.000165998	0.150939	44146	0.0134735	0.0461514	0.0066754	2.01838	Chloride (mmol/L)	biochemistry	electrolyte	PFA 22:5 (Docosapentaenoic) (gm)	nutrients	dietary interview	8	1	1	> BY & Bonf.	electrolyte	dietary interview	39177	1	Dietary Interview+Behavior	0.853668
expo	DR1TP225	LBXSCR	0.00013485	0.00464753	0.977662	0.904473	0.0290155	1.47061	10.2943	0.320011	8	2	3	2	0.000733036	0.00579432	0.12651	0.899575	4.9136e-07	0.158894	44148	0.000733036	0.899575	0.00579432	0.12651	Creatinine (mg/dL)	biochemistry	kidney	PFA 22:5 (Docosapentaenoic) (gm)	nutrients	dietary interview	8	1	1	> BY & Bonf.	kidney	dietary interview	39177	1	Dietary Interview+Behavior	1
expo	DR1TP225	LBXSGB	0.0140857	0.00553327	0.0383469	0.366934	2.54564	0.856115	5.9928	0	8	2	9	2	0.017896	0.0065489	2.73266	0.00739485	0.000292844	0.156867	44100	0.017896	0.00739485	0.0065489	2.73266	Globulin (g/dL)	biochemistry	immunity	PFA 22:5 (Docosapentaenoic) (gm)	nutrients	dietary interview	8	0.436126	1	> BY & Bonf.	liver	dietary interview	39177	1	Dietary Interview+Behavior	0.185417
expo	DR1TP225	LBXSGL	0.0130295	0.0043014	0.0191381	0.408873	3.02913	0.625153	4.37607	0	8	2	9	2	0.0115542	0.006103	1.89319	0.0611389	0.000122074	0.0792916	44147	0.0115542	0.0611389	0.006103	1.89319	Glucose, serum (mg/dL)	biochemistry	metabolic	PFA 22:5 (Docosapentaenoic) (gm)	nutrients	dietary interview	8	1	1	> BY & Bonf.	metabolic	dietary interview	39177	1	Dietary Interview+Behavior	1
expo	DR1TP225	LBXSGTSI	0.0106259	0.00365878	0.0228483	0.599915	2.90421	0.441171	3.0882	0	8	2	9	2	0.00398379	0.00737699	0.54003	0.590342	1.45127e-05	0.0458122	44141	0.00398379	0.590342	0.00737699	0.54003	Gamma glutamyl transferase (U/L)	biochemistry	liver	PFA 22:5 (Docosapentaenoic) (gm)	nutrients	dietary interview	8	1	1	> BY & Bonf.	liver	dietary interview	39177	1	Dietary Interview+Behavior	1
expo	DR1TP225	LBXSIR	-0.0102673	0.00763509	0.220642	0.63115	-1.34476	1.39582	9.77072	0.283574	8	2	-7	-2	-0.00861279	0.00692345	-1.244	0.216322	6.78316e-05	0.0525272	44103	-0.00861279	0.216322	0.00692345	-1.244	Iron, refigerated (ug/dL)	blood	iron	PFA 22:5 (Docosapentaenoic) (gm)	nutrients	dietary interview	8	1	1	> BY & Bonf.	iron	dietary interview	39177	1	Dietary Interview+Behavior	1
expo	DR1TP225	LBXSKSI	0.0106401	0.00672123	0.157426	0.488411	1.58305	1.35894	9.51257	0.264131	8	2	7	2	0.0135144	0.00613537	2.20271	0.0298441	0.000167012	0.0835299	44138	0.0135144	0.0298441	0.00613537	2.20271	Potassium (mmol/L)	biochemistry	electrolyte	PFA 22:5 (Docosapentaenoic) (gm)	nutrients	dietary interview	8	1	1	> BY & Bonf.	electrolyte	dietary interview	39177	1	Dietary Interview+Behavior	0.816335
expo	DR1TP225	LBXSLDSI	-0.00209456	0.00946627	0.831201	0.837643	-0.221266	3.09324	21.6527	0.676714	8	2	-3	-2	-0.00392862	0.00527689	-0.744495	0.458273	1.41094e-05	0.157278	43952	-0.00392862	0.458273	0.00527689	-0.744495	Lactate dehydrogenase LDH (U/L)	biochemistry	injury	PFA 22:5 (Docosapentaenoic) (gm)	nutrients	dietary interview	8	1	1	> BY & Bonf.	inflammation	dietary interview	39177	1	Dietary Interview+Behavior	1
expo	DR1TP225	LBXSNASI	-0.00843059	0.00314602	0.0315501	0.686394	-2.67976	0.214438	1.50107	0	8	2	-9	-2	-0.00917172	0.00735346	-1.24727	0.215128	7.69211e-05	0.047892	44146	-0.00917172	0.215128	0.00735346	-1.24727	Sodium (mmol/L)	biochemistry	electrolyte	PFA 22:5 (Docosapentaenoic) (gm)	nutrients	dietary interview	8	1	1	> BY & Bonf.	electrolyte	dietary interview	39177	1	Dietary Interview+Behavior	1
expo	DR1TP225	LBXSOSSI	0.019673	0.00697223	0.0257136	0.276482	2.82162	1.33249	9.32744	0.249526	8	2	9	2	0.0165813	0.00715503	2.31743	0.0224585	0.000251408	0.1459	44142	0.0165813	0.0224585	0.00715503	2.31743	Osmolality (mmol/Kg)	biochemistry	electrolyte	PFA 22:5 (Docosapentaenoic) (gm)	nutrients	dietary interview	8	1	1	> BY & Bonf.	electrolyte	dietary interview	39177	1	Dietary Interview+Behavior	0.561513
expo	DR1TP225	LBXSPH	-0.0158715	0.0053407	0.0207545	0.43469	-2.97181	0.808043	5.6563	0	8	2	-9	-2	-0.0113238	0.00676683	-1.67343	0.097278	0.000117255	0.141903	44140	-0.0113238	0.097278	0.00676683	-1.67343	Phosphorus (mg/dL)	biochemistry	bone	PFA 22:5 (Docosapentaenoic) (gm)	nutrients	dietary interview	8	1	1	> BY & Bonf.	bone	dietary interview	39177	1	Dietary Interview+Behavior	1
expo	DR1TP225	LBXSTB	-0.0126669	0.00741143	0.13118	0.48258	-1.70911	1.34473	9.41312	0.256357	8	2	-3	0	-0.0150743	0.00679499	-2.21845	0.0287193	0.000207783	0.181609	44126	-0.0150743	0.0287193	0.00679499	-2.21845	Total bilirubin (mg/dL)	biochemistry	liver	PFA 22:5 (Docosapentaenoic) (gm)	nutrients	dietary interview	8	1	1	> BY & Bonf.	liver	dietary interview	39177	1	Dietary Interview+Behavior	0.483393
expo	DR1TP225	LBXSTP	0.0166105	0.00764728	0.0664129	0.33568	2.17208	1.43716	10.0601	0.304185	8	2	9	2	0.0200859	0.00665318	3.019	0.00319713	0.000368902	0.0910776	44101	0.0200859	0.00319713	0.00665318	3.019	Total protein (g/dL)	biochemistry	liver/kidney	PFA 22:5 (Docosapentaenoic) (gm)	nutrients	dietary interview	8	0.224915	1	> BY & Bonf.	kidney	dietary interview	39177	1	Dietary Interview+Behavior	0.094311
expo	DR1TP225	LBXSTR	-0.00995011	0.00454307	0.0646622	0.618617	-2.19017	0.520157	3.6411	0	8	2	-5	-2	-0.00983107	0.00710442	-1.3838	0.169412	8.8376e-05	0.070433	44124	-0.00983107	0.169412	0.00710442	-1.3838	Triglycerides (mg/dL)	biochemistry	lipids	PFA 22:5 (Docosapentaenoic) (gm)	nutrients	dietary interview	8	1	1	> BY & Bonf.	lipids	dietary interview	39177	1	Dietary Interview+Behavior	1
expo	DR1TP225	LBXSUA	0.0378006	0.0041148	3.73228e-05	0.0178165	9.18649	0.564203	3.94942	0	8	2	9	2	0.0354504	0.00592834	5.97981	3.25465e-08	0.00114919	0.226366	44136	0.0354504	3.25465e-08	0.00592834	5.97981	Uric acid (mg/dL)	biochemistry	kidney	PFA 22:5 (Docosapentaenoic) (gm)	nutrients	dietary interview	8	1.17337e-05	0.00402841	Bonf.<0.05	kidney	dietary interview	39177	1	Dietary Interview+Behavior	1.88323e-06
expo	DR1TP226	LBXSAL	0.0127341	0.0055169	0.0543304	0.43784	2.3082	0.952651	6.66855	0	8	2	1	0	0.011967	0.00621493	1.92552	0.0569215	0.000134675	0.207217	44150	0.011967	0.0569215	0.00621493	1.92552	Albumin (g/dL)	biochemistry	liver/kidney	PFA 22:6 (Docosahexaenoic) (gm)	nutrients	dietary interview	8	1	1	> BY & Bonf.	kidney	dietary interview	39177	1	Dietary Interview+Behavior	0.865759
expo	DR1TP226	LBXSAPSI	-0.0185965	0.00488666	0.00666633	0.172685	-3.80556	1.07324	7.51269	0.0682427	8	2	-9	-2	-0.0164626	0.00496421	-3.31626	0.00126082	0.000254857	0.308112	44141	-0.0164626	0.00126082	0.00496421	-3.31626	Alkaline phosphotase (U/L)	biochemistry	liver	PFA 22:6 (Docosahexaenoic) (gm)	nutrients	dietary interview	8	0.106597	1	> BY & Bonf.	liver	dietary interview	39177	1	Dietary Interview+Behavior	0.0424434
expo	DR1TP226	LBXSASSI	0.00477251	0.00468088	0.341868	0.786846	1.01958	1.09667	7.6767	0.0881496	8	2	9	2	0.000363689	0.00575806	0.0631617	0.94976	1.24337e-07	0.0270329	44037	0.000363689	0.94976	0.00575806	0.0631617	Aspartate aminotransferase AST (U/L)	biochemistry	liver	PFA 22:6 (Docosahexaenoic) (gm)	nutrients	dietary interview	8	1	1	> BY & Bonf.	liver	dietary interview	39177	1	Dietary Interview+Behavior	1
expo	DR1TP226	LBXSATSI	0.0149186	0.00467964	0.0153198	0.421473	3.18797	0.729081	5.10356	0	8	2	9	2	0.00732033	0.00756957	0.967074	0.335773	5.03788e-05	0.0654861	44059	0.00732033	0.335773	0.00756957	0.967074	Alanine aminotransferase ALT (U/L)	biochemistry	liver	PFA 22:6 (Docosahexaenoic) (gm)	nutrients	dietary interview	8	1	1	> BY & Bonf.	liver	dietary interview	39177	1	Dietary Interview+Behavior	1
expo	DR1TP226	LBXSBU	0.0448362	0.00452652	2.27794e-05	0.0125991	9.90523	0.536489	3.75542	0	8	2	9	2	0.041857	0.00645444	6.48499	3.13238e-09	0.00164762	0.241098	44145	0.041857	3.13238e-09	0.00645444	6.48499	Blood urea nitrogen (mg/dL)	biochemistry	kidney	PFA 22:6 (Docosahexaenoic) (gm)	nutrients	dietary interview	8	1.442e-06	0.000387707	Bonf.<0.05	kidney	dietary interview	39177	1	Dietary Interview+Behavior	1.57082e-07
expo	DR1TP226	LBXSC3SI	0.00866715	0.00756663	0.289672	0.778851	1.14544	1.2732	8.91239	0.214576	8	2	9	2	-0.000719427	0.00808154	-0.089021	0.929238	4.86699e-07	0.0776566	44067	-0.000719427	0.929238	0.00808154	-0.089021	Bicarbonate (mmol/L)	biochemistry	electrolyte	PFA 22:6 (Docosahexaenoic) (gm)	nutrients	dietary interview	8	1	1	> BY & Bonf.	electrolyte	dietary interview	39177	1	Dietary Interview+Behavior	1
expo	DR1TP226	LBXSCA	-0.0139665	0.00854962	0.146365	0.448577	-1.63358	1.7449	12.2143	0.4269	8	2	-9	-2	-0.0133621	0.00709102	-1.88437	0.0623349	0.000167931	0.0957459	44105	-0.0133621	0.0623349	0.00709102	-1.88437	Total calcium (mg/dL)	biochemistry	bone	PFA 22:6 (Docosahexaenoic) (gm)	nutrients	dietary interview	8	1	1	> BY & Bonf.	bone	dietary interview	39177	1	Dietary Interview+Behavior	1
expo	DR1TP226	LBXSCH	-0.0137915	0.00759306	0.11217	0.515173	-1.81633	1.88853	13.2197	0.470487	8	2	-1	0	-0.00811064	0.00624597	-1.29854	0.197002	6.18603e-05	0.143041	44140	-0.00811064	0.197002	0.00624597	-1.29854	Cholesterol (mg/dL)	biochemistry	lipids	PFA 22:6 (Docosahexaenoic) (gm)	nutrients	dietary interview	8	1	1	> BY & Bonf.	lipids	dietary interview	39177	1	Dietary Interview+Behavior	1
expo	DR1TP226	LBXSCLSI	0.00319557	0.00961186	0.749275	0.973903	0.332461	2.54048	17.7834	0.606374	8	2	-1	0	-0.000267719	0.00643869	-0.0415798	0.966914	6.74005e-08	0.150703	44146	-0.000267719	0.966914	0.00643869	-0.0415798	Chloride (mmol/L)	biochemistry	electrolyte	PFA 22:6 (Docosahexaenoic) (gm)	nutrients	dietary interview	8	1	1	> BY & Bonf.	electrolyte	dietary interview	39177	1	Dietary Interview+Behavior	1
expo	DR1TP226	LBXSCR	-0.0070632	0.00250477	0.0257769	0.551917	-2.8199	0.370231	2.59162	0	8	2	1	0	-0.00724733	0.00439193	-1.65015	0.101959	4.9394e-05	0.159296	44148	-0.00724733	0.101959	0.00439193	-1.65015	Creatinine (mg/dL)	biochemistry	kidney	PFA 22:6 (Docosahexaenoic) (gm)	nutrients	dietary interview	8	1	1	> BY & Bonf.	kidney	dietary interview	39177	1	Dietary Interview+Behavior	1
expo	DR1TP226	LBXSGB	-0.0164484	0.00591541	0.0272744	0.41164	-2.78061	0.836878	5.85815	0	8	2	3	0	-0.01451	0.00712501	-2.0365	0.0442665	0.000197945	0.158494	44100	-0.01451	0.0442665	0.00712501	-2.0365	Globulin (g/dL)	biochemistry	immunity	PFA 22:6 (Docosahexaenoic) (gm)	nutrients	dietary interview	8	1	1	> BY & Bonf.	liver	dietary interview	39177	1	Dietary Interview+Behavior	0.760439
expo	DR1TP226	LBXSGL	0.00690315	0.00583856	0.275671	0.742944	1.18234	1.09365	7.65555	0.0856313	8	2	9	2	0.00414047	0.00636964	0.650031	0.517119	1.61222e-05	0.0790164	44147	0.00414047	0.517119	0.00636964	0.650031	Glucose, serum (mg/dL)	biochemistry	metabolic	PFA 22:6 (Docosahexaenoic) (gm)	nutrients	dietary interview	8	1	1	> BY & Bonf.	metabolic	dietary interview	39177	1	Dietary Interview+Behavior	1
expo	DR1TP226	LBXSGTSI	-0.00648674	0.00414616	0.161673	0.655575	-1.56452	0.602986	4.2209	0	8	2	-1	0	-0.00851004	0.00614551	-1.38476	0.169118	6.81029e-05	0.0461706	44141	-0.00851004	0.169118	0.00614551	-1.38476	Gamma glutamyl transferase (U/L)	biochemistry	liver	PFA 22:6 (Docosahexaenoic) (gm)	nutrients	dietary interview	8	1	1	> BY & Bonf.	liver	dietary interview	39177	1	Dietary Interview+Behavior	1
expo	DR1TP226	LBXSIR	0.0166821	0.00534811	0.0168614	0.380712	3.11925	0.672149	4.70504	0	8	2	9	2	0.015941	0.00706068	2.25772	0.0260728	0.000238935	0.0525195	44103	0.015941	0.0260728	0.00706068	2.25772	Iron, refigerated (ug/dL)	blood	iron	PFA 22:6 (Docosahexaenoic) (gm)	nutrients	dietary interview	8	1	1	> BY & Bonf.	iron	dietary interview	39177	1	Dietary Interview+Behavior	0.576835
expo	DR1TP226	LBXSKSI	-0.00919638	0.0115566	0.452302	0.737018	-0.79577	4.58559	32.0991	0.781925	8	2	-9	-2	-0.00206452	0.0067546	-0.305647	0.760491	4.00798e-06	0.083516	44138	-0.00206452	0.760491	0.0067546	-0.305647	Potassium (mmol/L)	biochemistry	electrolyte	PFA 22:6 (Docosahexaenoic) (gm)	nutrients	dietary interview	8	1	1	> BY & Bonf.	electrolyte	dietary interview	39177	1	Dietary Interview+Behavior	1
expo	DR1TP226	LBXSLDSI	-0.00605807	0.00426218	0.198197	0.69442	-1.42135	0.590114	4.1308	0	8	2	-3	0	-0.00569235	0.00625895	-0.909473	0.365224	3.04597e-05	0.157191	43952	-0.00569235	0.365224	0.00625895	-0.909473	Lactate dehydrogenase LDH (U/L)	biochemistry	injury	PFA 22:6 (Docosahexaenoic) (gm)	nutrients	dietary interview	8	1	1	> BY & Bonf.	inflammation	dietary interview	39177	1	Dietary Interview+Behavior	1
expo	DR1TP226	LBXSNASI	-0.0180304	0.0110787	0.147661	0.36479	-1.62748	3.02059	21.1441	0.668938	8	2	-9	-2	-0.0150211	0.00707608	-2.1228	0.0361671	0.000212147	0.047671	44146	-0.0150211	0.0361671	0.00707608	-2.1228	Sodium (mmol/L)	biochemistry	electrolyte	PFA 22:6 (Docosahexaenoic) (gm)	nutrients	dietary interview	8	1	1	> BY & Bonf.	electrolyte	dietary interview	39177	1	Dietary Interview+Behavior	1
expo	DR1TP226	LBXSOSSI	-0.000160854	0.00917205	0.986497	0.862697	-0.0175374	2.50488	17.5342	0.600779	8	2	7	0	0.00514356	0.00673649	0.763538	0.446888	2.48752e-05	0.14588	44142	0.00514356	0.446888	0.00673649	0.763538	Osmolality (mmol/Kg)	biochemistry	electrolyte	PFA 22:6 (Docosahexaenoic) (gm)	nutrients	dietary interview	8	1	1	> BY & Bonf.	electrolyte	dietary interview	39177	1	Dietary Interview+Behavior	1
expo	DR1TP226	LBXSPH	0.0004526	0.00807167	0.956851	0.813476	0.0560727	1.76526	12.3568	0.433512	8	2	-3	0	0.00993988	0.00694628	1.43097	0.155467	9.29166e-05	0.1422	44140	0.00993988	0.155467	0.00694628	1.43097	Phosphorus (mg/dL)	biochemistry	bone	PFA 22:6 (Docosahexaenoic) (gm)	nutrients	dietary interview	8	1	1	> BY & Bonf.	bone	dietary interview	39177	1	Dietary Interview+Behavior	1
expo	DR1TP226	LBXSTB	-0.000148664	0.00668467	0.982878	0.832538	-0.0222395	1.87115	13.098	0.465569	8	2	1	0	0.00516889	0.00570143	0.906596	0.366737	2.51253e-05	0.180021	44126	0.00516889	0.366737	0.00570143	0.906596	Total bilirubin (mg/dL)	biochemistry	liver	PFA 22:6 (Docosahexaenoic) (gm)	nutrients	dietary interview	8	1	1	> BY & Bonf.	liver	dietary interview	39177	1	Dietary Interview+Behavior	1
expo	DR1TP226	LBXSTP	-0.00172976	0.00691033	0.809531	0.885506	-0.250315	1.37946	9.65621	0.275078	8	2	3	0	-0.00459287	0.00691729	-0.66397	0.508193	1.98324e-05	0.0929929	44101	-0.00459287	0.508193	0.00691729	-0.66397	Total protein (g/dL)	biochemistry	liver/kidney	PFA 22:6 (Docosahexaenoic) (gm)	nutrients	dietary interview	8	1	1	> BY & Bonf.	kidney	dietary interview	39177	1	Dietary Interview+Behavior	1
expo	DR1TP226	LBXSTR	-0.0190487	0.00610247	0.0168088	0.255103	-3.12148	1.0034	7.02382	0.0033916	8	2	-9	-2	-0.0236774	0.00867	-2.73095	0.00743068	0.000527203	0.0708029	44124	-0.0236774	0.00743068	0.00867	-2.73095	Triglycerides (mg/dL)	biochemistry	lipids	PFA 22:6 (Docosahexaenoic) (gm)	nutrients	dietary interview	8	0.437849	1	> BY & Bonf.	lipids	dietary interview	39177	1	Dietary Interview+Behavior	0.189474
expo	DR1TP226	LBXSUA	0.0244113	0.00553957	0.00313127	0.15986	4.40671	1.08853	7.61973	0.0813327	8	2	9	2	0.0181998	0.00615748	2.95572	0.00386721	0.000311487	0.228446	44136	0.0181998	0.00386721	0.00615748	2.95572	Uric acid (mg/dL)	biochemistry	kidney	PFA 22:6 (Docosahexaenoic) (gm)	nutrients	dietary interview	8	0.261799	1	> BY & Bonf.	kidney	dietary interview	39177	1	Dietary Interview+Behavior	0.0661131
expo	DR1TPFAT	LBXSAL	0.0137532	0.0087685	0.160756	0.53532	1.56848	1.0331	7.23172	0.0320417	8	2	3	0	0.0174453	0.00941168	1.85358	0.0666606	0.000163158	0.207085	44150	0.0174453	0.0666606	0.00941168	1.85358	Albumin (g/dL)	biochemistry	liver/kidney	Total polyunsaturated fatty acids (gm)	nutrients	dietary interview	8	1	1	> BY & Bonf.	kidney	dietary interview	39177	1	Dietary Interview+Behavior	0.972545
expo	DR1TPFAT	LBXSAPSI	-0.0127991	0.00463413	0.0280183	0.494399	-2.76192	0.509177	3.56424	0	8	2	-9	-2	-0.0130142	0.00724742	-1.7957	0.0754743	9.08013e-05	0.30756	44141	-0.0130142	0.0754743	0.00724742	-1.7957	Alkaline phosphotase (U/L)	biochemistry	liver	Total polyunsaturated fatty acids (gm)	nutrients	dietary interview	8	1	1	> BY & Bonf.	liver	dietary interview	39177	1	Dietary Interview+Behavior	1
expo	DR1TPFAT	LBXSASSI	-0.0258302	0.0108069	0.0481574	0.0606091	-2.39016	2.75674	19.2972	0.637253	8	2	-9	-2	-0.0591922	0.0149337	-3.96367	0.000136348	0.00187974	0.0262689	44037	-0.0591922	0.000136348	0.0149337	-3.96367	Aspartate aminotransferase AST (U/L)	biochemistry	liver	Total polyunsaturated fatty acids (gm)	nutrients	dietary interview	8	0.0166323	1	BY<0.05	liver	dietary interview	39177	1	Dietary Interview+Behavior	0.0152841
expo	DR1TPFAT	LBXSATSI	-0.0186213	0.00677438	0.0285541	0.300566	-2.74878	0.826815	5.7877	0	8	2	-9	-2	-0.0246693	0.00829323	-2.97463	0.00365451	0.000326423	0.0652803	44059	-0.0246693	0.00365451	0.00829323	-2.97463	Alanine aminotransferase ALT (U/L)	biochemistry	liver	Total polyunsaturated fatty acids (gm)	nutrients	dietary interview	8	0.250371	1	> BY & Bonf.	liver	dietary interview	39177	1	Dietary Interview+Behavior	0.183266
expo	DR1TPFAT	LBXSBU	0.0197912	0.00748762	0.0332692	0.271121	2.64319	1.18484	8.2939	0.156006	8	2	9	2	0.0248093	0.00784669	3.16175	0.00206035	0.000329986	0.238074	44145	0.0248093	0.00206035	0.00784669	3.16175	Blood urea nitrogen (mg/dL)	biochemistry	kidney	Total polyunsaturated fatty acids (gm)	nutrients	dietary interview	8	0.158561	1	> BY & Bonf.	kidney	dietary interview	39177	1	Dietary Interview+Behavior	0.0371959
expo	DR1TPFAT	LBXSC3SI	-0.0106451	0.0095144	0.300127	0.800114	-1.11884	1.06573	7.46009	0.061673	8	2	-1	0	-0.0020098	0.0109495	-0.183551	0.854726	2.16618e-06	0.077458	44067	-0.0020098	0.854726	0.0109495	-0.183551	Bicarbonate (mmol/L)	biochemistry	electrolyte	Total polyunsaturated fatty acids (gm)	nutrients	dietary interview	8	1	1	> BY & Bonf.	electrolyte	dietary interview	39177	1	Dietary Interview+Behavior	1
expo	DR1TPFAT	LBXSCA	-0.0239775	0.0146341	0.145335	0.428457	-1.63846	1.98543	13.898	0.496331	8	2	-9	-2	-0.0215492	0.011043	-1.9514	0.0537257	0.000248954	0.0931852	44105	-0.0215492	0.0537257	0.011043	-1.9514	Total calcium (mg/dL)	biochemistry	bone	Total polyunsaturated fatty acids (gm)	nutrients	dietary interview	8	1	1	> BY & Bonf.	bone	dietary interview	39177	1	Dietary Interview+Behavior	0.99377
expo	DR1TPFAT	LBXSCH	-0.028637	0.00562018	0.0014067	0.195956	-5.09539	0.556514	3.8956	0	8	2	-3	0	-0.0277137	0.00816284	-3.39511	0.000975377	0.000411755	0.144342	44140	-0.0277137	0.000975377	0.00816284	-3.39511	Cholesterol (mg/dL)	biochemistry	lipids	Total polyunsaturated fatty acids (gm)	nutrients	dietary interview	8	0.0863173	1	> BY & Bonf.	lipids	dietary interview	39177	1	Dietary Interview+Behavior	0.03579
expo	DR1TPFAT	LBXSCLSI	0.0609998	0.00326203	3.1053e-07	0.0260653	18.7	0.118835	0.831847	0	8	2	9	2	0.0564699	0.00955112	5.91238	4.4215e-08	0.00170963	0.152316	44146	0.0564699	4.4215e-08	0.00955112	5.91238	Chloride (mmol/L)	biochemistry	electrolyte	Total polyunsaturated fatty acids (gm)	nutrients	dietary interview	8	1.53412e-05	0.00547267	Bonf.<0.05	electrolyte	dietary interview	39177	1	Dietary Interview+Behavior	6.65185e-06
expo	DR1TPFAT	LBXSCR	-0.0106201	0.00360746	0.0215926	0.413933	-2.94392	0.557742	3.90419	0	8	2	-7	-2	-0.0104961	0.00524997	-1.99926	0.0482143	5.9061e-05	0.15955	44148	-0.0104961	0.0482143	0.00524997	-1.99926	Creatinine (mg/dL)	biochemistry	kidney	Total polyunsaturated fatty acids (gm)	nutrients	dietary interview	8	1	1	> BY & Bonf.	kidney	dietary interview	39177	1	Dietary Interview+Behavior	0.94476
expo	DR1TPFAT	LBXSGB	-0.0600446	0.0107665	0.000835889	0.0180867	-5.57696	1.31059	9.1741	0.236982	8	2	-9	-2	-0.0673089	0.0106128	-6.34226	6.11618e-09	0.00242973	0.157761	44100	-0.0673089	6.11618e-09	0.0106128	-6.34226	Globulin (g/dL)	biochemistry	immunity	Total polyunsaturated fatty acids (gm)	nutrients	dietary interview	8	2.6244e-06	0.000757024	Bonf.<0.05	liver	dietary interview	39177	1	Dietary Interview+Behavior	6.57241e-07
expo	DR1TPFAT	LBXSGL	0.0227147	0.0083415	0.0296329	0.28237	2.72309	1.49786	10.485	0.332381	8	2	9	2	0.0199724	0.00777053	2.57028	0.0115918	0.000213856	0.079032	44147	0.0199724	0.0115918	0.00777053	2.57028	Glucose, serum (mg/dL)	biochemistry	metabolic	Total polyunsaturated fatty acids (gm)	nutrients	dietary interview	8	0.619232	1	> BY & Bonf.	metabolic	dietary interview	39177	1	Dietary Interview+Behavior	0.309568
expo	DR1TPFAT	LBXSGTSI	-0.0683737	0.00823002	7.15667e-05	0.00256121	-8.30784	0.994762	6.96333	0	8	2	-9	-2	-0.0786451	0.00954068	-8.24313	5.71742e-13	0.00331587	0.0457372	44141	-0.0786451	5.71742e-13	0.00954068	-8.24313	Gamma glutamyl transferase (U/L)	biochemistry	liver	Total polyunsaturated fatty acids (gm)	nutrients	dietary interview	8	5.6064e-10	7.07668e-08	Bonf.<0.05	liver	dietary interview	39177	1	Dietary Interview+Behavior	2.34586e-10
expo	DR1TPFAT	LBXSIR	-0.0414692	0.0111931	0.00760595	0.132366	-3.70488	1.83442	12.841	0.454869	8	2	-9	-2	-0.0318832	0.00984244	-3.23936	0.00161318	0.000545214	0.052148	44103	-0.0318832	0.00161318	0.00984244	-3.23936	Iron, refigerated (ug/dL)	blood	iron	Total polyunsaturated fatty acids (gm)	nutrients	dietary interview	8	0.130159	1	> BY & Bonf.	iron	dietary interview	39177	1	Dietary Interview+Behavior	0.0611828
expo	DR1TPFAT	LBXSKSI	0.01678	0.00978149	0.129968	0.585268	1.71549	1.19852	8.38963	0.165637	8	2	9	2	0.0151055	0.0106851	1.4137	0.160465	0.000122334	0.0833711	44138	0.0151055	0.160465	0.0106851	1.4137	Potassium (mmol/L)	biochemistry	electrolyte	Total polyunsaturated fatty acids (gm)	nutrients	dietary interview	8	1	1	> BY & Bonf.	electrolyte	dietary interview	39177	1	Dietary Interview+Behavior	1
expo	DR1TPFAT	LBXSLDSI	-0.00515408	0.0113019	0.662176	0.561362	-0.456035	3.10752	21.7526	0.6782	8	2	-5	-2	-0.015976	0.00814569	-1.96129	0.0525452	0.000136911	0.157295	43952	-0.015976	0.0525452	0.00814569	-1.96129	Lactate dehydrogenase LDH (U/L)	biochemistry	injury	Total polyunsaturated fatty acids (gm)	nutrients	dietary interview	8	1	1	> BY & Bonf.	inflammation	dietary interview	39177	1	Dietary Interview+Behavior	1
expo	DR1TPFAT	LBXSNASI	0.0354383	0.00883445	0.00511532	0.191503	4.01138	0.765562	5.35893	0	8	2	9	2	0.0399573	0.0109588	3.64613	0.000419393	0.000856124	0.0473499	44146	0.0399573	0.000419393	0.0109588	3.64613	Sodium (mmol/L)	biochemistry	electrolyte	Total polyunsaturated fatty acids (gm)	nutrients	dietary interview	8	0.0427892	1	BY<0.05	electrolyte	dietary interview	39177	1	Dietary Interview+Behavior	0.0579986
expo	DR1TPFAT	LBXSOSSI	0.0438886	0.00986263	0.00297169	0.0761801	4.44999	1.18633	8.3043	0.157063	8	2	9	2	0.050189	0.0109007	4.60421	1.18644e-05	0.00135075	0.143557	44142	0.050189	1.18644e-05	0.0109007	4.60421	Osmolality (mmol/Kg)	biochemistry	electrolyte	Total polyunsaturated fatty acids (gm)	nutrients	dietary interview	8	0.00206605	1	BY<0.05	electrolyte	dietary interview	39177	1	Dietary Interview+Behavior	0.00104995
expo	DR1TPFAT	LBXSPH	0.00226831	0.0075836	0.773543	0.934926	0.299108	0.900159	6.30112	0	8	2	-3	0	0.000965145	0.0086384	0.111727	0.911257	4.99394e-07	0.141294	44140	0.000965145	0.911257	0.0086384	0.111727	Phosphorus (mg/dL)	biochemistry	bone	Total polyunsaturated fatty acids (gm)	nutrients	dietary interview	8	1	1	> BY & Bonf.	bone	dietary interview	39177	1	Dietary Interview+Behavior	1
expo	DR1TPFAT	LBXSTB	-0.0130172	0.0082719	0.159565	0.657836	-1.57366	0.980626	6.86438	0	8	2	-3	-2	-0.00900218	0.00831646	-1.08245	0.281579	4.34602e-05	0.179163	44126	-0.00900218	0.281579	0.00831646	-1.08245	Total bilirubin (mg/dL)	biochemistry	liver	Total polyunsaturated fatty acids (gm)	nutrients	dietary interview	8	1	1	> BY & Bonf.	liver	dietary interview	39177	1	Dietary Interview+Behavior	1
expo	DR1TPFAT	LBXSTP	-0.0481182	0.00685152	0.000207283	0.0648498	-7.02299	0.590305	4.13213	0	8	2	-9	-2	-0.0490477	0.0111503	-4.39877	2.65961e-05	0.00129017	0.0900251	44101	-0.0490477	2.65961e-05	0.0111503	-4.39877	Total protein (g/dL)	biochemistry	liver/kidney	Total polyunsaturated fatty acids (gm)	nutrients	dietary interview	8	0.00411896	1	BY<0.05	kidney	dietary interview	39177	1	Dietary Interview+Behavior	0.00153893
expo	DR1TPFAT	LBXSTR	-0.0491656	0.0115509	0.00376315	0.0162564	-4.25643	2.7334	19.1338	0.634155	8	2	-9	-2	-0.0464643	0.00777049	-5.97958	3.25814e-08	0.00115762	0.0700268	44124	-0.0464643	3.25814e-08	0.00777049	-5.97958	Triglycerides (mg/dL)	biochemistry	lipids	Total polyunsaturated fatty acids (gm)	nutrients	dietary interview	8	1.17435e-05	0.00403273	Bonf.<0.05	lipids	dietary interview	39177	1	Dietary Interview+Behavior	4.74353e-06
expo	DR1TPFAT	LBXSUA	0.0025361	0.00960876	0.799431	0.938944	0.263936	1.61628	11.314	0.381296	8	2	-3	0	-0.00574521	0.0086236	-0.666219	0.506761	1.76984e-05	0.228694	44136	-0.00574521	0.506761	0.0086236	-0.666219	Uric acid (mg/dL)	biochemistry	kidney	Total polyunsaturated fatty acids (gm)	nutrients	dietary interview	8	1	1	> BY & Bonf.	kidney	dietary interview	39177	1	Dietary Interview+Behavior	1
expo	DR1TPHOS	LBXSAL	0.0556585	0.0182177	0.0184481	0.0500174	3.05518	4.07653	28.5357	0.754693	8	2	9	2	0.0457833	0.00965386	4.74249	6.80861e-06	0.000833679	0.203781	44150	0.0457833	6.80861e-06	0.00965386	4.74249	Albumin (g/dL)	biochemistry	liver/kidney	Phosphorus (mg)	nutrients	dietary interview	8	0.00128291	0.842729	BY<0.05	kidney	dietary interview	39177	1	Dietary Interview+Behavior	0.000264908
expo	DR1TPHOS	LBXSAPSI	-0.0121588	0.00932067	0.233314	0.509548	-1.3045	1.51525	10.6067	0.340041	8	2	-9	-2	-0.0162835	0.00869645	-1.87243	0.0639829	0.00010547	0.309096	44141	-0.0162835	0.0639829	0.00869645	-1.87243	Alkaline phosphotase (U/L)	biochemistry	liver	Phosphorus (mg)	nutrients	dietary interview	8	1	1	> BY & Bonf.	liver	dietary interview	39177	1	Dietary Interview+Behavior	0.950956
expo	DR1TPHOS	LBXSASSI	0.0063834	0.0104103	0.559144	0.876132	0.613182	1.37193	9.60349	0.271098	8	2	9	2	0.00115667	0.00978105	0.118256	0.906095	5.32342e-07	0.0270807	44037	0.00115667	0.906095	0.00978105	0.118256	Aspartate aminotransferase AST (U/L)	biochemistry	liver	Phosphorus (mg)	nutrients	dietary interview	8	1	1	> BY & Bonf.	liver	dietary interview	39177	1	Dietary Interview+Behavior	1
expo	DR1TPHOS	LBXSATSI	0.0165414	0.00763919	0.0670777	0.472032	2.16533	0.881011	6.16708	0	8	2	9	2	0.0196208	0.00930528	2.10857	0.0374071	0.000153156	0.0652548	44059	0.0196208	0.0374071	0.00930528	2.10857	Alanine aminotransferase ALT (U/L)	biochemistry	liver	Phosphorus (mg)	nutrients	dietary interview	8	1	1	> BY & Bonf.	liver	dietary interview	39177	1	Dietary Interview+Behavior	0.964949
expo	DR1TPHOS	LBXSBU	0.200594	0.0159152	4.57034e-06	3.53171e-14	12.6039	3.38718	23.7103	0.704769	8	2	9	2	0.190144	0.0111976	16.9808	1.26884e-31	0.0143804	0.2271	44145	0.190144	1.26884e-31	0.0111976	16.9808	Blood urea nitrogen (mg/dL)	biochemistry	kidney	Phosphorus (mg)	nutrients	dietary interview	8	1.93225e-27	1.5705e-26	Bonf.<0.05	kidney	dietary interview	39177	1	Dietary Interview+Behavior	6.36296e-29
expo	DR1TPHOS	LBXSC3SI	-0.000619091	0.0117908	0.959592	0.951808	-0.0525065	1.05005	7.35034	0.0476635	8	2	5	0	-0.0054146	0.01318	-0.41082	0.682058	1.16645e-05	0.0772567	44067	-0.0054146	0.682058	0.01318	-0.41082	Bicarbonate (mmol/L)	biochemistry	electrolyte	Phosphorus (mg)	nutrients	dietary interview	8	1	1	> BY & Bonf.	electrolyte	dietary interview	39177	1	Dietary Interview+Behavior	1
expo	DR1TPHOS	LBXSCA	0.0497784	0.00887716	0.000809605	0.063695	5.60747	1.00902	7.06316	0.00894204	8	2	9	2	0.0424476	0.0105918	4.0076	0.000116168	0.000716736	0.0962413	44105	0.0424476	0.000116168	0.0105918	4.0076	Total calcium (mg/dL)	biochemistry	bone	Phosphorus (mg)	nutrients	dietary interview	8	0.0145505	1	BY<0.05	bone	dietary interview	39177	1	Dietary Interview+Behavior	0.00672178
expo	DR1TPHOS	LBXSCH	-0.00329786	0.0140582	0.821244	0.836838	-0.234586	2.32242	16.2569	0.569414	8	2	5	0	-0.00609253	0.0102178	-0.596268	0.552305	1.4764e-05	0.143846	44140	-0.00609253	0.552305	0.0102178	-0.596268	Cholesterol (mg/dL)	biochemistry	lipids	Phosphorus (mg)	nutrients	dietary interview	8	1	1	> BY & Bonf.	lipids	dietary interview	39177	1	Dietary Interview+Behavior	1
expo	DR1TPHOS	LBXSCLSI	-0.034133	0.00809012	0.00394105	0.211739	-4.21909	0.778232	5.44763	0	8	2	-9	-2	-0.0302983	0.00944791	-3.20688	0.00178801	0.000365138	0.149922	44146	-0.0302983	0.00178801	0.00944791	-3.20688	Chloride (mmol/L)	biochemistry	electrolyte	Phosphorus (mg)	nutrients	dietary interview	8	0.141455	1	> BY & Bonf.	electrolyte	dietary interview	39177	1	Dietary Interview+Behavior	0.0640462
expo	DR1TPHOS	LBXSCR	-0.0203858	0.0096822	0.0732742	0.294744	-2.1055	1.81046	12.6732	0.447655	8	2	-7	-2	-0.0193843	0.0073874	-2.62397	0.0100121	0.000149446	0.159679	44148	-0.0193843	0.0100121	0.0073874	-2.62397	Creatinine (mg/dL)	biochemistry	kidney	Phosphorus (mg)	nutrients	dietary interview	8	0.552263	1	> BY & Bonf.	kidney	dietary interview	39177	1	Dietary Interview+Behavior	0.268256
expo	DR1TPHOS	LBXSGB	-0.0450029	0.010785	0.00417502	0.0848007	-4.17271	1.48864	10.4205	0.328247	8	2	-9	-2	-0.0417099	0.0096238	-4.33404	3.41415e-05	0.00069192	0.151629	44100	-0.0417099	3.41415e-05	0.0096238	-4.33404	Globulin (g/dL)	biochemistry	immunity	Phosphorus (mg)	nutrients	dietary interview	8	0.00511231	1	BY<0.05	liver	dietary interview	39177	1	Dietary Interview+Behavior	0.0016933
expo	DR1TPHOS	LBXSGL	0.0214375	0.0138253	0.164933	0.299194	1.5506	2.41879	16.9315	0.58657	8	2	9	2	0.0299619	0.00960607	3.11906	0.00235308	0.000357052	0.07905	44147	0.0299619	0.00235308	0.00960607	3.11906	Glucose, serum (mg/dL)	biochemistry	metabolic	Phosphorus (mg)	nutrients	dietary interview	8	0.176469	1	> BY & Bonf.	metabolic	dietary interview	39177	1	Dietary Interview+Behavior	0.0810698
expo	DR1TPHOS	LBXSGTSI	-0.041103	0.00884313	0.00234736	0.103323	-4.64801	1.01251	7.08759	0.0123585	8	2	-9	-2	-0.0399689	0.010054	-3.97542	0.000130645	0.000635435	0.0460593	44141	-0.0399689	0.000130645	0.010054	-3.97542	Gamma glutamyl transferase (U/L)	biochemistry	liver	Phosphorus (mg)	nutrients	dietary interview	8	0.0160367	1	BY<0.05	liver	dietary interview	39177	1	Dietary Interview+Behavior	0.00640911
expo	DR1TPHOS	LBXSIR	-0.00397191	0.0102717	0.710475	0.873599	-0.386686	1.09312	7.65183	0.0851862	8	2	7	0	-0.00373888	0.012057	-0.310099	0.757112	5.56096e-06	0.0517074	44103	-0.00373888	0.757112	0.012057	-0.310099	Iron, refigerated (ug/dL)	blood	iron	Phosphorus (mg)	nutrients	dietary interview	8	1	1	> BY & Bonf.	iron	dietary interview	39177	1	Dietary Interview+Behavior	1
expo	DR1TPHOS	LBXSKSI	0.0566853	0.0143604	0.00555096	0.0309048	3.94733	2.32734	16.2914	0.570326	8	2	9	2	0.061538	0.0107542	5.72221	1.04025e-07	0.00150645	0.0820172	44138	0.061538	1.04025e-07	0.0107542	5.72221	Potassium (mmol/L)	biochemistry	electrolyte	Phosphorus (mg)	nutrients	dietary interview	8	3.25353e-05	0.0128756	Bonf.<0.05	electrolyte	dietary interview	39177	1	Dietary Interview+Behavior	2.13408e-05
expo	DR1TPHOS	LBXSLDSI	0.00831313	0.00868413	0.370312	0.7448	0.957278	0.982485	6.87739	0	8	2	-1	0	0.0105437	0.00880821	1.19703	0.234043	4.42581e-05	0.157313	43952	0.0105437	0.234043	0.00880821	1.19703	Lactate dehydrogenase LDH (U/L)	biochemistry	injury	Phosphorus (mg)	nutrients	dietary interview	8	1	1	> BY & Bonf.	inflammation	dietary interview	39177	1	Dietary Interview+Behavior	1
expo	DR1TPHOS	LBXSNASI	-0.0523402	0.00728914	0.000180481	0.052623	-7.18057	0.595867	4.17107	0	8	2	-9	-2	-0.0530995	0.0106715	-4.9758	2.61233e-06	0.00112141	0.0482049	44146	-0.0530995	2.61233e-06	0.0106715	-4.9758	Sodium (mmol/L)	biochemistry	electrolyte	Phosphorus (mg)	nutrients	dietary interview	8	0.000558105	0.323339	BY<0.05	electrolyte	dietary interview	39177	1	Dietary Interview+Behavior	0.00117902
expo	DR1TPHOS	LBXSOSSI	0.0435739	0.00762204	0.00072268	0.117736	5.71683	0.698968	4.89278	0	8	2	9	2	0.0382596	0.0100619	3.80242	0.000243086	0.000582208	0.144126	44142	0.0382596	0.000243086	0.0100619	3.80242	Osmolality (mmol/Kg)	biochemistry	electrolyte	Phosphorus (mg)	nutrients	dietary interview	8	0.0270614	1	BY<0.05	electrolyte	dietary interview	39177	1	Dietary Interview+Behavior	0.0156731
expo	DR1TPHOS	LBXSPH	0.0800774	0.00781565	1.82258e-05	0.000995084	10.2458	0.837215	5.8605	0	8	2	9	2	0.0793544	0.00962454	8.24501	5.66367e-13	0.00250459	0.143902	44140	0.0793544	5.66367e-13	0.00962454	8.24501	Phosphorus (mg/dL)	biochemistry	bone	Phosphorus (mg)	nutrients	dietary interview	8	5.55728e-10	7.01015e-08	Bonf.<0.05	bone	dietary interview	39177	1	Dietary Interview+Behavior	1.48713e-10
expo	DR1TPHOS	LBXSTB	-0.0220261	0.00708842	0.0171451	0.462474	-3.10733	0.492301	3.44611	0	8	2	3	0	-0.0196749	0.00985176	-1.9971	0.0484525	0.000153992	0.181672	44126	-0.0196749	0.0484525	0.00985176	-1.9971	Total bilirubin (mg/dL)	biochemistry	liver	Phosphorus (mg)	nutrients	dietary interview	8	1	1	> BY & Bonf.	liver	dietary interview	39177	1	Dietary Interview+Behavior	0.736815
expo	DR1TPHOS	LBXSTP	-0.00536688	0.00749478	0.497128	0.871134	-0.716082	0.641904	4.49333	0	8	2	-9	-2	-0.00275631	0.0105879	-0.260326	0.795132	3.02152e-06	0.0920402	44101	-0.00275631	0.795132	0.0105879	-0.260326	Total protein (g/dL)	biochemistry	liver/kidney	Phosphorus (mg)	nutrients	dietary interview	8	1	1	> BY & Bonf.	kidney	dietary interview	39177	1	Dietary Interview+Behavior	1
expo	DR1TPHOS	LBXSTR	-0.00451795	0.00934267	0.643443	0.807462	-0.483582	1.20423	8.42962	0.169595	8	2	1	0	-0.0127649	0.0120934	-1.05553	0.293654	6.48149e-05	0.0703045	44124	-0.0127649	0.293654	0.0120934	-1.05553	Triglycerides (mg/dL)	biochemistry	lipids	Phosphorus (mg)	nutrients	dietary interview	8	1	1	> BY & Bonf.	lipids	dietary interview	39177	1	Dietary Interview+Behavior	1
expo	DR1TPHOS	LBXSUA	-0.0588157	0.00931894	0.00039975	0.0241843	-6.31142	0.951858	6.66301	0	8	2	-9	-2	-0.0624543	0.0104682	-5.96609	3.46448e-08	0.00155169	0.230392	44136	-0.0624543	3.46448e-08	0.0104682	-5.96609	Uric acid (mg/dL)	biochemistry	kidney	Phosphorus (mg)	nutrients	dietary interview	8	1.23818e-05	0.00428813	Bonf.<0.05	kidney	dietary interview	39177	1	Dietary Interview+Behavior	1.9304e-06
expo	DR1TPOTA	LBXSAL	0.0969681	0.0141937	0.000246008	6.20329e-06	6.83179	3.71252	25.9876	0.730641	8	2	9	2	0.0973594	0.00906581	10.7392	1.68353e-18	0.00476603	0.208346	44150	0.0973594	1.68353e-18	0.00906581	10.7392	Albumin (g/dL)	biochemistry	liver/kidney	Potassium (mg)	nutrients	dietary interview	8	4.18914e-15	2.08377e-13	Bonf.<0.05	kidney	dietary interview	39177	1	Dietary Interview+Behavior	4.74891e-16
expo	DR1TPOTA	LBXSAPSI	-0.0249085	0.00889548	0.0265192	0.21439	-2.80013	1.75352	12.2746	0.429719	8	2	-9	-2	-0.0241394	0.00751865	-3.2106	0.00176708	0.000293007	0.300451	44141	-0.0241394	0.00176708	0.00751865	-3.2106	Alkaline phosphotase (U/L)	biochemistry	liver	Potassium (mg)	nutrients	dietary interview	8	0.140221	1	> BY & Bonf.	liver	dietary interview	39177	1	Dietary Interview+Behavior	0.0552367
expo	DR1TPOTA	LBXSASSI	-0.00467528	0.00440198	0.323459	0.818057	-1.06209	0.243859	1.70701	0	8	2	-1	0	-0.00856327	0.00951912	-0.899586	0.370439	3.69109e-05	0.0270129	44037	-0.00856327	0.370439	0.00951912	-0.899586	Aspartate aminotransferase AST (U/L)	biochemistry	liver	Potassium (mg)	nutrients	dietary interview	8	1	1	> BY & Bonf.	liver	dietary interview	39177	1	Dietary Interview+Behavior	1
expo	DR1TPOTA	LBXSATSI	-0.00542083	0.00551937	0.358747	0.81532	-0.982146	0.402227	2.81559	0	8	2	5	0	-0.003779	0.00999128	-0.37823	0.706038	7.18496e-06	0.0654048	44059	-0.003779	0.706038	0.00999128	-0.37823	Alanine aminotransferase ALT (U/L)	biochemistry	liver	Potassium (mg)	nutrients	dietary interview	8	1	1	> BY & Bonf.	liver	dietary interview	39177	1	Dietary Interview+Behavior	1
expo	DR1TPOTA	LBXSBU	0.0569164	0.00989855	0.000698437	0.000453475	5.74997	2.81737	19.7216	0.645059	8	2	9	2	0.0743988	0.00841068	8.84575	2.70216e-14	0.00278315	0.219463	44145	0.0743988	2.70216e-14	0.00841068	8.84575	Blood urea nitrogen (mg/dL)	biochemistry	kidney	Potassium (mg)	nutrients	dietary interview	8	3.33467e-11	3.34458e-09	Bonf.<0.05	kidney	dietary interview	39177	1	Dietary Interview+Behavior	2.39131e-12
expo	DR1TPOTA	LBXSC3SI	0.0568197	0.0129135	0.00315674	0.076759	4.40003	1.66709	11.6696	0.400152	8	2	9	2	0.0410754	0.011656	3.52398	0.000635587	0.000848436	0.0729198	44067	0.0410754	0.000635587	0.011656	3.52398	Bicarbonate (mmol/L)	biochemistry	electrolyte	Potassium (mg)	nutrients	dietary interview	8	0.0604258	1	> BY & Bonf.	electrolyte	dietary interview	39177	1	Dietary Interview+Behavior	0.0258432
expo	DR1TPOTA	LBXSCA	0.0721325	0.0147623	0.00178085	0.00733221	4.88625	2.57175	18.0022	0.61116	8	2	9	2	0.0660918	0.0101408	6.51739	2.68894e-09	0.00219687	0.0974947	44105	0.0660918	2.68894e-09	0.0101408	6.51739	Total calcium (mg/dL)	biochemistry	bone	Potassium (mg)	nutrients	dietary interview	8	1.25763e-06	0.00033282	Bonf.<0.05	bone	dietary interview	39177	1	Dietary Interview+Behavior	4.4948e-07
expo	DR1TPOTA	LBXSCH	0.00941946	0.00723069	0.233892	0.661536	1.3027	0.967804	6.77463	0	8	2	9	2	0.00968371	0.00780436	1.24081	0.217496	4.71523e-05	0.137382	44140	0.00968371	0.217496	0.00780436	1.24081	Cholesterol (mg/dL)	biochemistry	lipids	Potassium (mg)	nutrients	dietary interview	8	1	1	> BY & Bonf.	lipids	dietary interview	39177	1	Dietary Interview+Behavior	1
expo	DR1TPOTA	LBXSCLSI	-0.0921132	0.0109998	6.80023e-05	0.000336051	-8.37411	1.87849	13.1494	0.467658	8	2	-9	-2	-0.0730839	0.00894105	-8.17397	8.09787e-13	0.00268583	0.148384	44146	-0.0730839	8.09787e-13	0.00894105	-8.17397	Chloride (mmol/L)	biochemistry	electrolyte	Potassium (mg)	nutrients	dietary interview	8	7.73638e-10	1.00231e-07	Bonf.<0.05	electrolyte	dietary interview	39177	1	Dietary Interview+Behavior	3.32255e-10
expo	DR1TPOTA	LBXSCR	-0.0316893	0.00843835	0.00711768	0.0620539	-3.75539	1.85844	13.009	0.461913	8	2	-1	0	-0.0329152	0.00711826	-4.62405	1.09621e-05	0.000544743	0.159452	44148	-0.0329152	1.09621e-05	0.00711826	-4.62405	Creatinine (mg/dL)	biochemistry	kidney	Potassium (mg)	nutrients	dietary interview	8	0.00193056	1	BY<0.05	kidney	dietary interview	39177	1	Dietary Interview+Behavior	0.000770986
expo	DR1TPOTA	LBXSGB	-0.0628197	0.00975734	0.000354201	0.00787135	-6.4382	1.30781	9.15464	0.23536	8	2	-9	-2	-0.0637254	0.00893773	-7.12993	1.42738e-10	0.00204347	0.151587	44100	-0.0637254	1.42738e-10	0.00893773	-7.12993	Globulin (g/dL)	biochemistry	immunity	Potassium (mg)	nutrients	dietary interview	8	8.81178e-08	1.76672e-05	Bonf.<0.05	liver	dietary interview	39177	1	Dietary Interview+Behavior	2.14739e-08
expo	DR1TPOTA	LBXSGL	0.00959666	0.00918277	0.33073	0.684916	1.04507	1.49853	10.4897	0.33268	8	2	3	2	0.00726047	0.00852721	0.851448	0.396496	2.65052e-05	0.0768471	44147	0.00726047	0.396496	0.00852721	0.851448	Glucose, serum (mg/dL)	biochemistry	metabolic	Potassium (mg)	nutrients	dietary interview	8	1	1	> BY & Bonf.	metabolic	dietary interview	39177	1	Dietary Interview+Behavior	1
expo	DR1TPOTA	LBXSGTSI	-0.0572331	0.00600144	2.9226e-05	0.0161967	-9.53656	0.539822	3.77876	0	8	2	-9	-2	-0.0560389	0.00878115	-6.38173	5.08594e-09	0.00157909	0.0474396	44141	-0.0560389	5.08594e-09	0.00878115	-6.38173	Gamma glutamyl transferase (U/L)	biochemistry	liver	Potassium (mg)	nutrients	dietary interview	8	2.21986e-06	0.000629508	Bonf.<0.05	liver	dietary interview	39177	1	Dietary Interview+Behavior	7.9153e-07
expo	DR1TPOTA	LBXSIR	0.0115373	0.00676102	0.131688	0.715885	1.70645	0.368723	2.58106	0	8	2	9	2	0.0135209	0.0123087	1.09848	0.274555	9.19984e-05	0.0513598	44103	0.0135209	0.274555	0.0123087	1.09848	Iron, refigerated (ug/dL)	blood	iron	Potassium (mg)	nutrients	dietary interview	8	1	1	> BY & Bonf.	iron	dietary interview	39177	1	Dietary Interview+Behavior	1
expo	DR1TPOTA	LBXSKSI	0.099771	0.00697954	1.94988e-06	0.000130148	14.2948	0.591878	4.14315	0	8	2	9	2	0.101034	0.0103358	9.77516	2.3406e-16	0.00513333	0.0789906	44138	0.101034	2.3406e-16	0.0103358	9.77516	Potassium (mmol/L)	biochemistry	electrolyte	Potassium (mg)	nutrients	dietary interview	8	4.02755e-13	2.89706e-11	Bonf.<0.05	electrolyte	dietary interview	39177	1	Dietary Interview+Behavior	2.64096e-13
expo	DR1TPOTA	LBXSLDSI	-0.00605529	0.00666157	0.393575	0.822934	-0.908989	0.837098	5.85969	0	8	2	-1	0	-0.00304062	0.00886769	-0.342888	0.732382	4.65543e-06	0.157272	43952	-0.00304062	0.732382	0.00886769	-0.342888	Lactate dehydrogenase LDH (U/L)	biochemistry	injury	Potassium (mg)	nutrients	dietary interview	8	1	1	> BY & Bonf.	inflammation	dietary interview	39177	1	Dietary Interview+Behavior	1
expo	DR1TPOTA	LBXSNASI	-0.0653196	0.0137544	0.00208593	0.0293789	-4.749	1.8715	13.1005	0.46567	8	2	-9	-2	-0.0582266	0.0106103	-5.48772	2.93387e-07	0.00170556	0.0481092	44146	-0.0582266	2.93387e-07	0.0106103	-5.48772	Sodium (mmol/L)	biochemistry	electrolyte	Potassium (mg)	nutrients	dietary interview	8	8.11891e-05	0.0363137	Bonf.<0.05	electrolyte	dietary interview	39177	1	Dietary Interview+Behavior	0.000220691
expo	DR1TPOTA	LBXSOSSI	-0.0224437	0.0109473	0.0795109	0.416728	-2.05017	1.36931	9.58517	0.269705	8	2	-1	0	-0.0191175	0.010043	-1.90356	0.0597592	0.000183863	0.144157	44142	-0.0191175	0.0597592	0.010043	-1.90356	Osmolality (mmol/Kg)	biochemistry	electrolyte	Potassium (mg)	nutrients	dietary interview	8	1	1	> BY & Bonf.	electrolyte	dietary interview	39177	1	Dietary Interview+Behavior	1
expo	DR1TPOTA	LBXSPH	0.054385	0.00727281	0.000139889	0.0216164	7.47785	0.724039	5.06827	0	8	2	1	0	0.058402	0.00964609	6.05447	2.31431e-08	0.00171497	0.143368	44140	0.058402	2.31431e-08	0.00964609	6.05447	Phosphorus (mg/dL)	biochemistry	bone	Potassium (mg)	nutrients	dietary interview	8	8.69993e-06	0.00286452	Bonf.<0.05	bone	dietary interview	39177	1	Dietary Interview+Behavior	3.14586e-06
expo	DR1TPOTA	LBXSTB	0.00131982	0.00886024	0.885786	0.791176	0.14896	0.994488	6.96142	0	8	2	9	2	0.0105322	0.0102815	1.02438	0.308055	5.57867e-05	0.179631	44126	0.0105322	0.308055	0.0102815	1.02438	Total bilirubin (mg/dL)	biochemistry	liver	Potassium (mg)	nutrients	dietary interview	8	1	1	> BY & Bonf.	liver	dietary interview	39177	1	Dietary Interview+Behavior	1
expo	DR1TPOTA	LBXSTP	0.0118096	0.00853705	0.209071	0.58521	1.38333	0.937614	6.5633	0	8	2	-3	0	0.0159167	0.00932734	1.70646	0.0909366	0.00012748	0.09131	44101	0.0159167	0.0909366	0.00932734	1.70646	Total protein (g/dL)	biochemistry	liver/kidney	Potassium (mg)	nutrients	dietary interview	8	1	1	> BY & Bonf.	kidney	dietary interview	39177	1	Dietary Interview+Behavior	1
expo	DR1TPOTA	LBXSTR	-0.0147157	0.00749621	0.0904087	0.346065	-1.96308	1.15848	8.10938	0.136802	8	2	1	0	-0.0203414	0.00778471	-2.61299	0.0103182	0.000208076	0.069626	44124	-0.0203414	0.0103182	0.00778471	-2.61299	Triglycerides (mg/dL)	biochemistry	lipids	Potassium (mg)	nutrients	dietary interview	8	0.564731	1	> BY & Bonf.	lipids	dietary interview	39177	1	Dietary Interview+Behavior	0.245101
expo	DR1TPOTA	LBXSUA	-0.0757511	0.00633566	6.51584e-06	0.00063152	-11.9563	0.68629	4.80403	0	8	2	-9	-2	-0.0715936	0.00883928	-8.09948	1.17734e-12	0.00257802	0.231676	44136	-0.0715936	1.17734e-12	0.00883928	-8.09948	Uric acid (mg/dL)	biochemistry	kidney	Potassium (mg)	nutrients	dietary interview	8	1.09927e-09	1.45724e-07	Bonf.<0.05	kidney	dietary interview	39177	1	Dietary Interview+Behavior	1.37635e-10
expo	DR1TPROT	LBXSAL	0.045333	0.0133783	0.0116226	0.0640502	3.38854	3.14737	22.0316	0.682274	8	2	9	2	0.0385763	0.00947968	4.06936	9.25691e-05	0.000694267	0.203857	44150	0.0385763	9.25691e-05	0.00947968	4.06936	Albumin (g/dL)	biochemistry	liver/kidney	Protein (gm)	nutrients	dietary interview	8	0.0120127	1	BY<0.05	kidney	dietary interview	39177	1	Dietary Interview+Behavior	0.00311031
expo	DR1TPROT	LBXSAPSI	-0.0400162	0.00760861	0.0011742	0.0308077	-5.25933	1.34038	9.38264	0.253941	8	2	-9	-2	-0.0394657	0.00781824	-5.0479	1.93311e-06	0.000726673	0.307197	44141	-0.0394657	1.93311e-06	0.00781824	-5.0479	Alkaline phosphotase (U/L)	biochemistry	liver	Protein (gm)	nutrients	dietary interview	8	0.000428379	0.239268	BY<0.05	liver	dietary interview	39177	1	Dietary Interview+Behavior	0.000161995
expo	DR1TPROT	LBXSASSI	-0.0129078	0.00669706	0.095289	0.47541	-1.92738	0.734632	5.14243	0	8	2	-1	0	-0.0358114	0.0222271	-1.61116	0.110205	0.00059859	0.0277431	44037	-0.0358114	0.110205	0.0222271	-1.61116	Aspartate aminotransferase AST (U/L)	biochemistry	liver	Protein (gm)	nutrients	dietary interview	8	1	1	> BY & Bonf.	liver	dietary interview	39177	1	Dietary Interview+Behavior	1
expo	DR1TPROT	LBXSATSI	0.0192574	0.00789383	0.0447888	0.362529	2.43955	1.13452	7.94161	0.118567	8	2	9	2	0.018708	0.00858905	2.17812	0.0316783	0.000163317	0.0641646	44059	0.018708	0.0316783	0.00858905	2.17812	Alanine aminotransferase ALT (U/L)	biochemistry	liver	Protein (gm)	nutrients	dietary interview	8	1	1	> BY & Bonf.	liver	dietary interview	39177	1	Dietary Interview+Behavior	0.85613
expo	DR1TPROT	LBXSBU	0.263528	0.0101293	3.17056e-08	9.07709e-25	26.0165	1.38886	9.72199	0.279983	8	2	9	2	0.251674	0.0132608	18.9788	2.10025e-35	0.0295512	0.22847	44145	0.251674	2.10025e-35	0.0132608	18.9788	Blood urea nitrogen (mg/dL)	biochemistry	kidney	Protein (gm)	nutrients	dietary interview	8	5.07675e-31	2.59956e-30	Bonf.<0.05	kidney	dietary interview	39177	1	Dietary Interview+Behavior	1.89581e-32
expo	DR1TPROT	LBXSC3SI	-0.0408281	0.00957337	0.00372466	0.19976	-4.26476	0.915298	6.40709	0	8	2	-7	-2	-0.0318229	0.011417	-2.78733	0.00632922	0.000472537	0.078163	44067	-0.0318229	0.00632922	0.011417	-2.78733	Bicarbonate (mmol/L)	biochemistry	electrolyte	Protein (gm)	nutrients	dietary interview	8	0.385923	1	> BY & Bonf.	electrolyte	dietary interview	39177	1	Dietary Interview+Behavior	0.159583
expo	DR1TPROT	LBXSCA	0.0174715	0.0101542	0.129002	0.524216	1.72061	1.15904	8.11327	0.137216	8	2	7	2	0.0173046	0.0112199	1.54231	0.126066	0.000139681	0.0957132	44105	0.0173046	0.126066	0.0112199	1.54231	Total calcium (mg/dL)	biochemistry	bone	Protein (gm)	nutrients	dietary interview	8	1	1	> BY & Bonf.	bone	dietary interview	39177	1	Dietary Interview+Behavior	1
expo	DR1TPROT	LBXSCH	0.00901999	0.0139473	0.538433	0.802976	0.646719	3.27641	22.9349	0.694788	8	2	7	2	0.00556234	0.00861388	0.645741	0.519883	1.44345e-05	0.14334	44140	0.00556234	0.519883	0.00861388	0.645741	Cholesterol (mg/dL)	biochemistry	lipids	Protein (gm)	nutrients	dietary interview	8	1	1	> BY & Bonf.	lipids	dietary interview	39177	1	Dietary Interview+Behavior	1
expo	DR1TPROT	LBXSCLSI	-0.00572321	0.00983314	0.578799	0.826055	-0.582033	0.941384	6.58969	0	8	2	-9	-2	-0.00511346	0.0100528	-0.508659	0.612079	1.21991e-05	0.150662	44146	-0.00511346	0.612079	0.0100528	-0.508659	Chloride (mmol/L)	biochemistry	electrolyte	Protein (gm)	nutrients	dietary interview	8	1	1	> BY & Bonf.	electrolyte	dietary interview	39177	1	Dietary Interview+Behavior	1
expo	DR1TPROT	LBXSCR	-0.00761983	0.00844782	0.397037	0.759273	-0.901987	1.74615	12.223	0.427311	8	2	-1	0	-0.00147917	0.00675941	-0.21883	0.827215	1.02073e-06	0.158657	44148	-0.00147917	0.827215	0.00675941	-0.21883	Creatinine (mg/dL)	biochemistry	kidney	Protein (gm)	nutrients	dietary interview	8	1	1	> BY & Bonf.	kidney	dietary interview	39177	1	Dietary Interview+Behavior	1
expo	DR1TPROT	LBXSGB	-0.0151157	0.00680121	0.0616497	0.477514	-2.2225	0.776211	5.43347	0	8	2	-9	-2	-0.0169799	0.00901231	-1.88408	0.0623746	0.000134533	0.156647	44100	-0.0169799	0.0623746	0.00901231	-1.88408	Globulin (g/dL)	biochemistry	immunity	Protein (gm)	nutrients	dietary interview	8	1	1	> BY & Bonf.	liver	dietary interview	39177	1	Dietary Interview+Behavior	0.994754
[truncated: 43,719,174 more chars]
